# Genome-wide analysis highlights causal epigenetic link to age at menarche

**DOI:** 10.1101/2025.08.10.25333251

**Authors:** Zhoufeng Ye, Rongbin Xu, George L. Malone, Pierre-Antoine Dugué, Tuong L. Nguyen, Graham G. Giles, Melissa C. Southey, Roger L. Milne, Shuai Li

## Abstract

Age at menarche, a key milestone in female reproductive development, has declined globally and is associated with cancer and other health outcomes. We investigated epigenetic mechanisms underlying pubertal timing by analysing genome-wide DNA methylation in blood from 3,429 women (mean age 56 years) using the Illumina HumanMethylation450 BeadChip. In the discovery cohort, comprising 479 participants from the Australian Mammographic Density Twins and Sisters Study and 2,614 from the Melbourne Collaborative Cohort Study, we identified 63 differentially methylated regions. Of these, the *TRIM61* region was replicated (P<0.05) in 336 women from the European Prospective Investigation into Cancer and Nutrition-Italy, showing consistent positive effects for each CpG and for the region overall. Mendelian randomisation suggested that *TRIM61* methylation causally influences age at menarche and regulates the expression of nearby genes, including *RP11-366M4.11*. Functional annotation revealed the replicated region overlaps with active regulatory elements, suggesting that methylation at these sites may influence the expression of nearby genes through modulation of chromatin accessibility and transcriptional regulation. These findings identify a novel, causally implicated epigenetic mechanism at *TRIM61*, where methylation changes in active regulatory regions may alter chromatin accessibility and gene expression to influence pubertal timing. By integrating epigenome-wide association, Mendelian randomisation, and functional annotation, this work provides molecular evidence for novel regulatory pathways underlying age at menarche, offering new mechanistic insights into female reproductive development and its links to long-term health.

## Supplementary material for "Genome-wide analysis highlights causal epigenetic link to age at menarche": 16 Supplementary Tables (part 1 of 3)

### Sheet: Table index
Table S1 The characteristics of variables in nested case-control studies in MCCS
Table S2 Characteristics of the variables [mean (standard deviation)] in AMDTSS, MCCS , and EPIC-Italy studies
Table S3 The associations between age at menarche and CpGs in the meta-analysis of AMDTSS and MCCS studies
Table S4 The associations between age at menarche and CpGs in the EPIC-Italy study
Table S5 The associations between age at menarche and CpGs in the meta-analysis of AMDTSS, MCCS, and EPIC-Italy studies
Table S6 The 190 DMRs identified using DMRcate method in the meta-analysis of AMDTSS and MCCS studies
Table S7 The 63 DMRs identified using comb-p method in the meta-analysis of AMDTSS and MCCS studies
Table S8 The 21 DMRs identified usin DMRcate method in the EPIC-Italy study
Table S9 The 16 DMRs identified usin comb-p method in the Epic-Italy study
Table S10 The 44 CpGs within the two replicated DMRs
Table S11 The overlapping transcription factor binding sites in MethMotif database in blood cell lines
Table S12 Epigenomic signals overlapping the TRIM61 DMR Region from ENCODE SCREEN
Table S13 The results from two sample mendelian randomisation analysis of investigating whether DNA methylation causing age at menarche
Table S14 Two stage Mendelian randomisation analysis of investigating whether age at menarche causing DNA methylation
Table S15 The two sample Mendelian randomisation analysis of the causal relationships between DNA methylation and gene expression
Table S16 The two sample Mendelian randomisation analysis of the causal relationships between gene expression and age at menarche

### Sheet: Table S1
Table S1 The characteristics of variables in MCCS, AMDTSS, and EPIC-Italy studies
	MCCS														AMDTSS	EPIC-Italy
	Breast cancer		Colorectal cancer		Gastric adenocarcinoma		Kidney cancer		Lung cancer		Mature B-cell neoplasms		Urothelial carcinoma
	Controls	Cases	Controls	Cases	Controls	Cases	Controls	Cases	Controls	Cases	Controls	Cases	Controls	Cases	Cancer-free	Cancer-free
	(N=449)	(N=450)	(N=382)	(N=389)	(N=54)	(N=52)	(N=56)	(N=48)	(N=113)	(N=112)	(N=202)	(N=190)	(N=60)	(N=57)	(N=469)	(N=336)
Age at diagnosis/mean(standard deviation), yrs	-	67.35(8.56)	-	72.21(9.09)	-	76.88(9.07)	-	70.35(9.14)	-	71.53(8.42)	-	72.64(8.80)	-	74.11(9.50)	-	-
Age at menarche/mean(standard deviation), yrs	13.07(1.48)	13.06(1.56)	13.13(1.52)	13.08(1.62)	13.26(1.64)	13.65(1.45)	12.50(1.62)	12.85(1.57)	12.92(1.37)	13.05(1.76)	13.13(1.37)	12.94(1.46)	13.03(1.71)	13.16(1.61)	12.96(1.46)	12.81(1.58)
Age at blood collection/mean(standard deviation), yrs	56.20(7.74)	56.30(7.76)	59.10(7.68)	59.90(7.77)	60.40(7.02)	59.80(7.24)	56.00(8.28)	55.10(8.56)	57.50(7.58)	58.20(7.16)	58.00(7.43)	58.10(7.62)	59.50(7.52)	59.70(7.36)	56.41(7.90)	52.56(7.38)
Age difference a/mean(standard deviation), yrs	43.20(7.86)	43.30(7.81)	46.00(7.78)	46.80(7.77)	47.20(6.99)	46.20(7.26)	43.50(8.70)	42.20(8.69)	44.60(7.29)	45.20(7.25)	44.90(7.46)	45.20(7.83)	46.50(7.38)	46.50(7.35)	44.64(7.89)	39.75(7.23)
Age difference b/mean(standard deviation), yrs	14.50(1.59)	7.65(4.08)	16.40(1.73)	9.04(4.84)	21.00(2.24)	12.30(5.71)	18.00(1.47)	11.00(4.88)	17.30(1.91)	9.97(4.62)	18.60(1.89)	10.30(4.97)	19.10(2.64)	9.65(5.25)	-	-
BMI/mean(standard deviation)	26.40(4.42)	27.00(5.02)	26.30(4.28)	27.00(4.73)	28.10(4.98)	28.30(4.93)	27.80(5.56)	28.00(4.80)	27.20(5.47)	26.00(4.30)	27.20(5.08)	27.10(4.97)	27.10(4.04)	26.30(4.37)	-	-
Country of birth
Australia/New Zealand	348	354	284	295	28	27	36	32	84	84	147	149	39	41	-	-
Northern Europe	26	24	24	22	4	5	3	3	9	10	12	5	4	1	-	-
Southern Europe	75	72	74	72	22	20	17	13	20	18	43	36	17	15	-	-
Note: a Difference between age at menarche and age at blood collection, b Difference between age at blood collection and age at diagnosis

### Sheet: Table S2
Table S2 The associations between age at menarche and CpGs in the meta-analysis of AMDTSS and MCCS studies
CpG	EST	SE	P	FDR	SampleSize
cg04514206	0.0197095	0.00412075	1.73e-06	0.183054	3093
cg02301436	0.032264	0.00678745	2e-06	0.183054	3093
cg05599536	0.0165161	0.00352129	2.73e-06	0.183054	3093
cg27247225	0.0154383	0.00331073	3.11e-06	0.183054	3093
cg08721876	0.0161981	0.00349577	3.59e-06	0.183054	3093
cg15339789	0.0190201	0.00412784	4.07e-06	0.183054	3093
cg22518745	0.0274345	0.00603102	5.39e-06	0.183054	3093
cg19149031	0.0262464	0.00580684	6.19e-06	0.183054	3093
cg22161893	0.0192261	0.00425667	6.28e-06	0.183054	3093
cg22175345	0.019022	0.00422306	6.66e-06	0.183054	3093
cg12629325	0.0450004	0.010039	7.38e-06	0.183054	3093
cg10119288	0.0205395	0.00459176	7.71e-06	0.183054	3093
cg24859602	0.0217866	0.00490562	8.95e-06	0.183054	3093
cg16027403	0.027206	0.00612801	9.01e-06	0.183054	3093
cg17123569	0.0296208	0.00667522	9.1e-06	0.183054	3093
cg22457668	0.016563	0.00373591	9.27e-06	0.183054	3093
cg24498500	0.0220161	0.00498388	9.99e-06	0.183054	3093
cg20026178	-0.0211283	0.00479468	1.05e-05	0.183054	3093
cg26548122	0.0140773	0.00320723	1.14e-05	0.183054	3093
cg20747577	0.0332902	0.00760838	1.21e-05	0.183054	3093
cg13265574	0.0421737	0.00966109	1.27e-05	0.183054	3093
cg07934941	-0.0401934	0.00923441	1.35e-05	0.183054	3093
cg20843095	0.0211436	0.00485878	1.35e-05	0.183054	3093
cg04787750	0.0120307	0.00276803	1.38e-05	0.183054	3093
cg26645761	0.0144362	0.00332396	1.41e-05	0.183054	3093
cg11027456	0.0146356	0.00338849	1.57e-05	0.194158	3093
cg12395689	0.016897	0.00392118	1.64e-05	0.194158	3093
cg12483310	0.0314485	0.00730495	1.67e-05	0.194158	3093
cg04723137	0.0237019	0.00553575	1.86e-05	0.204643	3093
cg16787600	0.0296412	0.00693205	1.9e-05	0.204643	3093
cg03108777	0.0184398	0.00431764	1.95e-05	0.204643	3093
cg20609063	0.0238156	0.00558986	2.04e-05	0.205102	3093
cg16605633	0.0286968	0.00674382	2.09e-05	0.205102	3093
cg24742614	0.013379	0.00315049	2.17e-05	0.205102	3093
cg20829211	0.0162231	0.00382862	2.26e-05	0.205102	3093
cg02673351	0.0169605	0.00400311	2.27e-05	0.205102	3093
cg11158057	0.0379085	0.00897694	2.41e-05	0.210627	3093
cg17955195	0.0232575	0.00551298	2.46e-05	0.210627	3093
cg12743419	-0.0166583	0.00396657	2.67e-05	0.218894	3093
cg26728382	0.0180357	0.00430089	2.75e-05	0.218894	3093
cg05206701	0.0138457	0.00330232	2.76e-05	0.218894	3093
cg20414996	0.0393311	0.0093967	2.84e-05	0.218894	3093
cg05407778	0.0201362	0.0048199	2.94e-05	0.218894	3093
cg15487992	0.0269998	0.00647649	3.06e-05	0.218894	3093
cg16745549	0.0231124	0.00554693	3.09e-05	0.218894	3093
cg18006769	0.0127432	0.00306248	3.17e-05	0.218894	3093
cg13492289	0.0116772	0.0028063	3.17e-05	0.218894	3093
cg01534543	0.0141861	0.00341265	3.23e-05	0.218894	3093
cg12906649	0.0184375	0.00444528	3.36e-05	0.223263	3093
cg23969955	0.0498152	0.0120826	3.74e-05	0.243743	3093
cg20135247	-0.0256649	0.00626126	4.15e-05	0.262395	3093
cg12180067	0.0153311	0.00374432	4.23e-05	0.262395	3093
cg07210187	0.0181388	0.00443309	4.28e-05	0.262395	3093
cg03575228	0.0280244	0.00687175	4.54e-05	0.262395	3091
cg26700102	0.0260209	0.00638108	4.55e-05	0.262395	3093
cg04920632	0.0143847	0.00352986	4.6e-05	0.262395	3093
cg16733400	0.0130892	0.0032132	4.63e-05	0.262395	3093
cg00326131	0.0119026	0.00292357	4.68e-05	0.262395	3093
cg00047079	0.017914	0.0044058	4.78e-05	0.262395	3093
cg10605694	0.0186858	0.00459842	4.83e-05	0.262395	3093
cg11087774	0.0115339	0.00284868	5.15e-05	0.272246	3093
cg06494105	0.0131064	0.00323948	5.21e-05	0.272246	3093
cg00276799	-0.0270707	0.00669486	5.27e-05	0.272246	3093
cg13434453	0.014741	0.00366564	5.79e-05	0.286397	3093
cg13434764	0.0321464	0.00799406	5.79e-05	0.286397	3093
cg20982690	0.0178854	0.00445483	5.95e-05	0.286397	3093
cg13541615	0.0107117	0.00266852	5.97e-05	0.286397	3093
cg01152616	0.0131053	0.0032652	5.98e-05	0.286397	3093
cg20632224	0.0148998	0.00372094	6.22e-05	0.28797	3093
cg08971637	0.0188639	0.00471321	6.27e-05	0.28797	3093
cg24896460	0.0192865	0.00482526	6.42e-05	0.28797	3093
cg03824533	0.0187406	0.00469611	6.59e-05	0.28797	3093
cg12798564	0.014135	0.00354288	6.62e-05	0.28797	3093
cg21644077	0.0242574	0.00608297	6.67e-05	0.28797	3093
cg17013166	0.0119586	0.00299974	6.7e-05	0.28797	3093
cg00928580	0.0364246	0.00913811	6.72e-05	0.28797	3092
cg14144352	0.0189884	0.0047679	6.82e-05	0.288383	3093
cg08613122	0.0132066	0.00332172	7.01e-05	0.289114	3093
cg04839314	0.0117017	0.00294451	7.06e-05	0.289114	3093
cg15706807	0.0150466	0.00378969	7.18e-05	0.289114	3093
cg19378149	0.0145674	0.00366946	7.19e-05	0.289114	3093
cg21763405	0.0160181	0.00404913	7.62e-05	0.297173	3093
cg05917748	0.0124289	0.00314509	7.76e-05	0.297173	3093
cg14287618	0.017504	0.0044322	7.84e-05	0.297173	2868
cg17476320	0.0136576	0.00345854	7.85e-05	0.297173	3093
cg07824412	0.027905	0.00706711	7.86e-05	0.297173	3093
cg04615850	0.0110859	0.00280921	7.94e-05	0.297173	3093
cg07992779	0.0170706	0.00433015	8.07e-05	0.298741	3093
cg07725849	0.0165905	0.00421139	8.17e-05	0.298884	3093
cg05607935	0.0236782	0.00603243	8.67e-05	0.313676	3093
cg06659904	0.0110884	0.00283068	8.96e-05	0.317472	3093
cg21045306	0.0224135	0.00572342	9e-05	0.317472	3093
cg15003833	0.0133674	0.00341701	9.15e-05	0.317472	3093
cg27120934	0.014515	0.00371091	9.17e-05	0.317472	3093
cg09789173	0.0161389	0.00412843	9.26e-05	0.317472	3093
cg14487111	0.015489	0.00396932	9.53e-05	0.323443	3093
cg03893346	0.0178795	0.00459007	9.81e-05	0.329376	3093
cg07959380	0.00920363	0.0023666	0.000100673	0.331959	3093
cg00389552	0.0186526	0.0047981	0.000101281	0.331959	3093
cg03937764	0.0119125	0.00306735	0.000102905	0.331959	3093
cg07191348	0.0148126	0.00381418	0.000102939	0.331959	3093
cg09535226	0.0253213	0.00653064	0.000105621	0.336566	3093
cg24869667	0.0202841	0.00523402	0.000106434	0.336566	3093
cg12335116	0.0158142	0.00408989	0.000110332	0.338211	3093
cg11357138	0.0073425	0.00189941	0.000110784	0.338211	2868
cg01894846	0.0125574	0.00324906	0.000111116	0.338211	3093
cg12019990	0.0217768	0.005638	0.000112232	0.338211	3093
cg02951695	0.0184597	0.00478163	0.000113137	0.338211	3093
cg24411302	0.0116575	0.00302141	0.000114183	0.338211	3093
cg07618675	0.0108263	0.00280696	0.000114814	0.338211	3093
cg00018198	0.0177917	0.0046263	0.000120171	0.338211	2976
cg20344448	-0.0197607	0.00514092	0.000121143	0.338211	3093
cg14177401	0.0141569	0.00368703	0.000123207	0.338211	3093
cg16322666	0.0135887	0.00354221	0.000124939	0.338211	3093
cg13135595	0.0286633	0.00747528	0.000125865	0.338211	3093
cg14689896	0.0164272	0.00428487	0.000126194	0.338211	3093
cg04948906	0.0242258	0.00632141	0.000126929	0.338211	3093
cg13425677	-0.00763785	0.00199304	0.000126969	0.338211	3093
cg23531317	0.0128085	0.00334385	0.000127909	0.338211	3093
cg24809037	0.0295621	0.00771843	0.000128109	0.338211	3093
cg23973873	0.0143445	0.0037475	0.000129323	0.338211	3093
cg05119115	0.0167113	0.00436663	0.000129696	0.338211	3093
cg04981010	0.0113974	0.00297908	0.000130339	0.338211	3093
cg23743830	0.0168124	0.00440162	0.000133664	0.338211	3093
cg06821582	0.0122105	0.00319713	0.000133879	0.338211	3093
cg24254692	0.0434943	0.0113885	0.000133921	0.338211	3093
cg17468440	0.0268236	0.00702832	0.000135354	0.338211	3093
cg18308755	0.01983	0.00519632	0.000135545	0.338211	3093
cg01151029	0.0183893	0.0048209	0.000136458	0.338211	3093
cg02999476	0.0266088	0.00697744	0.000136989	0.338211	3093
cg04507915	0.0177831	0.00466389	0.000137327	0.338211	3093
cg24578004	0.0167279	0.00438846	0.000137964	0.338211	3093
cg25671364	0.0139068	0.00364861	0.000138106	0.338211	3093
cg25012023	0.0182561	0.00480298	0.000144122	0.345371	3093
cg19687152	0.0129286	0.00340248	0.000144839	0.345371	3093
cg01325935	0.0179403	0.00472238	0.00014528	0.345371	3093
cg24408763	0.0136454	0.00359285	0.000145916	0.345371	3093
cg09303582	0.0272457	0.00717856	0.000147388	0.345371	3093
cg23873200	0.010649	0.00280841	0.000149544	0.345371	3093
cg03458099	0.0199351	0.00526265	0.000151839	0.345371	3093
cg21562801	0.0125342	0.00331197	0.000154011	0.345371	3093
cg22151131	0.0244899	0.006473	0.000154703	0.345371	3093
cg23533926	0.0132836	0.00351215	0.00015546	0.345371	3093
cg01351787	0.0388314	0.0102765	0.000157675	0.345371	3093
cg11150222	0.0249123	0.00659291	0.000157676	0.345371	3093
cg25909854	0.0133696	0.00353823	0.000157704	0.345371	3093
cg03914237	0.0178466	0.00472569	0.000159039	0.345371	3093
cg22879191	0.0171825	0.00455101	0.000159657	0.345371	3093
cg12078092	0.00998283	0.00264534	0.000160815	0.345371	3093
cg06173395	0.020335	0.00539174	0.000162265	0.345371	3093
cg14387182	0.0193693	0.00513578	0.000162308	0.345371	3093
cg19960420	0.02325	0.00616554	0.000162626	0.345371	3093
cg02309355	0.0198367	0.00526115	0.000162975	0.345371	3093
cg09270031	0.0136587	0.00362412	0.000164023	0.345371	3093
cg10372548	0.0207566	0.00551466	0.00016729	0.345371	3093
cg09424275	0.0187807	0.00499062	0.000167757	0.345371	3093
cg20088756	0.0139104	0.00369881	0.000169382	0.345371	3093
cg09159389	-0.0113321	0.00301514	0.000171007	0.345371	3093
cg23575946	0.011535	0.00306961	0.000171404	0.345371	3093
cg15964468	0.0178608	0.00475358	0.000171731	0.345371	3093
cg17519545	0.0181645	0.00483826	0.000173798	0.345371	3093
cg10767372	0.0197332	0.00525621	0.000173855	0.345371	3093
cg14018807	0.0391892	0.0104392	0.000174009	0.345371	3093
cg14861678	-0.0155853	0.00415185	0.00017416	0.345371	3093
cg17313222	0.0131425	0.00350218	0.000174962	0.345371	3093
cg25713684	-0.0149876	0.00399818	0.000177816	0.347195	3093
cg11811391	0.0313451	0.00836241	0.000178018	0.347195	3093
cg20684549	0.014454	0.0038603	0.000180917	0.350371	3093
cg06301529	0.021853	0.00583827	0.000181797	0.350371	2868
cg16783764	0.00832826	0.00222737	0.000184713	0.351185	3093
cg09363443	0.021281	0.00569237	0.000185108	0.351185	3093
cg15411447	0.0156822	0.0041953	0.000185454	0.351185	3093
cg00612508	0.0152393	0.00407882	0.000186817	0.351719	3093
cg27038144	0.0204223	0.00546999	0.000188823	0.353455	3093
cg24472867	0.0143089	0.00383629	0.000191563	0.354607	3093
cg19045531	0.0251761	0.00674995	0.000191616	0.354607	3093
cg06581938	0.0108315	0.00290521	0.000192774	0.354734	3093
cg22937556	0.0190226	0.00510704	0.000195484	0.355568	3093
cg22675396	0.0143667	0.0038608	0.000198294	0.355568	3093
cg14053101	0.0193362	0.00520053	0.000200702	0.355568	3093
cg18762674	0.01648	0.00443353	0.000201502	0.355568	3093
cg19268452	0.0106067	0.00285353	0.000201563	0.355568	3093
cg20930094	-0.00728358	0.0019596	0.000201699	0.355568	3093
cg21322120	0.012608	0.00339217	0.00020176	0.355568	3093
cg07227743	0.0221111	0.00594937	0.000201961	0.355568	3093
cg21573793	0.0341894	0.00920405	0.000203523	0.356392	3093
cg26656977	0.0171771	0.004628	0.000205987	0.358777	3093
cg10856819	0.0261057	0.00703777	0.000207776	0.359758	3093
cg26274166	0.0125759	0.00339226	0.000209534	0.359758	3093
cg24763754	0.0135024	0.00364336	0.000210527	0.359758	3093
cg23972767	0.010146	0.00274011	0.000213249	0.359758	3093
cg22955449	-0.0146282	0.00395142	0.000213901	0.359758	2976
cg25303150	0.0164894	0.00445953	0.000217687	0.359758	3093
cg07064592	0.0174088	0.00470903	0.000218253	0.359758	3093
cg08939275	-0.0257411	0.00696328	0.000218424	0.359758	3093
cg04438558	0.0259895	0.00703157	0.000218918	0.359758	3093
cg22018051	0.0130289	0.00352611	0.000219895	0.359758	3093
cg27588646	0.0255783	0.00692418	0.000220698	0.359758	3093
cg05991938	0.0110753	0.00299955	0.000222227	0.359758	3093
cg16642791	0.021131	0.00572529	0.000223536	0.359758	3093
cg21564365	0.0257855	0.00698653	0.000223597	0.359758	2976
cg02194300	0.0192859	0.00523041	0.000226683	0.359758	3093
cg05455393	0.0176406	0.00478565	0.000227669	0.359758	3093
cg25743584	0.0130294	0.00353747	0.000230281	0.359758	3093
cg17385386	-0.0175852	0.00478144	0.000235261	0.359758	2976
cg15170644	0.0203887	0.00554432	0.000235621	0.359758	3093
cg05760107	0.0104713	0.00284839	0.000236719	0.359758	3093
cg02266055	0.0141687	0.0038557	0.000238087	0.359758	3093
cg18449024	0.0116168	0.00316181	0.000238694	0.359758	3093
cg11023456	0.017189	0.00468033	0.000240088	0.359758	3093
cg06786335	0.0161578	0.0044006	0.00024091	0.359758	3093
cg26015087	0.0100734	0.0027443	0.00024192	0.359758	3093
cg18658230	0.0130895	0.00356603	0.000241968	0.359758	3093
cg00121551	0.0132931	0.00362217	0.00024261	0.359758	3093
cg12175019	0.0141907	0.0038683	0.00024401	0.359758	3093
cg03235978	-0.018303	0.00499024	0.000244682	0.359758	3093
cg05844977	0.0173786	0.00473833	0.000244774	0.359758	3093
cg23914146	-0.00943606	0.00257304	0.000245139	0.359758	3093
cg03580106	-0.0305491	0.00833472	0.000247071	0.359758	2868
cg03906304	0.0247897	0.00676344	0.000247104	0.359758	3093
cg13132965	0.0378112	0.0103184	0.000247886	0.359758	3093
cg14173476	0.0103111	0.00281453	0.000248758	0.359758	3093
cg06659980	0.0106234	0.00290253	0.000252151	0.359758	3093
cg05350358	-0.00995414	0.00272052	0.000253288	0.359758	3093
cg04609959	0.0203066	0.0055509	0.000253941	0.359758	2976
cg08980014	0.0133238	0.00364308	0.000254903	0.359758	3093
cg03627891	0.0122971	0.00336322	0.000255853	0.359758	3093
cg20430434	0.0119041	0.00325615	0.000256302	0.359758	3093
cg10042478	0.011045	0.00302126	0.000256415	0.359758	3093
cg26509569	0.0125572	0.00343579	0.000257353	0.359758	3093
cg22888850	0.0117394	0.00321215	0.000257484	0.359758	3093
cg08182594	0.0249393	0.00682709	0.000259199	0.359758	3093
cg10966208	0.00962213	0.00263449	0.000259831	0.359758	3093
cg07134930	0.0122863	0.00336397	0.000259896	0.359758	3093
cg02511172	0.0168915	0.00462496	0.000259956	0.359758	3093
cg17356467	0.0126447	0.00346285	0.000260672	0.359758	3093
cg21811143	0.0200869	0.00550358	0.00026245	0.360379	3093
cg06501366	0.0173175	0.00474765	0.000264705	0.360379	3093
cg26499430	0.0163227	0.00447501	0.000264774	0.360379	3093
cg24446823	0.0122719	0.00336625	0.000266801	0.360379	3093
cg06377106	0.0184778	0.00506887	0.000267038	0.360379	3093
cg07218600	0.0371841	0.0102098	0.000270518	0.360379	3093
cg27120649	0.0101573	0.00278937	0.000271127	0.360379	3093
cg09001782	0.0112078	0.00307891	0.000272433	0.360379	3093
cg18585107	0.0163919	0.00450458	0.000273768	0.360379	3093
cg06489744	0.0191113	0.00525262	0.000274303	0.360379	3093
cg23360700	0.0143081	0.00393276	0.000274566	0.360379	3093
cg15032444	-0.0149273	0.00410436	0.000275901	0.360379	3093
cg07544045	0.0304029	0.00836046	0.000276357	0.360379	3093
cg04142080	0.0157914	0.00434321	0.000277043	0.360379	3093
cg14524579	0.0147812	0.00406645	0.00027807	0.360379	2868
cg06538771	0.0207724	0.00571592	0.000278915	0.360379	3093
cg18013765	0.0152732	0.00420622	0.000282212	0.360379	3093
cg10512472	0.0225442	0.00620985	0.000282998	0.360379	3093
cg12907817	0.0137752	0.00379526	0.000283881	0.360379	3093
cg02930615	0.0110716	0.00305108	0.000284806	0.360379	3093
cg23538901	0.0148997	0.00410925	0.000287958	0.360379	3093
cg03953671	0.0108285	0.00298691	0.000288595	0.360379	3093
cg26542166	0.0119243	0.00329131	0.000291238	0.360379	2976
cg02469186	0.0191312	0.00528173	0.000292168	0.360379	3093
cg17902858	-0.00917667	0.00253484	0.000294358	0.360379	3093
cg20052079	0.0152277	0.00420885	0.000296855	0.360379	3093
cg07236367	0.0187004	0.0051711	0.000298824	0.360379	3093
cg08231333	0.0103949	0.0028753	0.000300088	0.360379	3093
cg10559407	0.0131961	0.00365061	0.000300638	0.360379	3093
cg07157230	0.010474	0.00289903	0.000302749	0.360379	3093
cg23273301	0.0145874	0.00403768	0.000302897	0.360379	3093
cg14987222	0.0394599	0.0109226	0.000303057	0.360379	3093
cg10954944	0.0154593	0.00427936	0.000303221	0.360379	3093
cg02583841	0.0257711	0.00713431	0.000303523	0.360379	3093
cg15341575	0.0171711	0.0047551	0.000304904	0.360379	3093
cg06880763	0.0253709	0.00702589	0.000304946	0.360379	3093
cg05750081	-0.0167726	0.00464569	0.00030579	0.360379	3093
cg15895505	0.0131022	0.00363048	0.000307444	0.360379	3093
cg02123616	0.0153207	0.00424605	0.000308302	0.360379	3093
cg19234858	-0.0136703	0.00378893	0.000308608	0.360379	3093
cg02727832	0.0149725	0.00415047	0.000309252	0.360379	3093
cg13460389	0.00960648	0.00266337	0.000309885	0.360379	3093
cg23129930	0.0155845	0.00432141	0.000310542	0.360379	3093
cg18597940	0.014863	0.00412158	0.000310795	0.360379	3093
cg26406407	0.010788	0.00299166	0.000310912	0.360379	3093
cg07246273	0.0204379	0.00567008	0.000312726	0.360544	3093
cg04242559	0.0107399	0.00298019	0.000313658	0.360544	3093
cg14541462	0.013148	0.00365047	0.000316116	0.360544	3093
cg05459233	0.0199898	0.00555079	0.000316687	0.360544	3093
cg01264298	0.0160275	0.00445211	0.000318243	0.360544	3093
cg06298680	-0.0108797	0.00302257	0.000318858	0.360544	3093
cg03248761	0.022599	0.00627884	0.000319151	0.360544	3093
cg14628260	-0.0180915	0.00502837	0.000320812	0.360544	3093
cg24963653	0.0145166	0.00403493	0.000321018	0.360544	3093
cg20143415	0.00718182	0.00199683	0.000322388	0.360838	3093
cg12887317	0.0147894	0.00411411	0.000324635	0.36089	3093
cg26306909	0.0397325	0.0110587	0.000327069	0.36089	3093
cg05729000	0.00893556	0.00248753	0.000327981	0.36089	3093
cg00433418	0.0324529	0.00903513	0.000328328	0.36089	2868
cg17771605	0.0209274	0.00582707	0.000328892	0.36089	3093
cg03313895	0.0106979	0.00297888	0.000329082	0.36089	3093
cg15744963	0.0157764	0.00439731	0.000333569	0.364583	3093
cg07232241	-0.00916586	0.00255771	0.000338876	0.367056	3093
cg04213775	0.010786	0.00301003	0.000339191	0.367056	3093
cg10753978	0.0151502	0.00423031	0.000341823	0.367056	3093
cg22630875	0.0248554	0.00694144	0.000342635	0.367056	3093
cg25683662	-0.0235002	0.00656321	0.000342806	0.367056	3093
cg11236452	0.0303529	0.00848236	0.00034577	0.367056	3092
cg27546981	0.0330823	0.00925074	0.000348657	0.367056	3093
cg02596023	0.0173258	0.0048454	0.000349255	0.367056	3093
cg00022259	0.0164523	0.00460382	0.000352092	0.367056	3093
cg13624150	0.0225144	0.00630142	0.000353031	0.367056	3093
cg22938488	0.0104427	0.00292294	0.000353364	0.367056	3093
cg21634331	0.0121039	0.00338821	0.000353788	0.367056	3093
cg21811204	0.0185762	0.00520139	0.00035508	0.367056	3093
cg02867102	0.0222927	0.00624211	0.000355171	0.367056	3093
cg04635849	0.0100655	0.0028201	0.000358066	0.367056	3093
cg13630250	0.0320848	0.00899024	0.000358547	0.367056	3093
cg10064325	0.0153856	0.0043112	0.000358696	0.367056	3093
cg25823790	0.0111772	0.00313321	0.000360625	0.367056	3093
cg04953292	0.0186064	0.00521742	0.000362172	0.367056	3093
cg14758757	0.0239195	0.00670825	0.000362914	0.367056	3093
cg14929913	0.00946369	0.00265453	0.000363697	0.367056	3093
cg02512764	0.00840451	0.0023581	0.000365098	0.367056	3093
cg23942995	0.0140604	0.00394583	0.000366139	0.367056	3093
cg08114842	0.0213041	0.00598081	0.000367944	0.367056	3093
cg26063962	0.0146526	0.004114	0.000368528	0.367056	3093
cg09670530	-0.0166211	0.00466704	0.000368925	0.367056	3093
cg23821914	0.0117555	0.00330093	0.000369042	0.367056	3093
cg12252868	0.010232	0.0028735	0.000369712	0.367056	3093
cg00849191	0.0106584	0.00299411	0.000371139	0.367056	3093
cg00755753	-0.0121252	0.003407	0.000372391	0.367056	2868
cg10257302	0.0195991	0.00550875	0.000373961	0.367056	3093
cg01345586	0.0146205	0.00410991	0.000374585	0.367056	3093
cg08248134	0.00995225	0.00279844	0.000376031	0.367056	3093
cg10501629	0.0180332	0.00507252	0.000377874	0.367056	3093
cg08009622	0.0191124	0.00537627	0.000378037	0.367056	3093
cg00591342	-0.0137032	0.00385886	0.000383623	0.367056	3093
cg21632158	0.0401228	0.0112997	0.000384099	0.367056	3093
cg09815642	0.0192138	0.00541124	0.000384178	0.367056	2976
cg19690496	0.0403502	0.0113646	0.000384458	0.367056	3093
cg00491412	0.0168518	0.00474721	0.000385493	0.367056	3093
cg26948536	0.012785	0.00360218	0.000386349	0.367056	3093
cg18665877	0.032896	0.00927165	0.00038814	0.367056	3093
cg27141534	0.0167399	0.00471881	0.00038892	0.367056	3093
cg18682615	0.0228804	0.00645055	0.000389581	0.367056	3093
cg06482044	-0.0278891	0.0078639	0.000390419	0.367056	3093
cg05047205	0.0108022	0.00304815	0.000394329	0.367056	3093
cg03275084	0.0204882	0.0057815	0.00039447	0.367056	3093
cg01505767	0.029081	0.00820752	0.000395289	0.367056	3093
cg18197998	-0.0126056	0.00355872	0.000396849	0.367056	3093
cg13775295	-0.0170028	0.00480012	0.000396871	0.367056	3093
cg20428685	0.0142741	0.00403024	0.000397484	0.367056	3093
cg05184767	0.0235936	0.0066629	0.000398558	0.367056	3093
cg24443885	-0.0102571	0.00289779	0.000400693	0.367056	3093
cg12226028	0.0236011	0.00666871	0.000401521	0.367056	3093
cg02622803	0.0240433	0.00679385	0.000401676	0.367056	3093
cg26267614	0.0200135	0.00565568	0.000402178	0.367056	3093
cg21737976	-0.0139847	0.00395201	0.000402201	0.367056	3093
cg10987720	0.0150209	0.00424484	0.000402204	0.367056	3093
cg00286512	0.0110191	0.00311485	0.000403803	0.367056	3093
cg26561082	0.0200709	0.00567416	0.000404335	0.367056	3093
cg05469614	0.0109837	0.00310531	0.000404575	0.367056	3093
cg08946575	0.0233162	0.00659799	0.000409575	0.37056	3093
cg19523338	0.00846291	0.00239578	0.000411769	0.371057	3093
cg13775165	0.0154582	0.00437831	0.000414561	0.371057	3093
cg24844441	0.0118292	0.00335057	0.000414791	0.371057	3093
cg07884867	0.0153341	0.00434425	0.000415959	0.371057	3093
cg14226755	0.0173244	0.00490856	0.000416456	0.371057	3093
cg26725183	-0.0193951	0.00549576	0.00041696	0.371057	3093
cg04712361	0.00945416	0.00268005	0.000419333	0.371884	3093
cg20787693	-0.00550579	0.00156101	0.000420174	0.371884	3093
cg23534766	0.0131857	0.00374018	0.000422819	0.372192	3093
cg11299207	-0.0106636	0.00302493	0.000423124	0.372192	3093
cg15750611	0.0186553	0.00529347	0.000424752	0.372192	3093
cg08707847	0.0173242	0.00491657	0.000425676	0.372192	3093
cg12839080	0.0140878	0.00399849	0.000426235	0.372192	3093
cg17913877	0.0227829	0.00646782	0.000427495	0.372294	3093
cg08245930	-0.0126156	0.0035824	0.000429008	0.372615	3093
cg06521030	0.0176224	0.00500743	0.00043277	0.374884	3093
cg21680980	0.0263634	0.0074962	0.000436618	0.376159	3093
cg24167667	0.0388137	0.0110374	0.00043717	0.376159	3093
cg05446994	-0.0120335	0.00342306	0.000439047	0.376159	3093
cg25436486	0.0265195	0.00754589	0.000440694	0.376159	3093
cg08832906	0.0244728	0.00696486	0.00044182	0.376159	3093
cg05880252	0.0245142	0.00697712	0.000442215	0.376159	3093
cg11209957	0.0113971	0.00324385	0.000442326	0.376159	3093
cg00356999	0.0162953	0.00463977	0.000444576	0.377087	2868
cg03678146	-0.025005	0.00712442	0.000448513	0.378884	3093
cg14761923	0.0093102	0.0026531	0.000449493	0.378884	3093
cg21633449	0.0116264	0.00331353	0.000450184	0.378884	3093
cg05133900	-0.0112139	0.00319673	0.000451605	0.379101	3093
cg05642873	-0.00960797	0.00273971	0.000453316	0.379558	3093
cg26046953	0.0269703	0.00769287	0.00045509	0.380067	3093
cg12594290	0.011523	0.00329152	0.000463826	0.383515	2976
cg02893348	0.013705	0.00391575	0.000465294	0.383515	3093
cg22010957	0.0092941	0.00265663	0.000467962	0.383515	3093
cg23051282	0.017858	0.00510552	0.000469146	0.383515	3093
cg10679878	-0.0125733	0.00359528	0.00047021	0.383515	3093
cg27642470	0.024458	0.00699527	0.000471653	0.383515	3093
cg19452739	0.0206081	0.00589499	0.000472532	0.383515	3093
cg13676763	0.0115044	0.00329098	0.000472748	0.383515	3093
cg23226914	0.0364501	0.0104273	0.000472902	0.383515	3093
cg26370568	0.0172028	0.00492174	0.000473576	0.383515	3093
cg12126033	-0.0126652	0.00362354	0.000473584	0.383515	3093
cg23484609	0.00967337	0.00276797	0.0004745	0.383515	3093
cg13208845	0.00674483	0.00192999	0.000474527	0.383515	3093
cg13126638	0.0140502	0.00402193	0.000476918	0.384494	3093
cg00010890	0.0133687	0.00382845	0.000479555	0.385665	3093
cg16687649	0.0111293	0.00318781	0.000480863	0.385765	3093
cg08358587	0.0156497	0.00448392	0.000482676	0.386267	3093
cg08188893	0.0246756	0.00707138	0.000483926	0.386297	3093
cg27328073	0.0138822	0.00398029	0.000487111	0.386297	3093
cg13719885	0.0253508	0.00726928	0.000487773	0.386297	3093
cg02990507	0.019289	0.00553143	0.000488162	0.386297	3093
cg23259001	0.00936099	0.00268509	0.000489783	0.386297	3093
cg04558175	0.0167742	0.00481153	0.000489828	0.386297	3093
cg23253428	0.0152174	0.00436582	0.000491077	0.386346	3093
cg20241567	-0.0186896	0.00536565	0.000495463	0.388858	3093
cg04951131	0.00975626	0.00280163	0.000497038	0.388905	3093
cg06884882	-0.010907	0.0031325	0.000497912	0.388905	3093
cg06497674	0.0124464	0.00357536	0.000499231	0.389002	3093
cg19889307	-0.0145582	0.00418662	0.000506489	0.393716	3093
cg09124961	0.0128303	0.00369169	0.000510007	0.394341	3093
cg03714691	0.0194511	0.00559964	0.000513474	0.394341	3093
cg15400471	0.0274681	0.00791075	0.0005161	0.394341	3093
cg22274395	0.0368109	0.0106021	0.000516506	0.394341	3093
cg18288462	0.0197542	0.00568957	0.000516594	0.394341	3093
cg00714184	0.0381388	0.01099	0.000519808	0.394341	3093
cg05576959	0.015676	0.00451813	0.000521292	0.394341	3093
cg10616767	0.019194	0.00553258	0.000521878	0.394341	3093
cg05061501	0.0176909	0.00509936	0.000521917	0.394341	3093
cg08440349	0.00941129	0.00271333	0.000523289	0.394341	3093
cg05160751	0.015272	0.00440305	0.000523367	0.394341	3093
cg07012687	0.0102681	0.00296131	0.000525478	0.394341	3093
cg21823999	0.0342338	0.0098776	0.000528659	0.394341	3093
cg08732750	0.0137811	0.003977	0.000529837	0.394341	3093
cg19013620	0.0216016	0.00623862	0.000535067	0.394341	3093
cg21489873	0.00838778	0.00242282	0.000536197	0.394341	3093
cg27094848	0.012642	0.00365202	0.00053689	0.394341	3093
cg11844315	0.0150631	0.00435185	0.000537553	0.394341	2868
cg25731211	0.0238016	0.00687737	0.000538465	0.394341	3093
cg17152484	0.0181774	0.00525358	0.000540194	0.394341	3093
cg16599817	0.0110552	0.00319593	0.000541897	0.394341	3093
cg17184165	-0.0164533	0.00475754	0.000543474	0.394341	3093
cg01779383	0.01702	0.004925	0.000548579	0.394341	3093
cg11238082	0.0165356	0.0047879	0.000553096	0.394341	3093
cg10583204	0.01805	0.00522652	0.000553265	0.394341	3093
cg07148880	0.0251173	0.00727502	0.00055534	0.394341	3093
cg00005740	0.025891	0.00750234	0.000558404	0.394341	3093
cg21739530	0.0183011	0.00530368	0.000559256	0.394341	3093
cg23668581	0.0269483	0.00781127	0.000560733	0.394341	2701
cg27079232	-0.00678681	0.00196763	0.000562177	0.394341	3093
cg19943578	0.0264048	0.00765647	0.00056331	0.394341	3093
cg00377301	0.0164503	0.00477031	0.000563754	0.394341	3093
cg08881175	0.0208931	0.00606318	0.000569169	0.394341	3093
cg00462560	0.0133484	0.00387397	0.000569639	0.394341	3093
cg00465198	0.0151146	0.00438683	0.000570135	0.394341	3093
cg23523388	0.0148112	0.00429888	0.000570317	0.394341	3093
cg25977504	0.0159232	0.00462185	0.000570632	0.394341	3093
cg23161317	0.0377235	0.0109511	0.000571641	0.394341	3093
cg18690368	0.0232682	0.00675584	0.000572843	0.394341	3093
cg03591690	0.0257136	0.00746597	0.000572942	0.394341	3093
cg11345143	0.0157852	0.00458377	0.000573788	0.394341	3093
cg05811173	0.0064095	0.00186131	0.000574139	0.394341	3093
cg02710485	0.0115563	0.00335647	0.000575313	0.394341	3093
cg27385126	0.0275152	0.00799372	0.000577212	0.394341	3093
cg00348771	0.0204581	0.00594531	0.000579466	0.394341	3093
cg10480735	0.0180537	0.00524701	0.000580094	0.394341	3093
cg11825621	0.0473876	0.0137726	0.000580161	0.394341	3093
cg19561007	0.0134212	0.00390096	0.000580664	0.394341	3093
cg15359142	0.0292792	0.00851032	0.000580795	0.394341	3093
cg22734028	0.0112976	0.00328389	0.000581069	0.394341	3093
cg04437590	-0.0136724	0.0039743	0.00058127	0.394341	3093
cg09387587	0.0169604	0.00493156	0.000583534	0.394341	3093
cg00741410	0.0156695	0.00455661	0.0005842	0.394341	3093
cg18597643	0.00896639	0.00260811	0.000586275	0.394341	3093
cg04703197	0.0101718	0.00295892	0.000586743	0.394341	3093
cg14683643	0.0146041	0.00424898	0.000588031	0.394341	3093
cg10585486	0.0168504	0.004903	0.00058873	0.394341	3093
cg11894474	0.0165671	0.0048208	0.000589073	0.394341	3093
cg12414681	0.0172511	0.00502077	0.000590476	0.394341	3093
cg13531988	0.0158264	0.00460704	0.00059198	0.394341	3093
cg14597908	0.00698842	0.00203443	0.000592392	0.394341	3093
cg08638874	0.0159677	0.00464844	0.000592409	0.394341	3093
cg08864829	0.0106746	0.00310767	0.000592751	0.394341	3093
cg17020337	-0.00820651	0.00238964	0.000594293	0.394341	3093
cg04109092	0.0118887	0.00346221	0.000595097	0.394341	3093
cg02294687	0.0104906	0.00305536	0.000595807	0.394341	2868
cg13728039	0.0189112	0.00550901	0.000597436	0.394341	3093
cg16325984	0.0128855	0.00375464	0.000599375	0.394341	3093
cg01093946	0.0142513	0.00415278	0.000599714	0.394341	3093
cg23690302	0.0161088	0.00469468	0.000600701	0.394341	3093
cg04777541	0.0122127	0.0035594	0.000601107	0.394341	3093
cg27060387	0.0123415	0.00359701	0.000601231	0.394341	3093
cg21415604	0.0112715	0.00328531	0.000601645	0.394341	3093
cg15440941	0.0114837	0.00334777	0.000603036	0.394341	3093
cg06670599	-0.0131578	0.00383645	0.000604313	0.394341	3093
cg20999934	-0.012476	0.00363778	0.000604564	0.394341	3093
cg03733433	-0.0341657	0.00996536	0.000607044	0.394341	3093
cg12603476	-0.0151647	0.00442378	0.000608069	0.394341	3093
cg22346124	0.0207748	0.00606292	0.00061135	0.394341	3093
cg21463790	0.013956	0.00407345	0.000612337	0.394341	3093
cg25203704	0.0398902	0.0116433	0.000612453	0.394341	3093
cg16558659	0.0130778	0.00381853	0.000615172	0.394341	3093
cg14067834	-0.0263563	0.00769598	0.000615513	0.394341	3093
cg14740952	-0.0209916	0.00612996	0.000616113	0.394341	3093
cg05066096	0.0145522	0.00425011	0.000617187	0.394341	3093
cg11972810	0.0143493	0.00419107	0.000617552	0.394341	3093
cg01312039	0.0119585	0.00349304	0.000618165	0.394341	3093
cg16489689	0.015924	0.00465184	0.000618974	0.394341	3093
cg23204746	0.013837	0.00404475	0.000623948	0.394341	3093
cg04438595	-0.0121538	0.00355429	0.000627439	0.394341	3093
cg06531624	-0.0220352	0.00644424	0.000627681	0.394341	3093
cg10276018	0.00814112	0.00238143	0.000629469	0.394341	3093
cg21330323	0.00460182	0.00134614	0.000629619	0.394341	3093
cg09423610	0.0108869	0.00318519	0.000630882	0.394341	3093
cg26668837	0.0239621	0.00701245	0.000632983	0.394341	3093
cg14833008	0.0187751	0.00549585	0.000634933	0.394341	3093
cg05152503	0.00898789	0.00263141	0.000636387	0.394341	3093
cg13023646	0.0316895	0.00927942	0.000637753	0.394341	3093
cg13539203	0.0147525	0.00432089	0.000639631	0.394341	3093
cg06516800	0.0121526	0.00355946	0.000639765	0.394341	3093
cg02881430	0.0166237	0.00486967	0.000640816	0.394341	3093
cg26951410	0.0169267	0.00495882	0.000641471	0.394341	3093
cg00245778	0.0156279	0.00457883	0.000642318	0.394341	3093
cg13567919	0.0324659	0.00951248	0.000642583	0.394341	3093
cg07455757	-0.00992793	0.00290925	0.000643614	0.394341	3093
cg03425695	0.0245394	0.00719113	0.000643819	0.394341	3093
cg26396415	0.0132435	0.00388115	0.000644276	0.394341	3093
cg04303879	0.0148434	0.00435112	0.00064629	0.394341	3093
cg27344985	0.0196597	0.00576414	0.000647965	0.394341	3093
cg09307985	0.0181014	0.00530905	0.000650733	0.394341	3093
cg24959663	0.0124995	0.00366644	0.000651655	0.394341	3093
cg02708121	0.0220307	0.00646306	0.000652709	0.394341	3093
cg24334045	-0.0170655	0.00500731	0.000654141	0.394341	3093
cg00422452	-0.0145874	0.00428025	0.000654245	0.394341	3093
cg02212836	0.00897932	0.00263547	0.000656555	0.394341	3093
cg24922129	0.0272066	0.0079856	0.000656905	0.394341	3093
cg24638326	0.0339134	0.00995527	0.00065782	0.394341	3093
cg11745444	0.0237922	0.0069843	0.000657953	0.394341	3093
cg12761825	0.0153312	0.00450125	0.000659255	0.394341	3093
cg10625666	0.0200523	0.00588779	0.000659867	0.394341	3093
cg22771904	0.0303324	0.00890685	0.000660397	0.394341	3093
cg26746037	0.0204277	0.00599969	0.000662136	0.394341	3093
cg05753794	0.0108893	0.00319851	0.000662868	0.394341	3093
cg05022028	0.021697	0.00637461	0.000664891	0.394341	3093
cg04250930	0.0104501	0.00307027	0.000664971	0.394341	3093
cg14646111	0.0294899	0.00866435	0.000665054	0.394341	3093
cg25224330	0.0136706	0.00401696	0.000665993	0.394341	3093
cg03745491	0.0150658	0.00442736	0.000666773	0.394341	3093
cg08700546	0.0128332	0.00377132	0.000666918	0.394341	3093
cg12083965	-0.035611	0.0104661	0.000667696	0.394341	3093
cg01720455	0.0184748	0.00542982	0.000667794	0.394341	3093
cg16150863	0.0184538	0.00542487	0.000669684	0.394341	3093
cg00956134	0.0248643	0.00730989	0.000670279	0.394341	3093
cg26161708	0.0192754	0.00566693	0.000670438	0.394341	3093
cg02215560	0.0121565	0.00357448	0.000671612	0.394341	3093
cg10106725	0.0123028	0.00361767	0.000672022	0.394341	3093
cg16473703	0.0151101	0.00444377	0.000673162	0.394341	3093
cg01908272	0.0115301	0.00339198	0.000675764	0.394976	3093
cg15724965	-0.02246	0.00660936	0.000678273	0.394976	3093
cg18166655	0.0170021	0.00500353	0.000678727	0.394976	3093
cg07438452	0.0187351	0.00551376	0.000679096	0.394976	3093
cg13787134	0.0175397	0.00516273	0.000680394	0.395025	3093
cg15129876	0.0189092	0.00556751	0.000682936	0.395462	3093
cg15085454	-0.0368064	0.0108397	0.000685011	0.395462	3093
cg26823060	-0.028169	0.00829684	0.000685903	0.395462	3093
cg21418118	-0.00873811	0.00257384	0.000686348	0.395462	3093
cg09915978	0.0119342	0.00351677	0.000690002	0.395462	3093
cg24460817	0.0145066	0.00427483	0.000690055	0.395462	3093
cg02569823	0.00853289	0.0025145	0.000690117	0.395462	3093
cg05071493	0.0152156	0.00448562	0.000693637	0.395462	3093
cg20073320	0.0161661	0.00476597	0.000693893	0.395462	3093
cg17937591	0.0238501	0.0070317	0.000694366	0.395462	3093
cg25691899	0.0132749	0.00391439	0.000695608	0.395462	3093
cg27089079	0.0122485	0.00361179	0.000695717	0.395462	3093
cg18611949	-0.0398374	0.0117488	0.000696953	0.395475	2989
cg15548613	0.0138271	0.00407864	0.000698615	0.395728	3093
cg19658812	0.0244325	0.00720986	0.000702105	0.397015	3093
cg17393321	0.017903	0.00528648	0.00070773	0.399138	3093
cg18893528	0.0108364	0.00320003	0.000708311	0.399138	3093
cg13976866	0.00589606	0.00174158	0.000710589	0.39973	3093
cg00369126	-0.0154897	0.00457648	0.000712771	0.399782	3093
cg25608069	-0.011732	0.00346653	0.000713464	0.399782	3093
cg03234405	0.0132581	0.00391788	0.000714363	0.399782	3093
cg15337905	0.00883752	0.00261215	0.000716369	0.399998	3093
cg14461852	0.0119286	0.00352651	0.000718173	0.399998	3093
cg01564165	0.0283826	0.00839168	0.000718982	0.399998	3093
cg03330920	0.013571	0.00401361	0.000721572	0.399998	3093
cg06896919	0.0161926	0.00478903	0.000721723	0.399998	3093
cg07464408	0.0118744	0.00351262	0.00072357	0.399998	3093
cg16519587	0.0276554	0.00818125	0.000723961	0.399998	3093
cg20054394	0.0114143	0.00337704	0.000724939	0.399998	3093
cg07437919	0.0174839	0.00517402	0.00072704	0.399998	3093
cg11915650	0.0152656	0.00451789	0.000727679	0.399998	3093
cg07174975	0.0190933	0.00565154	0.000729005	0.399998	3093
cg03858460	0.0195692	0.00579334	0.000730455	0.399998	3093
cg08644598	0.0130493	0.00386361	0.000731484	0.399998	3093
cg04528240	0.019415	0.00574864	0.000731943	0.399998	3093
cg03790189	0.0388186	0.0114998	0.000736545	0.401303	3093
cg02063915	-0.0132168	0.00391595	0.000737831	0.401303	3093
cg20166723	0.0117478	0.00348105	0.000738746	0.401303	3093
cg04343242	0.0126294	0.00374249	0.000739259	0.401303	3093
cg04851268	0.0210804	0.00624989	0.000743719	0.403052	3093
cg07218744	0.0119134	0.00353266	0.000745278	0.403139	3093
cg00756648	0.00943834	0.00279906	0.000746354	0.403139	3093
cg25686746	0.0148299	0.00439911	0.000748644	0.403146	3093
cg05385306	0.0196152	0.00582037	0.000751406	0.403146	3093
cg08219991	0.0116689	0.0034628	0.000752303	0.403146	3093
cg26474127	0.0220427	0.00654165	0.00075281	0.403146	3093
cg09642347	0.0212409	0.00630402	0.000753272	0.403146	3093
cg06636431	0.0159624	0.00473815	0.000754662	0.403146	3093
cg22304285	0.0120585	0.00357951	0.000755032	0.403146	3093
cg10183248	-0.0102901	0.0030556	0.000758192	0.403815	3093
cg18675847	0.0162994	0.00484061	0.000759326	0.403815	3093
cg11631271	0.0259397	0.00770598	0.000762165	0.403815	3093
cg09495739	-0.0306717	0.00911198	0.000762429	0.403815	3093
cg17768600	0.0197863	0.00587921	0.000764149	0.403815	3093
cg07815208	0.0116704	0.00346779	0.000764432	0.403815	3093
cg22148297	-0.0161344	0.00479454	0.000764962	0.403815	3093
cg18518896	0.0109978	0.00327082	0.000772731	0.406326	3093
cg06817736	0.0134463	0.00399909	0.000772881	0.406326	3093
cg00861316	0.0154264	0.00458831	0.000773462	0.406326	3093
cg04620334	-0.0181105	0.00538845	0.000776627	0.407141	3093
cg01620223	0.0117373	0.00349253	0.000777515	0.407141	3093
cg03541635	-0.0129169	0.00384473	0.000780435	0.408015	3093
cg25783869	0.0127902	0.00381081	0.000789951	0.412328	3093
cg09537600	0.0224027	0.00667842	0.000795098	0.41345	2976
cg12146709	0.0101114	0.00301564	0.000799454	0.41345	3093
cg09990440	0.0267696	0.0079842	0.000799925	0.41345	3093
cg23005481	0.0104474	0.00311634	0.000800952	0.41345	3093
cg25200151	0.0166126	0.00495588	0.000802029	0.41345	3093
cg07692172	0.0174137	0.00519509	0.000802419	0.41345	3093
cg16467465	-0.012486	0.00372548	0.000803681	0.41345	3093
cg05026033	-0.0158796	0.0047381	0.000803824	0.41345	3093
cg04508884	-0.0125485	0.00374453	0.000804716	0.41345	3093
cg03280108	0.0215084	0.00641824	0.000804796	0.41345	3093
cg22424675	0.0118531	0.0035395	0.00081162	0.413633	3093
cg14380745	0.00762857	0.00227848	0.000813701	0.413633	3093
cg09155997	0.0222159	0.00663546	0.000813782	0.413633	3093
cg23796926	0.0232635	0.00694996	0.000816086	0.413633	3093
cg00554352	0.0135129	0.00403718	0.000816567	0.413633	3093
cg17075545	0.0311515	0.00930724	0.000816858	0.413633	3093
cg21893358	0.0209516	0.00626079	0.000818461	0.413633	3093
cg13920312	0.0133454	0.00398793	0.000818542	0.413633	3093
cg04154583	0.0135879	0.00406088	0.000819694	0.413633	3093
cg17199181	0.0318519	0.0095214	0.000821956	0.413633	3093
cg08612601	-0.00685075	0.00204823	0.000823675	0.413633	3093
cg08462879	0.0131708	0.00393806	0.000824371	0.413633	3093
cg20344925	0.0083789	0.00250557	0.000825477	0.413633	3093
cg10592171	0.0129967	0.00388653	0.000825644	0.413633	3093
cg22862412	0.0160097	0.00478798	0.000826625	0.413633	3093
cg08890627	0.016054	0.0048017	0.000827593	0.413633	2976
cg06819431	0.0184334	0.00551421	0.00082913	0.413633	3093
cg14400030	0.0163626	0.00489494	0.000829492	0.413633	3093
cg07985359	-0.0101125	0.00302521	0.000829549	0.413633	3093
cg22723056	0.0337945	0.0101108	0.00083055	0.413633	3093
cg15182939	0.0155005	0.0046391	0.000833988	0.414293	3093
cg17850055	0.00874451	0.00261724	0.000834419	0.414293	3093
cg05567440	0.0167562	0.00501595	0.000836013	0.414452	3093
cg22226527	-0.00904312	0.00270815	0.000840117	0.415242	3093
cg00578442	-0.0120681	0.00361501	0.000842845	0.415242	3093
cg03398966	0.00825227	0.00247206	0.000843183	0.415242	3093
cg19398192	0.0208818	0.0062564	0.000844823	0.415242	3093
cg21643358	0.00846314	0.00253568	0.000844969	0.415242	3093
cg06511189	0.0214962	0.00644092	0.000845557	0.415242	3093
cg08168689	0.0141014	0.00422629	0.000848105	0.415242	3093
cg15709375	0.0142216	0.00426242	0.000848375	0.415242	2701
cg22825631	0.0231967	0.00695365	0.000850245	0.415242	3093
cg21869590	0.0160675	0.00481659	0.000850354	0.415242	3093
cg08325103	0.0103515	0.00310711	0.000863607	0.418239	3093
cg25203310	0.0191507	0.00574857	0.000864153	0.418239	3093
cg25574769	0.0162546	0.00488021	0.000866256	0.418239	3093
cg14041007	-0.0166054	0.00498571	0.000866609	0.418239	3093
cg19143336	0.0147473	0.00442836	0.000867891	0.418239	3093
cg03786424	0.00960156	0.00288347	0.000868887	0.418239	3093
cg08921588	0.0111997	0.00336341	0.000868937	0.418239	3093
cg25937832	-0.0116045	0.00348553	0.000870567	0.418239	3093
cg17017098	-0.0222467	0.00668322	0.000872416	0.418239	3093
cg03661428	0.0116523	0.0035007	0.000872971	0.418239	3093
cg17518348	0.0135942	0.00408418	0.000873146	0.418239	3093
cg02461502	0.0130474	0.00392011	0.000873672	0.418239	3093
cg11279488	0.026372	0.0079236	0.000873803	0.418239	3093
cg07827107	0.0116417	0.00349802	0.00087447	0.418239	3093
cg05555396	0.0096171	0.00289052	0.000877489	0.418748	3093
cg18972349	0.0109709	0.00329776	0.000878583	0.418748	3093
cg15212038	-0.0273822	0.00823249	0.000880643	0.418748	3093
cg24173428	0.0194127	0.00583894	0.000885159	0.418748	3093
cg25301103	0.0218282	0.00656578	0.000885628	0.418748	3093
cg03915645	-0.0206678	0.00621814	0.000888002	0.418748	2976
cg14697605	0.0251456	0.00756657	0.000889746	0.418748	3093
cg17382629	-0.0216383	0.00651118	0.000889753	0.418748	3093
cg02348751	0.0243289	0.00732127	0.000890402	0.418748	3093
cg24114545	0.0147979	0.0044533	0.000890835	0.418748	3093
cg25275443	0.012132	0.00365132	0.000891737	0.418748	3093
cg27454064	0.0202987	0.00610981	0.000892725	0.418748	3093
cg01665633	-0.0164664	0.00495645	0.000893081	0.418748	3093
cg17333783	0.0118991	0.00358184	0.000893533	0.418748	3093
cg06969129	0.00932964	0.00280931	0.000897055	0.418861	3093
cg23972695	0.0263817	0.00794565	0.000899306	0.418861	3093
cg02473439	0.0157445	0.00474213	0.000899724	0.418861	3093
cg02375506	0.00985135	0.00296766	0.000901566	0.418861	3093
cg22744555	0.0123228	0.00371266	0.000903012	0.418861	3093
cg06753869	-0.00925239	0.00278772	0.00090348	0.418861	3093
cg07859951	-0.019003	0.00572565	0.000903667	0.418861	3093
cg05991492	0.0308083	0.00928387	0.000905108	0.418861	3093
cg24504843	0.00984846	0.00296797	0.000905827	0.418861	3093
cg23196549	0.016602	0.00500376	0.000906963	0.418861	3092
cg03666205	0.0133718	0.00403057	0.000907921	0.418861	3093
cg08530760	0.0134132	0.00404357	0.000909334	0.41892	3093
cg10533103	0.0112156	0.00338384	0.000918193	0.419842	3093
cg01873119	0.0180704	0.0054535	0.000921213	0.419842	3093
cg25228422	0.0278295	0.00839988	0.000922731	0.419842	3093
cg27638963	0.0228915	0.00690964	0.000923073	0.419842	3093
cg20982052	0.0128926	0.00389193	0.000924153	0.419842	3093
cg13099106	-0.00656808	0.00198275	0.000924308	0.419842	3093
cg02376843	0.0164201	0.00495765	0.000926082	0.419842	3093
cg08856842	0.0181106	0.00546818	0.000926319	0.419842	3093
cg04306220	0.0125954	0.00380318	0.000926941	0.419842	3093
cg08732579	0.0265616	0.00802112	0.00092811	0.419842	3093
cg14014613	-0.0119211	0.00360009	0.000928471	0.419842	3093
cg01344162	0.0158807	0.00479586	0.000928559	0.419842	3093
cg09638686	0.0190074	0.00574026	0.000928844	0.419842	3093
cg00592383	0.0122306	0.00369436	0.000930902	0.419842	3093
cg11540476	0.0283828	0.00857436	0.000932307	0.419842	3093
cg01957330	-0.0172798	0.00522024	0.000932449	0.419842	3093
cg25346059	0.0279799	0.00845336	0.000933248	0.419842	3093
cg22301227	-0.00984934	0.00297725	0.000938983	0.421379	3093
cg02898083	0.0115295	0.00348541	0.000939903	0.421379	3093
cg14895183	0.0174657	0.00528138	0.000942876	0.421379	3093
cg08256406	0.0192743	0.00582838	0.000943098	0.421379	3093
cg09880291	0.0229095	0.00692765	0.000943135	0.421379	3093
cg15270654	0.0202783	0.00613527	0.000949101	0.421988	3093
cg04992588	0.0151747	0.00459166	0.000950346	0.421988	3093
cg25251019	0.0106639	0.0032272	0.000951861	0.421988	3093
cg02300154	0.0535665	0.0162119	0.000952641	0.421988	3093
cg20578329	0.011589	0.00350743	0.000952715	0.421988	3093
cg09939229	0.0176704	0.00534837	0.000953545	0.421988	3093
cg14495033	0.0201872	0.00611014	0.000953566	0.421988	3093
cg07128900	0.0283028	0.00856976	0.00095779	0.422963	3093
cg23168649	-0.0170389	0.00515948	0.000958435	0.422963	3093
cg24356530	0.0101037	0.00305977	0.000959666	0.422963	3093
cg21506439	-0.0170619	0.00516861	0.000963178	0.42298	2976
cg07944405	0.0158417	0.00479952	0.000964475	0.42298	3093
cg09758689	0.0138594	0.00420096	0.000969978	0.42298	3093
cg23390871	0.00889519	0.00269665	0.000971651	0.42298	3093
cg20668447	0.0223242	0.00676782	0.00097175	0.42298	3093
cg15179985	0.0104937	0.0031819	0.000973998	0.42298	3093
cg14722070	0.0151276	0.00458713	0.000974358	0.42298	3093
cg14503165	0.013464	0.00408286	0.000974867	0.42298	3093
cg00367488	0.0146874	0.00445397	0.000975124	0.42298	3093
cg04043538	0.0158949	0.00482032	0.000975593	0.42298	3093
cg23908305	0.0102223	0.00310006	0.000975668	0.42298	3093
cg12089204	0.013338	0.00404505	0.000975963	0.42298	3093
cg02491802	0.0125904	0.00381851	0.000976586	0.42298	3093
cg24001644	0.017305	0.00525068	0.000981537	0.423716	3093
cg08404557	0.0290235	0.00880648	0.000981765	0.423716	3093
cg00935361	0.0269596	0.00818208	0.00098438	0.423716	3093
cg18578405	0.0397385	0.0120605	0.000984472	0.423716	3093
cg21181092	0.0157244	0.00477294	0.000986033	0.423716	3093
cg04874031	0.00936724	0.00284333	0.000986091	0.423716	3093
cg15034659	0.014723	0.00447205	0.000994021	0.425713	3093
cg04239786	0.0187425	0.00569315	0.000994337	0.425713	3093
cg01027229	0.0207687	0.00630937	0.000995768	0.425713	2976
cg20640749	0.0097694	0.00296792	0.000995968	0.425713	3093
cg07044282	0.011823	0.00359359	0.00100176	0.427131	3093
cg23969311	0.0130208	0.00395769	0.00100191	0.427131	3093
cg00851627	0.00987458	0.00300194	0.00100403	0.427339	3093
cg12885476	-0.0258727	0.00786615	0.00100502	0.427339	3093
cg21678736	0.0117561	0.0035748	0.00100691	0.427586	3093
cg06585734	0.0156868	0.00477137	0.00101013	0.427855	3093
cg11112833	0.0235166	0.00715294	0.00101017	0.427855	3093
cg19875547	0.0250602	0.00762596	0.0010156	0.428221	3093
cg05767411	0.0214533	0.00652844	0.00101576	0.428221	3093
cg23418106	0.0107389	0.003268	0.00101589	0.428221	3093
cg26633783	0.0218979	0.00666443	0.00101695	0.428221	3093
cg22576165	0.0226725	0.00690055	0.00101761	0.428221	3093
cg14449575	0.0075174	0.00228872	0.0010215	0.428895	3093
cg08383863	0.0189869	0.0057813	0.00102278	0.428895	3093
cg16860686	0.00980011	0.00298458	0.00102498	0.428895	3093
cg22392150	0.010292	0.00313458	0.00102575	0.428895	3093
cg14269096	0.0172249	0.00524611	0.0010258	0.428895	3093
cg21196201	0.0123359	0.00375875	0.00103103	0.429752	3093
cg03695699	-0.00998812	0.0030438	0.00103271	0.429752	3093
cg05096436	0.0300575	0.00915992	0.00103288	0.429752	3093
cg16738060	0.01675	0.00510467	0.00103329	0.429752	3093
cg04450591	0.0190269	0.00579915	0.00103444	0.429752	3093
cg01792686	0.0218664	0.00666774	0.00104014	0.430803	3093
cg17444642	0.0193246	0.00589296	0.00104075	0.430803	3093
cg22865640	0.0112362	0.00342648	0.00104094	0.430803	3093
cg16948335	0.0184206	0.00561944	0.00104538	0.431219	3093
cg15507334	-0.0138319	0.00422143	0.00105072	0.431219	3093
cg20428133	0.0129973	0.00396699	0.00105154	0.431219	3093
cg13951797	-0.0128406	0.00391995	0.00105399	0.431219	3093
cg00489539	0.0176778	0.00539684	0.00105442	0.431219	3093
cg08602604	0.0117273	0.00358071	0.00105615	0.431219	3093
cg17353177	0.0141836	0.00433145	0.00105825	0.431219	3093
cg13386353	-0.0101011	0.00308501	0.00105942	0.431219	3093
cg04499648	0.0145492	0.0044441	0.00106103	0.431219	3093
cg26980996	-0.0131492	0.00401702	0.0010627	0.431219	2976
cg04920704	0.0110327	0.00337078	0.00106393	0.431219	3093
cg26679144	0.0197966	0.00604929	0.00106585	0.431219	3093
cg20248442	0.0198079	0.00605413	0.00106867	0.431219	3093
cg05737842	0.0158257	0.00483708	0.00106884	0.431219	3093
cg15716185	-0.0123554	0.00377726	0.00107168	0.431219	3093
cg13566610	0.0348217	0.0106457	0.00107181	0.431219	3093
cg16409505	0.0111539	0.00341096	0.00107539	0.431219	3093
cg02976929	0.0125252	0.00383045	0.00107581	0.431219	3093
cg24636477	0.0238031	0.00727946	0.00107587	0.431219	3093
cg18083597	0.00994585	0.00304165	0.0010759	0.431219	3093
cg08468187	0.0190836	0.00583645	0.00107648	0.431219	3093
cg08411536	0.0138626	0.00423983	0.00107693	0.431219	3093
cg05001715	-0.0208599	0.00638007	0.00107722	0.431219	3093
cg27039515	0.0170535	0.00521686	0.00107959	0.431219	3093
cg05804339	0.0347136	0.0106201	0.00108057	0.431219	3093
cg17058475	0.0235279	0.00719922	0.00108267	0.431219	3093
cg23391891	0.00897826	0.00274745	0.00108369	0.431219	3093
cg18922542	0.0207903	0.00636261	0.00108475	0.431219	3093
cg26511585	0.0160203	0.0049029	0.00108496	0.431219	3093
cg14159036	0.0251895	0.00771032	0.00108702	0.431219	3093
cg03734401	0.0211162	0.00646395	0.00108784	0.431219	3093
cg05927460	0.0122243	0.00374274	0.00109022	0.431219	3093
cg25985659	0.0264529	0.00810048	0.00109231	0.431219	3093
cg21250164	-0.0170359	0.00521688	0.00109256	0.431219	3093
cg00358323	0.0125619	0.0038471	0.00109355	0.431219	3093
cg16044631	0.0176875	0.00541737	0.0010948	0.431219	3093
cg02533866	0.0149354	0.00457455	0.00109505	0.431219	3093
cg11165752	0.0213658	0.00654439	0.0010956	0.431219	3093
cg15288310	0.0130783	0.00400605	0.00109606	0.431219	3093
cg12208258	0.0321409	0.00984727	0.00109873	0.431219	3093
cg05908994	0.0152754	0.00468039	0.00109963	0.431219	3093
cg07405257	0.0129926	0.00398144	0.00110129	0.431219	3093
cg11858733	0.0110932	0.00339939	0.0011013	0.431219	3093
cg14578866	0.0173909	0.0053303	0.00110374	0.431219	3093
cg18560328	0.040923	0.0125453	0.00110618	0.431219	3093
cg11560589	0.021932	0.00672347	0.00110625	0.431219	3093
cg02086174	0.00795476	0.00243881	0.0011073	0.431219	3093
cg06770877	0.022545	0.00691261	0.00110848	0.431219	3093
cg25416582	0.0101344	0.00310778	0.00111033	0.431219	3093
cg21736202	0.0134172	0.0041153	0.00111289	0.431219	3093
cg10078703	0.0147063	0.00451073	0.00111299	0.431219	3093
cg07158434	-0.0192653	0.00590956	0.00111404	0.431219	3093
cg01457654	-0.00988538	0.00303234	0.00111418	0.431219	3093
cg12800600	0.00945159	0.00289943	0.00111486	0.431219	3093
cg25670900	0.0123323	0.00378321	0.00111509	0.431219	3093
cg20112159	0.0163061	0.00500264	0.00111609	0.431219	3093
cg00866572	-0.00937924	0.0028781	0.00111874	0.431604	3093
cg12306864	0.0134127	0.00411637	0.00112051	0.431604	3093
cg11856182	-0.0103958	0.00319134	0.00112394	0.431604	3093
cg15103195	-0.00599169	0.00183938	0.00112416	0.431604	3093
cg18242760	0.0260727	0.00800435	0.00112471	0.431604	3093
cg11437120	0.0138878	0.00426409	0.00112625	0.431604	3093
cg00914384	-0.0272408	0.00836401	0.00112636	0.431604	3093
cg18154457	0.0130151	0.00399854	0.00113408	0.43329	3093
cg19156963	0.00937031	0.00287901	0.00113513	0.43329	2701
cg12511137	0.0123612	0.0037983	0.00113625	0.43329	3093
cg15152945	-0.0131951	0.00405486	0.00113736	0.43329	3093
cg01565237	-0.0202542	0.00622414	0.00113741	0.43329	3093
cg18516557	0.0193112	0.00593718	0.00114358	0.435132	3093
cg26359389	0.0136773	0.00420657	0.00114831	0.43599	3093
cg15740508	0.0192309	0.00591541	0.00115004	0.43599	3093
cg10510707	0.012481	0.00383929	0.00115053	0.43599	3093
cg04386400	0.0296052	0.00910731	0.00115119	0.43599	3093
cg20797740	0.0328599	0.0101151	0.00115979	0.438397	3093
cg17868694	0.0176168	0.0054231	0.00116024	0.438397	3093
cg25892587	0.0122398	0.00376953	0.00116614	0.439242	3093
cg09976984	0.01859	0.00572629	0.00116862	0.439242	3093
cg07985931	0.0091803	0.00282854	0.00117206	0.439242	3093
cg25183776	0.0149242	0.00459886	0.00117369	0.439242	3093
cg10415570	0.0168744	0.00520013	0.00117456	0.439242	3093
cg16736896	0.0219445	0.00676273	0.00117486	0.439242	3093
cg02734891	0.02498	0.00769902	0.00117625	0.439242	2976
cg17132696	0.0133608	0.00411843	0.00117805	0.439242	3093
cg20926035	0.0223256	0.00688348	0.00118131	0.439242	3093
cg26405475	0.0160941	0.00496253	0.00118227	0.439242	3093
cg09326087	0.011091	0.00341994	0.00118264	0.439242	3093
cg13760795	0.0142934	0.00440762	0.00118322	0.439242	3093
cg26811372	0.0224963	0.00693753	0.00118401	0.439242	3093
cg22654137	0.0109477	0.00337693	0.00118727	0.439242	3093
cg16298202	0.0212004	0.00654108	0.00119061	0.439242	2976
cg01258488	0.0181623	0.00560411	0.0011916	0.439242	3093
cg02562282	0.0281547	0.00868947	0.00119491	0.439242	3093
cg09423066	0.0111208	0.0034323	0.00119515	0.439242	3093
cg04165835	0.0142619	0.00440216	0.00119631	0.439242	3093
cg06439489	0.0110457	0.00341034	0.00119992	0.439242	3093
cg06934680	0.0177923	0.00549357	0.00120054	0.439242	3093
cg00451491	0.0206022	0.00636151	0.0012013	0.439242	2701
cg04508044	-0.0144007	0.00444798	0.00120549	0.439242	3093
cg26866014	0.0289165	0.00893283	0.00120747	0.439242	3093
cg07493516	0.0192803	0.00595606	0.00120755	0.439242	3093
cg21597126	0.0124259	0.00383869	0.00120785	0.439242	3093
cg26337998	0.0224456	0.00693434	0.00120846	0.439242	3093
cg09614956	0.0171359	0.00529446	0.00120978	0.439242	3093
cg18213530	-0.0176879	0.00546505	0.00120981	0.439242	3093
cg14021321	0.0120003	0.00370821	0.00121159	0.439242	3093
cg26411466	0.00980665	0.00303087	0.0012139	0.439242	3093
ch.1.2988325R	-0.0103897	0.00321122	0.00121453	0.439242	3093
cg14338210	0.0133573	0.00412869	0.00121546	0.439242	3093
cg21868480	0.0268897	0.00831311	0.00121809	0.439242	3093
cg20067142	0.0137777	0.00425983	0.00121925	0.439242	3093
cg20181928	0.0128206	0.00396434	0.00122081	0.439242	3093
cg22324022	0.0231461	0.00715741	0.00122126	0.439242	3093
cg00144414	0.0164957	0.00510094	0.00122133	0.439242	3093
cg18188200	0.0215858	0.0066759	0.00122328	0.439242	3093
cg27506280	-0.0112571	0.00348157	0.00122348	0.439242	3093
cg16956426	0.0245765	0.007601	0.00122357	0.439242	3093
cg04218278	0.0162218	0.00501748	0.00122472	0.439242	3093
cg02047300	0.0209855	0.00649147	0.00122589	0.439242	3093
cg03586649	0.0124898	0.00386393	0.00122747	0.439242	3093
cg09285213	0.0119563	0.00370062	0.00123402	0.439242	3093
cg14249872	0.0185444	0.00574002	0.00123477	0.439242	3093
cg24433207	0.0100018	0.00309602	0.00123554	0.439242	3093
cg01066189	0.0156367	0.00484039	0.00123593	0.439242	3093
cg10474126	0.013305	0.00411888	0.00123686	0.439242	3093
cg21394273	0.0166354	0.00515024	0.00123779	0.439242	3093
cg06486994	0.0102023	0.00315881	0.00123877	0.439242	3093
cg02399652	-0.00664956	0.00205922	0.00124154	0.439242	3093
cg24441220	0.00877426	0.00271742	0.00124271	0.439242	3093
cg14338936	0.020882	0.00646776	0.00124385	0.439242	3093
cg23087944	0.0109206	0.00338256	0.00124439	0.439242	3093
cg04282029	0.0141376	0.00437901	0.00124445	0.439242	3093
cg03747342	0.0166877	0.0051693	0.00124559	0.439242	3093
cg06352039	-0.0272498	0.00844119	0.00124577	0.439242	3093
cg10129470	0.0104772	0.00324576	0.00124679	0.439242	3093
cg05900058	0.0128109	0.00397017	0.00125185	0.439242	3093
cg10083806	0.0110003	0.00341119	0.00126076	0.439242	3093
cg10095078	0.0108068	0.00335124	0.00126099	0.439242	3093
cg20414935	0.00796106	0.002469	0.00126235	0.439242	3093
cg09422503	0.0112388	0.00348572	0.00126303	0.439242	2976
cg04839761	0.0207293	0.00642967	0.00126412	0.439242	3093
cg19436415	0.0142892	0.0044325	0.00126526	0.439242	3093
cg09024962	0.0164645	0.0051074	0.00126566	0.439242	3093
cg19227382	0.0156983	0.00486975	0.00126571	0.439242	3093
cg20321768	0.0103521	0.00321151	0.00126658	0.439242	3093
cg27300619	0.00926769	0.00287523	0.00126731	0.439242	3093
cg21095561	0.0144796	0.00449223	0.00126742	0.439242	3093
cg15995070	0.0126399	0.0039215	0.00126752	0.439242	3093
cg01579019	-0.00719786	0.00223317	0.00126784	0.439242	3093
cg04364453	0.0203011	0.00629861	0.00126808	0.439242	3093
cg02756706	0.0171909	0.00533435	0.00126999	0.439242	3093
cg27407147	0.0187939	0.00583204	0.00127066	0.439242	3093
cg20914464	0.0289351	0.00897904	0.0012707	0.439242	3093
cg07773597	0.0104023	0.00322829	0.00127192	0.439242	3093
cg06912824	0.0178358	0.00553548	0.0012726	0.439242	3093
cg05807444	0.0149718	0.00464688	0.00127345	0.439242	3093
cg26888920	0.0159111	0.00493858	0.0012739	0.439242	3093
cg06249026	-0.0201105	0.00624207	0.00127403	0.439242	3093
cg18979491	-0.0174208	0.00540737	0.00127441	0.439242	3093
cg03971469	0.0185729	0.00576584	0.00127656	0.439319	3093
cg20010396	-0.0134131	0.0041645	0.00127825	0.439319	2868
cg00852705	0.017356	0.00539036	0.00128271	0.439319	3093
cg08087849	0.0113743	0.00353322	0.00128532	0.439319	3093
cg25672287	-0.0100978	0.0031371	0.00128716	0.439319	3093
cg10959242	0.0154761	0.00480881	0.00128958	0.439319	3093
cg23195853	0.0154146	0.00478983	0.00129003	0.439319	3093
cg19848599	0.0136778	0.0042509	0.00129261	0.439319	3093
cg19677807	0.00949413	0.0029508	0.00129325	0.439319	3093
cg03345037	0.015351	0.00477128	0.00129373	0.439319	3093
cg22152500	0.00961692	0.00298954	0.00129602	0.439319	3093
cg14472062	0.0236654	0.00735704	0.0012967	0.439319	3092
cg26558862	0.0168474	0.00523805	0.00129835	0.439319	3093
cg02314675	0.0120449	0.00374498	0.00129861	0.439319	3093
cg25464840	-0.0148155	0.00460647	0.00129881	0.439319	3093
cg00849570	0.00876415	0.00272514	0.00129975	0.439319	3093
cg25411977	0.0124192	0.0038634	0.00130631	0.439319	2989
cg15648594	0.0122549	0.0038124	0.00130679	0.439319	3093
cg20731213	0.0348283	0.0108352	0.00130728	0.439319	3093
cg12394168	0.0164982	0.00513263	0.00130732	0.439319	3093
cg22004151	-0.0187113	0.00582267	0.00131112	0.439319	3093
cg19850545	-0.00817901	0.0025452	0.00131127	0.439319	3093
cg07840143	0.00999064	0.00310927	0.00131274	0.439319	3093
cg07529930	0.0147597	0.00459371	0.00131342	0.439319	3093
cg00180684	0.0190083	0.00591733	0.00131668	0.439319	3093
cg04380297	0.0116754	0.00363479	0.0013176	0.439319	3093
cg07471052	0.0134509	0.00418757	0.00131771	0.439319	3093
cg26893699	0.0159992	0.00498094	0.00131776	0.439319	3093
cg00959636	-0.0174228	0.00542434	0.0013183	0.439319	3093
cg08171336	0.0107138	0.00333591	0.00131968	0.439319	3093
cg15148064	0.0205032	0.00638426	0.00132032	0.439319	3093
cg11603759	0.0104138	0.00324388	0.00132607	0.439319	3093
cg16710109	-0.021816	0.00679614	0.00132704	0.439319	3093
cg11685489	0.0191573	0.00596793	0.00132712	0.439319	3093
cg04639062	-0.0232645	0.00724913	0.00133067	0.439319	3093
cg22455392	0.021303	0.00663801	0.00133085	0.439319	2868
cg08929548	-0.0163383	0.00509105	0.00133098	0.439319	3093
cg20818151	0.0147623	0.00460011	0.00133144	0.439319	3093
cg09302577	0.011089	0.00345555	0.00133185	0.439319	3093
cg04887836	0.0163152	0.00508524	0.001335	0.439319	3093
cg05632631	0.0119828	0.00373491	0.00133517	0.439319	3093
cg04180890	0.0266163	0.0082972	0.00133725	0.439319	3093
cg03363417	0.0112468	0.00350607	0.0013375	0.439319	3093
cg02859026	0.0123591	0.00385295	0.00133796	0.439319	3093
cg06531158	0.0152266	0.00474698	0.00133826	0.439319	3093
cg10357989	0.00999036	0.00311519	0.00134133	0.439319	2976
cg00571354	0.00907986	0.00283139	0.00134192	0.439319	3093
cg11170318	0.0165069	0.00514755	0.00134243	0.439319	3093
cg00673730	0.00532847	0.00166197	0.00134541	0.439319	3093
cg02169713	0.0169611	0.00529041	0.00134588	0.439319	3093
cg17326582	0.015044	0.00469252	0.00134615	0.439319	2868
cg24608144	0.010432	0.0032542	0.00134729	0.439319	3093
cg11846598	0.0119222	0.00371949	0.0013491	0.439319	3093
cg04112624	0.0288695	0.00900691	0.00134939	0.439319	3093
cg18593727	0.0176588	0.00550934	0.00134947	0.439319	3093
cg09108073	0.00918786	0.00286683	0.00135116	0.439319	3093
cg00632575	0.0107423	0.00335213	0.00135242	0.439319	3093
cg19491388	0.027952	0.00872381	0.00135483	0.439319	3093
cg16189644	-0.0070524	0.00220156	0.00135834	0.439319	3093
cg11084035	-0.0132854	0.00414814	0.00136133	0.439319	3093
cg14312661	0.0126981	0.00396477	0.00136135	0.439319	3093
cg27088639	0.0125742	0.00392624	0.00136185	0.439319	3093
cg19817126	0.0124532	0.00388871	0.00136291	0.439319	3093
cg24152098	0.0183054	0.00571635	0.00136343	0.439319	3093
cg00851987	0.0148878	0.00464916	0.00136356	0.439319	3093
cg05703502	0.0243769	0.00761246	0.00136365	0.439319	3093
cg00866976	0.0282836	0.00883404	0.00136639	0.439767	3093
cg08033548	0.0112616	0.00351862	0.00137156	0.440625	3093
cg19150842	0.0145194	0.00453725	0.00137413	0.440625	3093
cg25389250	0.0127664	0.00398973	0.0013751	0.440625	3093
cg03228602	0.0147256	0.00460227	0.00137594	0.440625	3093
cg24002653	0.0192846	0.00602713	0.00137601	0.440625	3093
cg25711239	0.00995801	0.00311307	0.00138012	0.440625	3093
cg02110701	0.0175748	0.00549449	0.00138088	0.440625	3093
cg16893463	0.0222925	0.00697036	0.00138295	0.440625	3093
cg10377903	-0.0117532	0.00367498	0.00138299	0.440625	3093
cg02082089	0.0307095	0.00960365	0.00138531	0.440625	3093
cg00238899	0.016653	0.00520871	0.00138795	0.440625	3093
cg16233920	0.0247796	0.00775095	0.00138875	0.440625	3093
cg05606351	0.0351033	0.0109819	0.00139114	0.440625	3093
cg17940762	0.0184271	0.00576658	0.00139588	0.440625	3093
ch.2.126713632R	-0.0256561	0.0080294	0.00139699	0.440625	3093
cg02740061	0.0102413	0.00320602	0.00140117	0.440625	3093
cg09667379	0.0130805	0.00409557	0.00140405	0.440625	3093
cg05911003	0.0224515	0.00702993	0.0014046	0.440625	3093
cg27145197	0.0134124	0.00419986	0.00140542	0.440625	3093
cg22639325	0.0167164	0.00523456	0.00140573	0.440625	3093
cg10256210	0.00745706	0.00233518	0.00140627	0.440625	3093
cg26772788	0.0113726	0.00356154	0.00140725	0.440625	3093
cg00022997	0.0249343	0.00780889	0.00140769	0.440625	3093
cg25210835	0.0435713	0.0136483	0.00141075	0.440625	3093
cg24046087	0.0205679	0.00644591	0.00141853	0.440625	3093
cg21962324	0.0205893	0.00645294	0.00141938	0.440625	3093
cg07336016	0.00789802	0.00247556	0.00142079	0.440625	3093
cg22304169	-0.0120438	0.00377517	0.00142142	0.440625	3093
cg27394114	0.0162694	0.00510151	0.00142696	0.440625	3093
cg10659216	0.0113332	0.0035537	0.00142704	0.440625	3093
cg08981626	0.0146029	0.00457925	0.00142798	0.440625	3093
cg14502625	0.0145119	0.00455088	0.0014286	0.440625	3093
cg06475894	0.0106125	0.00332919	0.00143398	0.440625	3093
cg19332409	0.0137152	0.00430364	0.00143814	0.440625	3093
cg10919624	0.0149047	0.00467717	0.00143914	0.440625	3093
cg02241055	0.0106447	0.00334048	0.00143972	0.440625	3093
cg19893717	-0.0127363	0.00399756	0.00144249	0.440625	3093
cg06844984	0.0230084	0.00722173	0.00144258	0.440625	3093
cg14424210	0.0186183	0.00584474	0.00144515	0.440625	3093
cg20118431	0.0160037	0.00502399	0.00144528	0.440625	3093
cg13904527	0.0133847	0.00420187	0.00144552	0.440625	3093
cg05590233	0.00962746	0.00302253	0.00144639	0.440625	3093
cg17341170	0.0122147	0.00383584	0.00145074	0.440625	3093
cg20903926	0.0129445	0.00406536	0.00145204	0.440625	3093
cg18899569	0.0333455	0.0104732	0.00145307	0.440625	3093
cg21681327	0.0116022	0.00364409	0.00145335	0.440625	3093
cg24979318	0.0114697	0.00360265	0.00145419	0.440625	3093
cg05276243	0.0152108	0.00477831	0.00145602	0.440625	3093
cg14631541	-0.0116333	0.00365467	0.00145693	0.440625	3093
cg15653254	0.0130889	0.00411205	0.00145726	0.440625	3093
cg19380919	0.0170649	0.00536144	0.00145811	0.440625	3093
cg04969220	0.0195391	0.00613939	0.00145973	0.440625	3093
cg20930060	0.0229986	0.0072265	0.00145989	0.440625	3093
cg08646202	0.0126697	0.00398132	0.00146122	0.440625	3093
cg14611555	0.0101147	0.00317877	0.00146289	0.440625	3093
cg17891263	0.0167591	0.00526759	0.00146488	0.440625	3093
cg05635455	-0.0300659	0.00945052	0.00146562	0.440625	3093
cg01380285	-0.00816375	0.0025664	0.00146764	0.440625	3093
cg01181584	0.0170409	0.00535746	0.0014688	0.440625	3093
cg12217600	0.015269	0.00480162	0.00147291	0.440625	3093
cg18608025	0.0195814	0.00615782	0.00147312	0.440625	3093
cg04134173	0.014016	0.00440867	0.00147685	0.440625	3093
cg24148841	-0.0087317	0.00274677	0.00147834	0.440625	3093
cg04618528	0.0145547	0.00457862	0.0014787	0.440625	3093
cg13187788	0.0171607	0.00539844	0.00147874	0.440625	3093
cg08732919	0.0144602	0.00454954	0.00148098	0.440625	3093
cg15024592	0.0177349	0.00558019	0.00148194	0.440625	3093
cg05025612	0.0170777	0.00537342	0.00148201	0.440625	3093
cg19923417	0.026084	0.00820792	0.0014834	0.440625	3093
cg01505676	0.0136778	0.00430415	0.0014839	0.440625	3093
cg06749295	0.0196069	0.00617017	0.00148452	0.440625	3093
cg19358731	0.0174576	0.00549442	0.00148637	0.440625	3093
cg14264194	0.0183647	0.0057803	0.00148748	0.440625	3093
cg00992103	0.0150517	0.00473768	0.00148796	0.440625	3093
cg18630811	0.0103558	0.00325968	0.00148845	0.440625	3093
cg03165014	0.0342887	0.0107956	0.00149235	0.440625	3093
cg15672146	0.0188873	0.00594659	0.0014924	0.440625	3093
cg10242901	0.0246738	0.00776872	0.00149295	0.440625	3093
cg27606671	0.0116776	0.00367744	0.00149592	0.440625	3093
cg00770784	0.0279123	0.00879098	0.00149781	0.440625	3093
cg09996840	0.0109949	0.00346285	0.00149784	0.440625	3093
cg27325861	0.0158849	0.00500314	0.0014984	0.440625	3093
cg24847757	0.0311943	0.0098253	0.00149891	0.440625	2976
cg07923746	-0.0107131	0.00337433	0.00149899	0.440625	3093
cg03590031	0.010897	0.00343253	0.00150034	0.440625	3093
cg08557928	-0.0323834	0.0102017	0.001502	0.440625	3093
cg19611809	0.0156422	0.004928	0.00150272	0.440625	3093
cg09936146	0.0140376	0.00442258	0.00150315	0.440625	3093
cg01001468	0.0245388	0.00773188	0.00150496	0.440625	3093
cg08973717	0.0266381	0.00839372	0.00150577	0.440625	3093
cg16177633	0.0133232	0.00419882	0.00150828	0.440625	3093
cg12032663	0.0120707	0.0038041	0.00150837	0.440625	3093
cg07152837	0.0146625	0.00462107	0.00150888	0.440625	3093
cg21519872	0.0154576	0.0048721	0.00151037	0.440625	3093
cg15256322	0.0190247	0.00599757	0.00151358	0.440625	3093
cg26212924	-0.00956183	0.00301454	0.00151446	0.440625	3093
cg27416261	0.0142225	0.00448435	0.00151611	0.440625	3093
cg17510786	0.0104933	0.00330872	0.00151698	0.440625	3093
cg23121114	0.0115256	0.00363436	0.00151763	0.440625	3093
cg14181777	0.0109264	0.00344561	0.00151853	0.440625	3093
cg26130023	0.0300036	0.00946172	0.00151887	0.440625	3093
cg13904493	0.0304636	0.00960686	0.001519	0.440625	3093
ch.2.132864912R	-0.0215331	0.00679072	0.00151934	0.440625	2868
cg26146455	0.00862566	0.00272052	0.00152128	0.440625	3093
cg17918326	0.0195726	0.00617399	0.00152353	0.440625	3093
cg10536953	0.00573832	0.00181016	0.00152405	0.440625	3093
cg20673829	0.0224911	0.00709486	0.00152412	0.440625	3093
cg14716933	0.00781588	0.00246558	0.00152443	0.440625	3093
cg15556863	0.0135175	0.00426571	0.00153033	0.440625	3093
cg07916884	-0.023772	0.00750206	0.0015311	0.440625	3093
cg14232889	0.0127442	0.00402204	0.00153176	0.440625	3093
cg00817464	-0.0436849	0.0137868	0.00153178	0.440625	3093
cg08943361	0.0146189	0.00461372	0.00153193	0.440625	3093
cg16236303	-0.0169074	0.00533611	0.00153231	0.440625	3093
cg23726178	0.0244351	0.0077121	0.00153272	0.440625	3093
cg10039267	0.0132796	0.00419173	0.00153469	0.440625	3093
cg14307443	0.0274123	0.00865324	0.00153564	0.440625	3093
cg02107316	0.0163921	0.00517542	0.00153864	0.440625	3093
cg18179997	0.0326022	0.0102935	0.00153887	0.440625	3093
cg12111783	0.0186591	0.0058927	0.00154296	0.440625	3093
cg20672363	0.00937071	0.00295945	0.00154355	0.440625	3093
cg07584734	0.00965629	0.00304969	0.00154383	0.440625	3093
cg14517144	0.0130067	0.00410799	0.00154442	0.440625	2868
cg03929816	0.0115265	0.00364056	0.00154479	0.440625	3093
cg22029189	0.0179867	0.00568259	0.0015496	0.440625	3093
cg20361427	0.015122	0.00477901	0.00155478	0.440625	3093
cg10715699	0.00767728	0.00242651	0.00155658	0.440625	3093
cg09357934	-0.0199993	0.00632113	0.00155683	0.440625	3093
cg23613857	0.0186654	0.00589974	0.00155739	0.440625	3093
cg01810416	0.026695	0.00843772	0.00155742	0.440625	3093
cg22591040	0.0130799	0.00413466	0.00155902	0.440625	3093
cg11955474	0.020145	0.00636803	0.00155911	0.440625	3093
cg01588444	0.00800842	0.00253162	0.00155962	0.440625	3093
cg03777868	-0.0115659	0.0036568	0.00156233	0.440625	3093
cg16830078	-0.0108093	0.00341796	0.0015642	0.440625	3093
cg01580176	0.0121587	0.0038447	0.00156447	0.440625	3093
cg19163058	0.0193937	0.00613266	0.00156497	0.440625	3093
cg19132477	0.0107791	0.00340867	0.00156543	0.440625	3093
cg11406765	0.00964023	0.00304853	0.00156556	0.440625	3093
cg15103179	0.00953914	0.00301705	0.00156831	0.440625	3093
cg26575057	0.0138344	0.00437622	0.00157089	0.440625	3093
cg11290775	0.00920928	0.00291338	0.00157209	0.440625	3093
cg08260398	-0.0108108	0.00342007	0.0015724	0.440625	3093
cg15614308	0.00891322	0.00281984	0.00157287	0.440625	3093
cg09123989	-0.0156641	0.00495626	0.0015752	0.440625	3093
cg14110685	0.0180923	0.005725	0.00157645	0.440625	3093
cg18152455	0.020541	0.00650007	0.00157702	0.440625	3093
cg02625638	0.0168458	0.00533083	0.00157731	0.440625	3093
cg21001487	0.0193945	0.0061375	0.00157771	0.440625	3093
cg15089217	0.0165354	0.00523303	0.00157865	0.440625	3093
cg04044356	0.0145717	0.00461172	0.0015793	0.440625	3093
cg00530320	0.0110799	0.00350673	0.00157976	0.440625	3093
cg10749618	-0.00966974	0.00306048	0.00158011	0.440625	3093
cg08889009	0.0144853	0.00458485	0.00158099	0.440625	3093
cg02788189	0.0088193	0.00279167	0.00158233	0.440625	3093
cg10193671	0.00933841	0.00295612	0.00158305	0.440625	3093
cg27111150	0.0135796	0.0042989	0.00158387	0.440625	3093
cg05623727	0.0162062	0.00513111	0.00158627	0.440625	3093
cg09212000	-0.0085808	0.00271681	0.0015863	0.440625	3093
cg04685060	0.0234053	0.00741216	0.00159023	0.440625	3093
cg14239592	0.0235522	0.007459	0.00159099	0.440625	3093
cg17091441	0.0164626	0.00521376	0.00159115	0.440625	3093
cg05652493	-0.0188967	0.00598496	0.00159201	0.440625	3093
cg00419617	-0.0197663	0.00626045	0.00159222	0.440625	3093
cg24467349	0.0461172	0.0146065	0.00159227	0.440625	3093
cg26575535	0.0151462	0.00479763	0.00159389	0.44063	2976
cg16177732	0.0215836	0.00683765	0.00159627	0.44063	3093
cg24500398	0.023481	0.00744021	0.00159973	0.44063	3093
cg04386149	-0.0142413	0.00451268	0.00160035	0.44063	3093
cg10726517	0.0128487	0.00407172	0.00160169	0.44063	3093
cg12597066	-0.0230576	0.00730752	0.00160319	0.44063	3093
cg21739049	0.00595749	0.0018885	0.00160713	0.44063	3093
cg25714526	0.0269073	0.00853	0.00160808	0.44063	3093
cg14650464	0.0382482	0.012126	0.00160923	0.44063	3093
cg08935195	0.00965864	0.00306219	0.00160962	0.44063	3093
cg12284235	0.0292256	0.00926596	0.00161005	0.44063	3093
cg07628769	0.0369336	0.0117104	0.00161089	0.44063	3093
cg01091239	0.0100836	0.00319716	0.00161092	0.44063	3093
cg01856645	0.0177372	0.00562397	0.00161123	0.44063	3093
cg00912035	0.0117524	0.00372711	0.00161472	0.440897	3093
cg21799227	-0.0259632	0.00823419	0.00161552	0.440897	3093
cg07804735	0.014075	0.00446407	0.00161627	0.440897	3093
cg22820312	0.0163348	0.00518188	0.00161996	0.4413	3093
cg26022877	-0.022747	0.00721653	0.00162122	0.4413	2976
cg18363417	0.0131118	0.00416011	0.00162274	0.4413	3093
cg13242249	0.00892382	0.00283142	0.00162317	0.4413	3093
cg23852646	0.0158721	0.00503691	0.00162623	0.441764	3093
cg26119529	0.0160434	0.00509168	0.00162769	0.441782	3093
cg15320905	0.0247981	0.00787074	0.00162901	0.441782	3093
cg01626918	0.0084435	0.00268019	0.00163086	0.441915	3093
cg05555640	0.00795644	0.00252668	0.00163843	0.443598	3093
cg03846129	0.0224782	0.00714004	0.00164287	0.444431	3093
cg14733936	-0.0104545	0.00332174	0.00164789	0.444817	3093
cg04180025	0.0187521	0.00595859	0.00164917	0.444817	3093
cg23723903	0.0269406	0.00856426	0.00165689	0.444817	3093
cg24664672	0.00828946	0.00263578	0.001661	0.444817	3093
cg25744017	0.00629497	0.00200175	0.00166236	0.444817	3093
cg02848961	0.017052	0.00542257	0.00166299	0.444817	3093
cg09146183	0.015734	0.00500354	0.00166332	0.444817	3093
cg14213297	0.0105666	0.00336072	0.00166577	0.444817	3093
cg01590844	-0.0274061	0.00871681	0.00166628	0.444817	3093
cg26016074	0.0129542	0.00412037	0.00166687	0.444817	3093
cg16897462	0.0168897	0.00537255	0.00166825	0.444817	3093
cg23700430	0.00794781	0.00252819	0.00166844	0.444817	2868
cg23681110	0.010786	0.00343122	0.00166943	0.444817	3093
cg21830459	0.0143795	0.00457468	0.00167064	0.444817	3093
cg13908476	0.0143089	0.00455297	0.00167362	0.444817	3093
cg26985354	0.0118465	0.00376983	0.00167535	0.444817	3093
cg16129200	0.0172353	0.00548492	0.0016762	0.444817	3092
cg02346057	-0.00948614	0.00301897	0.00167697	0.444817	3093
cg20539986	0.0133688	0.00425509	0.00167895	0.444817	3093
cg20390500	0.0175853	0.00559721	0.00167918	0.444817	3093
cg04165337	0.0487936	0.0155341	0.00168333	0.444817	3093
cg13739442	0.00892112	0.00284034	0.00168448	0.444817	3093
cg12700904	0.0261986	0.0083416	0.00168539	0.444817	3093
cg04609841	0.0167073	0.00531997	0.00168668	0.444817	3093
cg20902817	0.0154094	0.0049069	0.0016874	0.444817	2976
cg09508476	0.0174274	0.00554986	0.00168858	0.444817	3093
cg22062537	0.0398755	0.0126992	0.00168945	0.444817	3093
cg17782706	-0.0108605	0.00345888	0.00169008	0.444817	3093
cg01242400	0.00707119	0.00225227	0.00169191	0.444817	3093
cg05563110	0.011521	0.00366976	0.00169266	0.444817	3093
cg17851928	0.0113146	0.0036042	0.00169367	0.444817	3093
cg11136665	0.0112604	0.0035871	0.00169442	0.444817	3093
cg11598312	0.0108673	0.00346194	0.00169483	0.444817	3093
cg21420474	-0.0154593	0.00492483	0.001695	0.444817	3093
cg24328125	0.023892	0.00761128	0.00169509	0.444817	3093
cg09538002	0.0198662	0.00632907	0.0016959	0.444817	3093
cg18459342	0.0100873	0.00321387	0.00169714	0.444817	3093
cg09387179	0.0155371	0.00495031	0.00169751	0.444817	2976
cg08681409	-0.0184861	0.00589006	0.00169801	0.444817	3093
cg22499348	0.0087016	0.0027728	0.00169986	0.444817	3093
cg10609442	0.0070419	0.00224408	0.00170108	0.444817	3093
cg19368103	0.0101711	0.0032416	0.00170284	0.444817	3093
cg23240294	0.0129943	0.004142	0.00170574	0.444817	3093
cg10256336	-0.00770585	0.00245629	0.00170575	0.444817	3093
cg09042411	0.0120553	0.00384295	0.0017069	0.444817	3093
cg27460715	-0.00579979	0.00184886	0.00170712	0.444817	3093
cg23429735	0.0160975	0.00513468	0.0017182	0.446806	3093
cg21643217	0.0093598	0.00298576	0.0017196	0.446806	3093
cg25060525	0.0122823	0.00391818	0.00172033	0.446806	3093
cg02456218	0.0119234	0.00380378	0.00172083	0.446806	3093
cg13800700	0.010691	0.0034109	0.00172223	0.446806	3093
cg15291980	0.0197434	0.00629926	0.00172299	0.446806	3093
cg23566447	0.0197141	0.00629074	0.00172545	0.44681	3093
cg05580671	0.0136892	0.00436829	0.00172574	0.44681	3093
cg24054272	0.00802857	0.0025626	0.0017304	0.447659	3093
cg13837857	0.0155558	0.00496589	0.00173306	0.447859	3093
cg16359915	0.00972768	0.00310552	0.00173392	0.447859	3093
cg00550529	0.024819	0.0079244	0.00173639	0.44791	2868
cg16677528	0.00880435	0.0028112	0.00173687	0.44791	3093
cg12678462	0.015777	0.00503926	0.00174315	0.44881	3093
cg08535600	0.0166017	0.00530295	0.00174418	0.44881	3093
cg00911873	0.0235994	0.0075383	0.00174449	0.44881	3093
cg18748527	0.0226446	0.00723718	0.00175444	0.450435	3093
cg04362989	0.0207046	0.00661723	0.00175464	0.450435	3093
cg00143606	0.0321486	0.0102749	0.00175496	0.450435	3093
cg09426383	0.0245206	0.00783827	0.00175809	0.450459	3093
cg18004338	0.0118457	0.00378724	0.00176127	0.450459	3093
cg12114049	-0.00672349	0.00215018	0.0017663	0.450459	3093
cg15237265	-0.00829385	0.00265244	0.00176677	0.450459	3093
cg04306507	0.0240151	0.0076808	0.00176815	0.450459	3093
cg26853057	0.0141817	0.00453644	0.00177102	0.450459	3093
cg25726224	0.0161824	0.00517724	0.00177389	0.450459	3093
cg12921171	0.0272661	0.00872398	0.00177552	0.450459	3093
cg25237970	0.014778	0.00472842	0.00177584	0.450459	3093
cg26930135	0.0152772	0.00488823	0.00177617	0.450459	3093
cg02541125	0.01387	0.00443826	0.00177749	0.450459	3093
cg05611007	-0.0172448	0.0055182	0.00177759	0.450459	3093
cg21355201	0.0114906	0.00367703	0.00177816	0.450459	3093
cg26803352	0.0111985	0.00358386	0.0017798	0.450459	3093
cg18794664	-0.0113073	0.00361889	0.00178088	0.450459	3093
cg05898629	0.0138468	0.00443185	0.00178177	0.450459	3093
cg22257667	0.0125696	0.00402316	0.0017823	0.450459	3093
cg14419975	0.0194966	0.00624064	0.00178332	0.450459	3093
cg24237657	0.0123543	0.00395472	0.00178455	0.450459	3093
cg12831261	0.0139054	0.0044514	0.00178512	0.450459	3093
cg21881364	0.0142682	0.00456766	0.00178564	0.450459	3093
cg13943980	0.00686533	0.00219804	0.00178777	0.450459	3093
cg27637204	0.0196281	0.00628432	0.0017881	0.450459	2701
cg18092028	0.0332603	0.0106496	0.00178926	0.450459	3093
cg11140305	0.0308152	0.00986876	0.0017932	0.450459	3093
cg09404643	-0.0114795	0.00367652	0.00179395	0.450459	3093
cg24880044	0.00933358	0.00298928	0.00179411	0.450459	3093
cg11189425	0.0176615	0.0056568	0.0017952	0.450459	3093
cg16722792	-0.0157877	0.00505685	0.00179597	0.450459	3093
cg26551913	0.0172975	0.00554059	0.00179654	0.450459	3093
cg05393300	0.0104123	0.00333662	0.00180475	0.451069	3093
cg19911880	0.0118828	0.00380793	0.00180517	0.451069	3093
cg17052964	0.00903872	0.00289662	0.00180585	0.451069	3093
cg17052756	0.0107781	0.00345407	0.00180601	0.451069	3093
cg25765315	0.01433	0.00459242	0.00180629	0.451069	3093
cg15011249	-0.00824073	0.00264109	0.00180728	0.451069	3093
cg02057796	0.00952246	0.00305214	0.00180894	0.451136	3093
cg04221877	0.00958821	0.00307387	0.00181304	0.451337	3093
cg14604584	0.0189392	0.00607188	0.0018136	0.451337	3093
cg22524735	0.0111288	0.00356806	0.0018146	0.451337	3093
cg13980834	0.0220137	0.00705815	0.00181529	0.451337	3093
cg17144437	0.0144637	0.00463811	0.00181808	0.451688	3093
cg11901695	0.0138957	0.00445662	0.00182086	0.451714	3093
cg06044662	0.0124304	0.00398668	0.00182096	0.451714	3093
cg04782252	0.00960904	0.00308255	0.00182555	0.452143	3093
cg08590987	0.0143834	0.00461427	0.0018261	0.452143	3093
cg18938150	-0.0149463	0.00479511	0.00182709	0.452143	3093
cg03699566	0.0120742	0.00387391	0.00182829	0.452143	3093
cg00508131	0.0108187	0.00347151	0.00183051	0.452143	3093
cg10677933	0.00900875	0.0028908	0.00183102	0.452143	3093
cg25067120	0.0180754	0.00580064	0.00183259	0.452188	3093
cg01569860	0.0130419	0.00418624	0.00183677	0.452379	3093
cg05436231	0.0165371	0.00530835	0.0018376	0.452379	3093
cg15583058	-0.0139007	0.00446278	0.00184063	0.452379	3093
cg00256226	0.0166144	0.00533402	0.00184069	0.452379	3093
cg06443533	0.0176022	0.00565115	0.00184074	0.452379	3093
cg17008412	0.0252324	0.00810193	0.00184341	0.452379	3093
cg14586887	-0.0101013	0.0032436	0.00184435	0.452379	3093
cg08588748	0.0144941	0.00465526	0.00184891	0.452379	3093
cg03149593	0.00908805	0.00291916	0.00185046	0.452379	3093
cg03337886	0.0088037	0.00282809	0.00185224	0.452379	3093
cg09942220	0.0336557	0.0108127	0.00185444	0.452379	3093
cg05347925	0.0164596	0.00528838	0.00185563	0.452379	3093
cg20378931	0.0189879	0.00610171	0.00185892	0.452379	3093
cg25088874	0.0213777	0.00687013	0.00186023	0.452379	3093
cg27349746	-0.0194849	0.006263	0.00186385	0.452379	3093
cg10068133	0.0170655	0.00548617	0.00186684	0.452379	3093
cg07099000	0.0123362	0.00396597	0.0018676	0.452379	3093
cg11566543	-0.00993103	0.00319278	0.00186794	0.452379	3093
cg02151463	0.0131255	0.00422009	0.00186928	0.452379	3093
cg11935638	0.0144365	0.00464205	0.00187126	0.452379	3093
cg06246941	0.0199267	0.00640745	0.00187134	0.452379	3093
cg07894567	0.0208717	0.00671141	0.0018716	0.452379	3093
cg00863007	0.0261408	0.00840651	0.00187349	0.452379	3093
cg02646398	0.0142885	0.00459507	0.00187383	0.452379	3093
cg25599538	0.0440168	0.0141558	0.00187439	0.452379	3093
cg16272425	0.0181371	0.00583335	0.00187594	0.452379	3093
cg10639368	0.0276212	0.00888372	0.00187597	0.452379	3093
cg09508531	-0.0203949	0.00656033	0.00187831	0.452379	3093
cg07701909	0.0226094	0.00727276	0.00187859	0.452379	3093
cg23807924	0.0123832	0.00398332	0.00187871	0.452379	3093
cg14305215	0.0139683	0.00449359	0.00188039	0.452379	3093
cg23203302	0.0123899	0.00398622	0.00188234	0.452379	3093
cg13540075	0.0310265	0.00998244	0.00188287	0.452379	3093
cg21949333	0.0247612	0.00796723	0.00188433	0.452379	3093
cg00728907	0.00823259	0.00264901	0.00188485	0.452379	3093
cg06090864	0.00870184	0.00280018	0.00188612	0.452379	3093
cg11025974	-0.012328	0.00396762	0.00188905	0.452379	3093
cg25960785	0.0129382	0.00416402	0.00188905	0.452379	3093
cg19848684	0.0146085	0.0047019	0.00189041	0.452379	3093
cg21961766	0.0188075	0.00605378	0.00189166	0.452379	3093
cg17331296	0.0203985	0.00656618	0.00189249	0.452379	3093
cg13780428	0.00989498	0.00318551	0.00189481	0.452379	3093
cg09087777	-0.00732607	0.00235862	0.00189583	0.452379	3093
cg00057114	0.00833849	0.0026846	0.00189608	0.452379	3093
cg15718494	0.015313	0.00493014	0.00189634	0.452379	2976
cg08856529	0.0128058	0.00412323	0.0018978	0.452379	3093
cg17018464	-0.0093568	0.00301293	0.00189925	0.452379	3093
cg07313679	-0.018819	0.00606065	0.00190202	0.452379	3093
cg14536697	0.015154	0.00488049	0.00190266	0.452379	3093
cg01820954	0.0141834	0.00456824	0.00190417	0.452379	3093
cg20237547	0.0188524	0.00607354	0.0019091	0.452379	3093
cg14819504	-0.0298458	0.00961637	0.00191151	0.452379	2701
cg02817007	0.0117509	0.00378622	0.00191192	0.452379	3093
cg00355799	0.0191388	0.00616742	0.00191437	0.452379	3093
cg06335741	-0.0136631	0.00440296	0.00191464	0.452379	3093
cg06727198	0.0096789	0.00311916	0.00191539	0.452379	3093
cg13854030	0.0138186	0.00445326	0.00191547	0.452379	2976
cg18689295	0.00796537	0.00256699	0.00191572	0.452379	3093
cg03401726	0.00462576	0.00149083	0.00191695	0.452379	3093
cg27327334	0.0259533	0.00836475	0.00191768	0.452379	3093
cg08086731	0.0266624	0.00859355	0.00191824	0.452379	3093
cg02904344	0.0125329	0.00404012	0.00192152	0.452379	3093
cg00773978	0.0252334	0.00813495	0.00192316	0.452379	3093
cg23493132	0.0165879	0.00534847	0.00192593	0.452379	3093
cg03816707	0.0233501	0.00752888	0.00192607	0.452379	3093
cg20235510	0.00902291	0.00290943	0.00192696	0.452379	3093
cg15527230	0.0090084	0.00290476	0.00192699	0.452379	3093
cg11416102	0.0105292	0.00339574	0.0019306	0.452379	3093
cg12159259	0.0171708	0.00553782	0.00193106	0.452379	3093
cg03033688	-0.0196278	0.00633074	0.00193261	0.452379	3093
cg22021644	-0.0217484	0.00701517	0.00193391	0.452379	3093
cg16398581	0.0129178	0.00416724	0.00193618	0.452379	3093
cg10454193	0.012483	0.00402698	0.0019363	0.452379	3093
cg18421529	0.0202371	0.00652889	0.0019377	0.452379	3093
cg06144469	0.013073	0.00421805	0.00193972	0.452379	3093
cg12274567	0.0205984	0.00664649	0.00194089	0.452379	3093
cg00022076	0.0115402	0.00372376	0.00194134	0.452379	3093
cg15739309	-0.0131879	0.00425553	0.0019417	0.452379	3093
cg01217876	0.0103456	0.00333913	0.00194641	0.452493	3093
cg24790471	0.0101994	0.00329198	0.00194669	0.452493	3093
cg13325584	-0.00974762	0.0031464	0.00194819	0.452493	3093
cg02644867	0.0128559	0.00414974	0.00194829	0.452493	2701
cg09054528	0.0113183	0.00365355	0.00194914	0.452493	3093
cg17157893	0.0124091	0.00400605	0.00195098	0.452599	3093
cg10762935	0.0140521	0.00453739	0.00195514	0.452993	3093
cg06048436	0.0128523	0.00415016	0.00195613	0.452993	3093
cg01759889	0.0117011	0.00377856	0.00195685	0.452993	3093
cg27411906	0.0145584	0.00470164	0.00195852	0.453055	3093
cg11550234	-0.0120405	0.00388935	0.00196307	0.453187	3093
cg08301299	0.0234328	0.00756974	0.00196425	0.453187	3093
cg20847325	0.0195585	0.0063183	0.00196458	0.453187	3093
cg19289969	0.0105192	0.00339835	0.00196556	0.453187	2976
cg22438666	0.011506	0.00371819	0.00197142	0.453187	3093
cg19405965	0.0294122	0.00950496	0.00197207	0.453187	3093
cg19848460	-0.0131342	0.00424487	0.00197388	0.453187	3093
cg18630040	0.0433496	0.0140132	0.00197818	0.453187	3093
cg25971440	-0.0142715	0.0046139	0.00198044	0.453187	3093
cg13093989	-0.0174971	0.00565687	0.0019809	0.453187	3093
cg16360372	0.00950272	0.00307242	0.00198202	0.453187	3093
cg10133171	0.0130491	0.00421925	0.00198312	0.453187	3093
cg04650834	0.0181687	0.00587492	0.00198425	0.453187	3093
cg14079173	0.0135106	0.00436912	0.0019862	0.453187	3093
cg12079678	0.0129801	0.00419759	0.00198626	0.453187	3093
cg09105687	0.011521	0.00372608	0.00198812	0.453187	3093
cg03564730	0.016636	0.00538056	0.00198906	0.453187	3093
cg01425666	0.0214596	0.00694113	0.0019904	0.453187	3093
cg19623418	-0.0108593	0.0035126	0.00199121	0.453187	3093
cg22026062	0.0141361	0.00457263	0.00199166	0.453187	3093
cg17391928	0.0261299	0.00845255	0.00199239	0.453187	3093
cg06751612	0.0134087	0.00433835	0.0019966	0.453187	3093
cg15166583	0.01763	0.00570435	0.00199733	0.453187	3093
cg13590966	0.0136589	0.00441948	0.00199742	0.453187	3093
cg18585246	0.0104685	0.00338719	0.00199745	0.453187	3093
cg13572638	0.00862744	0.00279152	0.00199761	0.453187	3093
cg13842639	0.0230955	0.00747288	0.00199765	0.453187	3093
cg17133224	0.0249648	0.00807785	0.00199804	0.453187	3093
cg01213519	0.0111758	0.00361649	0.00199998	0.453311	3093
cg07893252	0.0135381	0.00438201	0.00200518	0.454157	3093
cg15787985	0.0162406	0.00525712	0.0020065	0.454157	3093
cg01264675	0.00909935	0.00294577	0.00200861	0.454182	3093
cg22845723	0.0124001	0.00401474	0.00201079	0.454182	3093
cg24052809	0.0213872	0.00692449	0.00201079	0.454182	3093
cg10256726	0.0137766	0.00446148	0.00201582	0.454405	3093
cg11466321	0.0255328	0.00826917	0.00201701	0.454405	3093
cg03181618	0.016851	0.00545744	0.00201703	0.454405	3093
cg21768395	0.00991871	0.0032125	0.00201822	0.454405	3093
cg16537044	0.00918886	0.00297628	0.00201937	0.454405	3093
cg19620840	0.012652	0.00409815	0.00202015	0.454405	3093
cg11082630	0.0145797	0.00472302	0.00202218	0.454547	3093
cg02261604	-0.00879448	0.00284932	0.00202517	0.454904	3093
cg10611186	-0.0106509	0.00345151	0.00202955	0.454981	3093
cg22436963	0.0182853	0.00592581	0.00203066	0.454981	3093
cg11135937	0.0166968	0.00541104	0.00203074	0.454981	3093
cg09595163	0.0312264	0.0101207	0.0020328	0.454981	3093
cg08081407	-0.0107535	0.0034854	0.00203356	0.454981	3093
cg02560642	0.0165058	0.00535019	0.00203493	0.454981	3093
cg05520940	0.0167385	0.00542586	0.00203586	0.454981	3093
cg17895080	0.0146267	0.00474159	0.00203711	0.454981	3093
cg02136725	-0.0163529	0.0053019	0.00203999	0.454981	3093
cg07673020	0.0363963	0.0118005	0.00204032	0.454981	3093
cg11382761	0.022181	0.00719225	0.0020423	0.454981	3093
cg16102793	0.0157162	0.00509686	0.00204573	0.454981	3093
cg26098816	0.0176187	0.0057141	0.00204672	0.454981	3093
cg20130965	0.0114759	0.00372194	0.00204717	0.454981	3093
cg24736764	0.00560542	0.00181804	0.00204776	0.454981	3093
cg26763618	-0.0144624	0.00469075	0.00204807	0.454981	3093
cg10364087	0.0143931	0.00466852	0.00204926	0.454981	3093
cg01181084	0.00978783	0.00317546	0.00205387	0.455694	3093
cg17302461	0.0275206	0.00893184	0.00206185	0.457154	3093
cg26407930	0.0115884	0.00376219	0.00206844	0.457666	2976
cg01581686	0.0148737	0.00482905	0.00206966	0.457666	3093
cg18327157	0.0134873	0.00437897	0.00206996	0.457666	3093
cg01410415	0.00811964	0.00263681	0.00207462	0.457666	3093
cg05709782	0.0125561	0.00407765	0.00207525	0.457666	3093
cg01026192	0.0116878	0.0037957	0.00207543	0.457666	3093
cg17359975	0.0127616	0.00414467	0.00207669	0.457666	3093
cg26494138	0.0141301	0.00458946	0.00207823	0.457666	3093
cg25257903	0.0131906	0.00428524	0.00208288	0.457666	3093
cg09971227	0.0269622	0.00875937	0.00208324	0.457666	3093
cg24789467	0.0103232	0.0033542	0.00208609	0.457666	3093
cg24000731	0.0257495	0.00836663	0.00208641	0.457666	3093
cg21595549	0.0173348	0.00563325	0.00208934	0.457666	3093
cg08764925	0.00618661	0.00201065	0.00209155	0.457666	3093
cg22784047	0.0107541	0.00349526	0.00209267	0.457666	3093
cg26757472	-0.012608	0.00409805	0.00209382	0.457666	3093
cg22143395	0.0125954	0.00409411	0.00209467	0.457666	3093
cg17856083	0.0108785	0.00353607	0.0020949	0.457666	3093
cg15795630	0.0145027	0.00471417	0.00209508	0.457666	3093
cg17712928	0.013539	0.00440124	0.00209667	0.457666	3093
cg06891006	0.0115356	0.00375003	0.00209708	0.457666	3093
cg17493391	0.0157104	0.00510777	0.00209951	0.457666	3093
cg01268571	0.0222013	0.00721853	0.00210083	0.457666	3093
cg04281898	0.0168056	0.00546437	0.0021016	0.457666	3093
cg21787280	0.0279028	0.00907325	0.00210301	0.457666	3093
cg06925625	0.0127355	0.00414138	0.00210381	0.457666	3093
cg13101072	0.00791769	0.00257492	0.00210551	0.457666	3093
cg00815266	0.0114551	0.00372545	0.00210633	0.457666	3093
cg04683068	0.00953589	0.00310149	0.00210775	0.457666	3093
cg01619490	0.0155103	0.00504561	0.00211197	0.457666	3093
cg11865223	0.0129859	0.00422446	0.00211227	0.457666	3093
cg21782265	0.0112007	0.00364385	0.00211303	0.457666	3093
cg26549330	-0.0113278	0.00368562	0.0021155	0.457666	2868
cg06931676	0.0153558	0.00499617	0.00211553	0.457666	3093
cg18971175	0.0148428	0.0048293	0.00211575	0.457666	3093
cg03161453	0.0131242	0.0042702	0.00211605	0.457666	3093
cg21119375	0.0112393	0.00365733	0.00211853	0.457666	3093
cg04290119	0.013574	0.00441709	0.00211872	0.457666	3093
cg12659740	-0.0097064	0.00315858	0.00211903	0.457666	3093
cg01388015	0.0153515	0.00499589	0.00212037	0.457666	3093
cg23673360	0.0202557	0.00659277	0.00212334	0.458005	3093
cg02226469	0.0121948	0.00396942	0.00212505	0.458069	3093
cg22229034	-0.0140978	0.0045904	0.00213234	0.458458	3093
cg04190813	0.0192852	0.00627957	0.00213268	0.458458	3093
cg14188507	0.0126628	0.0041233	0.00213317	0.458458	2701
cg17329393	0.0140851	0.00458669	0.00213444	0.458458	2976
cg07417348	-0.0114508	0.00372903	0.00213539	0.458458	3093
cg00807892	-0.0111359	0.00362654	0.00213585	0.458458	3093
cg14428146	0.0172613	0.00562181	0.0021376	0.458458	3093
cg11960677	0.0136227	0.00443738	0.00214061	0.458458	3093
cg14881459	-0.022352	0.00728087	0.00214087	0.458458	3093
cg06836181	-0.0086416	0.00281509	0.00214245	0.458458	3093
cg26818257	0.0118931	0.00387449	0.00214362	0.458458	3093
cg01771213	0.017872	0.00582233	0.00214374	0.458458	3093
cg23513591	0.0196281	0.00639565	0.00214789	0.458903	3093
cg18478319	0.0223323	0.00727726	0.00214939	0.458903	3093
cg26156321	0.020398	0.00664751	0.00215125	0.458903	3093
cg08517286	0.0294431	0.00959533	0.00215146	0.458903	3093
cg07205589	0.0173458	0.00565513	0.0021603	0.459267	3093
cg06583077	0.0114523	0.00373381	0.00216072	0.459267	3093
cg00647106	0.0117633	0.00383544	0.0021621	0.459267	3093
cg18647259	0.0290723	0.00947944	0.00216305	0.459267	3093
cg13818243	0.0155296	0.00506367	0.00216309	0.459267	3093
cg22779330	0.00814795	0.00265683	0.00216367	0.459267	3093
cg15897635	0.0168526	0.00549566	0.00216554	0.459267	3093
cg22797900	0.0202389	0.00660084	0.00216862	0.459267	3093
cg21838013	0.00858854	0.00280158	0.00217227	0.459267	3093
cg01356558	0.0138522	0.00451895	0.00217401	0.459267	3093
cg24769821	0.0196888	0.00642315	0.00217461	0.459267	3093
cg00561634	0.0130487	0.00425696	0.00217478	0.459267	3093
cg19616083	-0.00700236	0.00228464	0.0021769	0.459267	3093
cg20941739	0.0121342	0.00395911	0.00217762	0.459267	3093
cg09362366	0.0157455	0.00513782	0.00217936	0.459267	3093
cg01503740	0.00792233	0.00258536	0.00218172	0.459267	3093
cg16070387	0.0108468	0.00353973	0.00218178	0.459267	3093
cg06004564	0.0132442	0.00432213	0.00218195	0.459267	3093
cg00918794	-0.00897379	0.00292857	0.00218235	0.459267	3093
cg26516710	0.0147785	0.00482294	0.00218252	0.459267	3093
cg15149117	0.0125354	0.00409095	0.00218278	0.459267	3093
cg11571304	-0.0123627	0.00403537	0.00218695	0.45975	3093
cg20712043	0.0176046	0.00574664	0.0021879	0.45975	3093
cg13796936	0.0123399	0.00402853	0.00219036	0.459971	3093
cg10548492	-0.0131593	0.0042966	0.00219328	0.460287	3093
cg09415386	0.0166151	0.00542573	0.00219665	0.460499	3093
cg16387742	0.013903	0.00454024	0.00219736	0.460499	3093
cg07612045	-0.0138527	0.00452416	0.00219903	0.460499	3093
cg09563893	0.0164018	0.00535686	0.00219994	0.460499	3093
cg14296903	0.016631	0.00543261	0.00220358	0.460551	3093
cg22115977	0.0198933	0.00649864	0.00220487	0.460551	3093
cg09134682	0.0257164	0.00840162	0.00220684	0.460551	3093
cg19352605	0.00814862	0.00266219	0.00220693	0.460551	3093
cg08977791	0.0132639	0.00433383	0.00220935	0.460551	3093
cg02959866	0.0129567	0.00423354	0.00220986	0.460551	3093
cg00421585	0.00883833	0.00288792	0.00221009	0.460551	3093
cg01564772	0.011862	0.00387685	0.00221559	0.461402	3093
cg08066214	0.00979341	0.00320126	0.00221898	0.461719	3093
cg07329296	0.0148647	0.00485915	0.00221995	0.461719	3093
cg17828057	0.0122661	0.00401045	0.00222429	0.462051	3093
cg21193440	0.0225719	0.00738012	0.00222464	0.462051	3093
cg09827048	0.0105	0.00343327	0.0022258	0.462051	3093
cg22725310	0.017319	0.00566605	0.00223842	0.464375	3093
cg11317199	0.0155828	0.00509904	0.00224293	0.4649	3093
cg14187229	0.00933784	0.003056	0.00224631	0.4649	3093
cg06159486	0.019849	0.00649607	0.00224657	0.4649	3093
cg01165159	0.00937432	0.00306811	0.00224755	0.4649	3093
cg25776440	0.0115419	0.00377775	0.00224878	0.4649	3093
cg24470787	0.0112002	0.00366615	0.00225044	0.4649	3093
cg11391431	-0.0130123	0.00425955	0.0022517	0.4649	3093
cg04164023	0.0204618	0.00669883	0.00225411	0.4649	3093
cg20656587	0.0165073	0.00540422	0.00225424	0.4649	3093
cg11976052	0.0179033	0.00586186	0.00225656	0.4649	3093
cg13615592	0.0218488	0.0071545	0.00225925	0.4649	2976
cg06532546	-0.0208449	0.00682639	0.00226133	0.4649	3093
cg25023941	0.0122937	0.00402639	0.0022635	0.4649	3093
cg02819828	0.0110608	0.00362282	0.00226508	0.4649	3093
cg09491991	0.0370768	0.0121442	0.00226523	0.4649	3093
cg03403539	-0.0105502	0.00345563	0.0022653	0.4649	3093
cg23599460	-0.0180797	0.0059222	0.0022667	0.4649	3093
cg01256674	-0.0124585	0.00408173	0.00227133	0.4649	3093
cg13350478	0.0118591	0.00388545	0.00227194	0.4649	3093
cg03538095	0.0123398	0.00404304	0.00227238	0.4649	3093
cg23643435	0.0305754	0.0100187	0.00227448	0.4649	3093
cg11629812	0.0234898	0.00769699	0.00227461	0.4649	3093
cg04578677	0.0153995	0.00504608	0.0022749	0.4649	3093
cg09982005	-0.00549217	0.00179988	0.00227766	0.4649	3093
cg27516073	0.0234042	0.00766996	0.0022777	0.4649	3093
cg03647724	0.0138346	0.00453392	0.00227806	0.4649	3093
cg10363578	-0.0281246	0.00921778	0.00227982	0.464968	3093
cg25445213	0.0152291	0.00499252	0.00228547	0.465828	3093
cg21670708	0.0145495	0.00477014	0.00228748	0.465916	3093
cg17846194	0.0145093	0.00475805	0.00229275	0.465916	3093
cg13104298	0.00868409	0.00284783	0.0022932	0.465916	3093
cg13618323	-0.00897405	0.00294292	0.00229324	0.465916	3093
cg04961911	-0.0153122	0.0050217	0.00229446	0.465916	3093
cg06478567	0.0147841	0.00484866	0.00229516	0.465916	3093
cg27422678	0.00918746	0.00301325	0.00229591	0.465916	3093
cg08343300	0.0208361	0.00683472	0.00229935	0.465975	3093
cg26582098	0.0104382	0.0034241	0.00230021	0.465975	3093
cg21621104	0.0125373	0.00411273	0.0023005	0.465975	3093
cg03981246	0.0115334	0.00378487	0.00230955	0.466523	3093
cg20566934	0.0247851	0.00813447	0.00231197	0.466523	3093
cg06839148	0.0174257	0.00571922	0.00231244	0.466523	3093
cg10041216	-0.0152958	0.00502106	0.0023165	0.466523	3093
cg09749788	0.0082932	0.00272243	0.00231716	0.466523	3093
cg13695383	0.0102654	0.00337001	0.00231816	0.466523	3093
cg05650719	0.0210388	0.00690699	0.00231897	0.466523	3093
cg08061524	0.029276	0.0096123	0.00232151	0.466523	3093
cg06785429	-0.00735171	0.00241402	0.00232355	0.466523	3093
cg18390816	0.0225163	0.00739384	0.00232464	0.466523	3093
cg07664990	0.0151379	0.00497098	0.00232478	0.466523	3093
cg06892679	0.0200954	0.00659993	0.0023285	0.466523	3093
cg01633359	0.0284195	0.00933408	0.00232906	0.466523	3093
cg13935919	0.0151027	0.00496107	0.00233268	0.466523	3093
cg12438598	0.0116694	0.00383383	0.00233607	0.466523	3093
cg23936585	0.0234939	0.00771882	0.00233669	0.466523	3093
cg00261900	0.0101691	0.00334101	0.00233675	0.466523	3093
cg26529094	0.0228466	0.00750639	0.0023375	0.466523	3093
cg10656871	0.0205839	0.00676318	0.00233826	0.466523	3093
cg07668036	-0.0163438	0.00537042	0.00233993	0.466523	3093
cg20367479	0.0253116	0.00831745	0.00234084	0.466523	3093
cg15701622	-0.0127655	0.00419491	0.00234153	0.466523	3093
cg14189678	0.0144366	0.0047444	0.00234327	0.466523	3093
cg08310902	-0.0101254	0.00332771	0.00234425	0.466523	3093
cg25332265	0.0128052	0.00420867	0.00234558	0.466523	3093
cg09657982	-0.0117164	0.00385081	0.00234565	0.466523	3093
cg08633697	0.0162837	0.00535245	0.00234784	0.466523	3093
cg17781958	0.0116211	0.00381993	0.00234837	0.466523	3093
cg25223500	0.0103346	0.00339711	0.00234862	0.466523	2701
cg05518471	0.00854451	0.00280882	0.00234986	0.466523	3093
cg01947226	0.0190902	0.00627557	0.00235019	0.466523	3093
cg24705010	0.00978871	0.00321787	0.00235024	0.466523	3093
cg01719220	-0.0129002	0.00424077	0.00235047	0.466523	2701
cg00391067	0.0125325	0.00412016	0.00235206	0.466554	3093
cg17859655	0.0100989	0.00332057	0.0023555	0.466953	3093
cg12285911	0.0117906	0.00387729	0.00235837	0.467023	3093
cg23163471	-0.0088277	0.00290299	0.00235872	0.467023	3093
cg14424111	-0.00956621	0.00314627	0.00236192	0.467187	3093
cg06297145	0.0256974	0.0084528	0.00236493	0.467187	2868
cg13300521	0.0128086	0.00421322	0.00236494	0.467187	3093
cg12418043	0.0145126	0.00477384	0.00236561	0.467187	3093
cg11847964	0.0174727	0.00574784	0.00236672	0.467187	3093
cg22143856	0.0202053	0.00664753	0.00236957	0.467465	3093
cg05852409	0.0096898	0.00318853	0.00237402	0.467949	3093
cg13908523	-0.0142448	0.00468825	0.00237829	0.467949	3093
cg24382521	0.0131087	0.00431433	0.00237829	0.467949	3093
cg07220585	0.0159698	0.00525636	0.00238016	0.467949	3093
cg07830160	-0.0205493	0.0067637	0.00238018	0.467949	3093
cg06590170	0.0148998	0.00490468	0.00238261	0.467949	3093
cg16751357	0.0143821	0.00473434	0.00238287	0.467949	3093
cg11119655	0.0134272	0.00442015	0.00238368	0.467949	3093
cg27056194	0.0262911	0.00865661	0.00238857	0.467949	3093
cg25138936	-0.010147	0.00334102	0.00238863	0.467949	3093
cg14191654	0.0194692	0.0064105	0.00238876	0.467949	3093
cg23569415	-0.0180649	0.00594824	0.00238926	0.467949	3093
cg08311935	0.0100136	0.00329777	0.00239367	0.468247	3093
cg02534450	0.0175989	0.00579596	0.00239414	0.468247	3093
cg23581489	0.0118832	0.00391371	0.00239509	0.468247	3093
cg24295890	0.0111955	0.00368878	0.00240536	0.469755	3093
cg00275741	0.0200406	0.00660346	0.00240646	0.469755	3093
cg14641050	0.0255805	0.00842911	0.00240714	0.469755	3093
cg08550785	0.0162705	0.00536173	0.00240885	0.469809	3093
cg21821108	0.0110416	0.00363907	0.00241188	0.470118	3093
cg05370638	0.0151279	0.00498618	0.00241368	0.470186	3093
cg27467005	-0.00686758	0.00226398	0.00241802	0.47075	2976
cg07355157	0.0140652	0.00463734	0.00242103	0.471056	3093
cg00214294	-0.0141906	0.00467912	0.00242346	0.471247	3093
cg23383098	0.00966443	0.00318729	0.00242795	0.471345	3093
cg06482830	0.0207195	0.00683417	0.00243144	0.471345	3093
cg05831315	0.00733311	0.00241883	0.00243196	0.471345	2868
cg16151651	0.0188338	0.00621242	0.00243226	0.471345	3093
cg00328497	0.00866353	0.00285789	0.00243391	0.471345	3093
cg19778413	0.0159324	0.00525625	0.0024363	0.471345	3093
cg10493075	0.0105992	0.00349677	0.00243633	0.471345	3093
cg26705425	0.0202508	0.0066811	0.00243695	0.471345	3093
cg11374335	0.0155004	0.00511389	0.00243706	0.471345	3093
cg09805403	0.0239986	0.00791857	0.00244012	0.471345	3093
cg19255991	-0.0186769	0.00616265	0.00244016	0.471345	3093
cg15654779	0.0127114	0.00419457	0.00244199	0.471345	3093
cg04583195	0.0143353	0.0047306	0.00244278	0.471345	3093
cg09501049	0.0182908	0.00603659	0.00244568	0.471552	3093
cg16256615	0.0161698	0.00533683	0.00244675	0.471552	3093
cg05735765	0.0156161	0.00515497	0.00245091	0.471883	3093
cg21484680	-0.0116765	0.00385465	0.00245204	0.471883	3093
cg01166350	0.00903109	0.00298187	0.00245639	0.471883	3093
cg02901644	0.00873697	0.00288529	0.00246091	0.471883	3093
cg04574442	-0.0110641	0.00365411	0.00246292	0.471883	3093
cg08328513	0.0177108	0.0058493	0.00246297	0.471883	3093
cg02761778	0.00948322	0.00313214	0.00246413	0.471883	3093
cg04528554	0.0128238	0.00423555	0.0024645	0.471883	3093
cg20323509	0.011057	0.00365222	0.00246603	0.471883	3093
cg26673629	0.0103591	0.00342175	0.00246645	0.471883	3093
cg25523185	0.0132103	0.004364	0.00246908	0.471883	3093
cg05865679	-0.0143655	0.00474586	0.00247036	0.471883	3093
cg14889079	0.0150116	0.00495942	0.00247084	0.471883	3093
cg03358588	-0.0164033	0.00541946	0.00247201	0.471883	3093
cg11969919	0.00816999	0.00269945	0.00247374	0.471883	3093
cg22295628	0.0118891	0.00392863	0.00247588	0.471883	3093
cg15878317	0.0171313	0.00566253	0.00248323	0.471883	3093
cg13630562	0.0123258	0.00407441	0.00248495	0.471883	3093
cg06900164	0.0156939	0.00518874	0.00248964	0.471883	3093
cg07908868	-0.0131117	0.00433517	0.00249046	0.471883	2976
cg04413754	0.0195054	0.00644997	0.0024937	0.471883	3093
cg16835618	-0.010718	0.00354424	0.0024939	0.471883	3093
cg09826544	0.0184217	0.00609195	0.00249502	0.471883	3093
cg07103493	0.0170128	0.00562633	0.00249634	0.471883	3093
cg03770187	0.00684896	0.00226503	0.00249634	0.471883	3093
cg11357953	0.0103406	0.0034199	0.00249729	0.471883	3093
cg07105409	0.0189955	0.00628324	0.00250116	0.471883	3093
cg25554751	0.0101754	0.00336582	0.00250141	0.471883	3093
cg18913076	-0.0102941	0.00340511	0.00250181	0.471883	3093
cg23910931	0.00987032	0.00326502	0.0025024	0.471883	3093
cg09729866	-0.00981965	0.00324856	0.0025047	0.471883	3093
cg04767283	0.0158772	0.00525263	0.00250514	0.471883	3093
cg16001451	-0.0102867	0.00340325	0.00250604	0.471883	3093
cg08540929	0.0122318	0.00404694	0.0025072	0.471883	3093
cg18388203	0.0268077	0.00887056	0.00251024	0.471883	3093
cg00902265	-0.0222845	0.00737402	0.00251091	0.471883	3093
cg00021762	0.0149034	0.00493226	0.00251432	0.471883	3093
cg13987792	0.0117645	0.00389356	0.00251502	0.471883	3093
cg14960007	0.0124731	0.00412832	0.00251658	0.471883	3093
cg16597412	0.013501	0.00446855	0.00251661	0.471883	3093
cg20722210	0.0122429	0.0040522	0.00251691	0.471883	3093
cg18063017	0.0151616	0.00501851	0.00251832	0.471883	3093
cg03449040	0.0134003	0.00443599	0.00252105	0.471883	3093
cg06819473	0.020417	0.006759	0.00252176	0.471883	3093
cg10483776	-0.00916163	0.00303293	0.00252178	0.471883	3093
cg08986653	-0.0139595	0.00462152	0.0025232	0.471883	2976
cg02878414	0.0171335	0.00567245	0.00252374	0.471883	3093
cg26999360	0.0130327	0.00431498	0.0025249	0.471883	3093
cg21803791	0.0121813	0.00403312	0.00252516	0.471883	3093
cg09706929	0.0145237	0.00480937	0.0025287	0.471883	3093
cg27394486	0.0196891	0.00652142	0.00253491	0.471883	3093
cg03790908	0.0202975	0.00672305	0.0025354	0.471883	3093
cg03960072	0.0151128	0.00500576	0.00253542	0.471883	3093
cg05717160	-0.00894386	0.00296276	0.00253814	0.471883	3093
cg09684485	-0.00924636	0.00306312	0.00253936	0.471883	3093
cg17849542	0.011168	0.00369976	0.00253963	0.471883	3093
cg00498392	0.0140049	0.00463958	0.00253968	0.471883	3093
cg10008347	0.0225923	0.00748459	0.0025402	0.471883	3093
cg16677112	0.014466	0.00479256	0.00254088	0.471883	3093
cg14727550	0.012387	0.00410427	0.00254389	0.471883	3093
cg23696432	0.0172392	0.00571229	0.00254523	0.471883	3093
cg01708924	0.0100179	0.00331952	0.00254566	0.471883	3093
cg03587907	0.0196454	0.00650989	0.00254634	0.471883	3093
cg27376872	-0.00522899	0.00173278	0.00254717	0.471883	3093
cg11103078	0.00895737	0.00296833	0.00254745	0.471883	3093
cg03374643	0.0145958	0.00483686	0.00254774	0.471883	3093
cg27352992	0.0139891	0.00463596	0.00254851	0.471883	3093
cg18431813	-0.0081942	0.00271562	0.00254927	0.471883	3093
cg26687173	0.0162904	0.00539898	0.00255022	0.471883	3093
cg05523877	0.0131849	0.00437006	0.00255215	0.471883	2976
cg01143375	0.0120047	0.00397896	0.00255248	0.471883	3093
cg05393733	0.0120949	0.0040089	0.00255278	0.471883	3093
cg07709475	0.0131346	0.00435378	0.00255432	0.471901	3093
cg08016315	0.00834165	0.00276542	0.00255788	0.472098	3093
cg10940698	0.0235525	0.00780826	0.00255829	0.472098	3093
cg09540957	0.0276438	0.00916586	0.00256175	0.472341	3093
cg16386488	0.016432	0.00544853	0.00256251	0.472341	3093
cg02234734	0.0112271	0.00372313	0.00256547	0.472455	3093
cg20489317	0.0141658	0.00469776	0.00256603	0.472455	3093
cg12140749	0.0198621	0.00658745	0.00256858	0.472628	3093
cg02095498	0.0107567	0.00356779	0.00257034	0.472628	3093
cg13654641	0.0134163	0.00445021	0.00257188	0.472628	3093
cg27634020	0.0136523	0.00452882	0.00257374	0.472628	3093
cg05959277	0.0174625	0.0057929	0.00257429	0.472628	3093
cg03945400	-0.0106983	0.00354918	0.00257567	0.472628	3093
cg16551481	0.0132462	0.00439608	0.00258523	0.472849	3093
cg23666588	0.0240535	0.00798287	0.00258559	0.472849	2976
cg04746699	-0.0211696	0.00702611	0.0025869	0.472849	3093
cg25736145	0.0106338	0.00352935	0.00258708	0.472849	3093
cg10319857	0.0184355	0.0061189	0.00258787	0.472849	3093
cg22134757	0.0153863	0.00510725	0.00258991	0.472849	3093
cg05291374	0.0138397	0.00459389	0.00258992	0.472849	3093
cg03679398	0.0127534	0.00423355	0.00259138	0.472849	3093
cg22837321	0.0164076	0.00544671	0.00259205	0.472849	3093
cg03939485	-0.0109394	0.00363179	0.00259434	0.472849	3093
cg04534813	-0.0095371	0.00316636	0.00259521	0.472849	3093
cg23573665	0.0175311	0.00582049	0.00259562	0.472849	2701
cg25817259	-0.0246651	0.00819023	0.00259936	0.472849	3093
cg18285309	0.0166658	0.0055341	0.00259978	0.472849	3093
cg15630827	0.0128658	0.0042723	0.00259998	0.472849	3093
cg02209504	-0.00876372	0.00291015	0.00260016	0.472849	3093
cg01185080	0.0137264	0.00455877	0.00260409	0.472849	3093
cg08663152	0.0119133	0.00395676	0.00260496	0.472849	3093
cg20276780	0.0220263	0.00731583	0.0026058	0.472849	3093
cg08848711	0.0117666	0.00390824	0.00260622	0.472849	3093
cg06413272	0.0134925	0.00448183	0.00260818	0.472849	3093
cg15755154	0.00966157	0.00320945	0.00260949	0.472849	3093
cg27044202	0.0113272	0.00376288	0.00261027	0.472849	3093
cg25259296	0.0113424	0.00376828	0.00261278	0.47293	3093
cg01363902	-0.00882605	0.00293237	0.00261362	0.47293	3093
cg00012522	0.0304363	0.0101161	0.00262366	0.474483	3093
cg14312594	0.0154268	0.00512769	0.00262512	0.474484	3093
cg08367838	-0.022589	0.00750891	0.00262725	0.474507	3093
cg06849931	0.0198957	0.00661438	0.00263019	0.474507	2701
cg10261457	0.0133307	0.00443199	0.0026311	0.474507	3093
cg12179554	0.0127043	0.00422376	0.00263125	0.474507	3093
cg00244317	0.0249947	0.00831068	0.0026337	0.474507	3093
cg14077144	0.0141316	0.00469877	0.00263399	0.474507	3093
cg19963178	0.0137481	0.00457188	0.00263751	0.474676	3093
cg07250355	0.00951173	0.00316313	0.00263784	0.474676	3093
cg24160178	0.0192379	0.00639846	0.00264143	0.474771	3093
cg23662501	-0.0298722	0.00993628	0.00264377	0.474771	3093
cg23829102	0.0144075	0.00479234	0.00264401	0.474771	3093
cg06529468	-0.0318328	0.0105886	0.0026442	0.474771	2868
cg11620807	0.0216638	0.00720817	0.00265191	0.475892	3093
cg19205994	0.0203998	0.00678814	0.00265396	0.475999	3093
cg10625090	0.0157043	0.00522628	0.00265693	0.476036	3093
cg15970595	0.0151524	0.00504284	0.00265808	0.476036	3093
cg15416735	0.0203943	0.0067875	0.00265855	0.476036	3093
cg22251879	0.0118276	0.00393689	0.00266197	0.476314	3093
cg04025964	0.025401	0.00845614	0.00266586	0.476314	3093
cg11862565	0.011252	0.00374608	0.00266727	0.476314	3093
cg20941554	-0.0119376	0.00397449	0.00266854	0.476314	3093
cg16787431	0.01848	0.00615281	0.00266887	0.476314	3093
cg20999246	-0.027288	0.00908547	0.0026691	0.476314	3093
cg23144143	0.00901899	0.00300308	0.00267116	0.476314	3093
cg00286701	0.00889916	0.00296329	0.00267219	0.476314	3093
cg05085336	0.0197707	0.00658363	0.00267327	0.476314	2701
cg10070104	0.0128659	0.00428475	0.00267574	0.476347	3093
cg27274322	0.0208261	0.00693591	0.00267638	0.476347	3093
cg16962683	0.0147766	0.00492217	0.00268164	0.476853	3093
cg10696191	0.0103815	0.00345838	0.00268348	0.476853	3093
cg11007962	0.02214	0.00737549	0.00268361	0.476853	3093
cg01627750	-0.0116298	0.00387495	0.00268838	0.47744	3093
cg05918376	-0.0144408	0.00481188	0.00269027	0.477515	3093
cg17304262	-0.00967501	0.0032241	0.00269237	0.477526	3093
cg18091167	0.0100469	0.0033482	0.00269379	0.477526	3093
cg11392204	-0.00845513	0.00281788	0.00269513	0.477526	3093
cg07719492	0.0160405	0.0053471	0.00270105	0.477526	3093
cg17325912	0.00926307	0.00308788	0.00270144	0.477526	3093
cg04307902	0.0115208	0.0038406	0.00270215	0.477526	3093
cg24813038	0.0129823	0.00432793	0.00270292	0.477526	3093
cg00645431	0.0187284	0.00624372	0.00270365	0.477526	3093
cg03508112	0.00955654	0.00318631	0.00270646	0.477526	3093
cg22410724	0.0108745	0.00362604	0.00270867	0.477526	3093
cg02987928	0.0155617	0.00518909	0.0027094	0.477526	3093
cg06943197	0.00911439	0.00303936	0.00271062	0.477526	3093
cg15168577	0.013485	0.00449764	0.00271538	0.477526	3093
cg00206414	0.0246633	0.00822639	0.002717	0.477526	3093
cg03460603	0.0116146	0.00387427	0.00271871	0.477526	3093
cg18154784	0.0149791	0.00499657	0.00271872	0.477526	3093
cg17084326	0.0207788	0.00693242	0.00272347	0.477526	3093
cg23300882	0.0189552	0.00632451	0.0027256	0.477526	3093
cg24286414	0.0139434	0.00465274	0.00272818	0.477526	3093
cg27445347	0.00708003	0.00236264	0.00272954	0.477526	3093
cg06584784	0.00950078	0.00317097	0.00273392	0.477526	3093
cg17837712	0.02386	0.00796374	0.00273477	0.477526	3093
cg25734977	-0.0238532	0.00796195	0.00273636	0.477526	3093
cg19429280	0.02027	0.00676607	0.00273697	0.477526	3093
cg25983544	0.0202289	0.00675287	0.00273902	0.477526	3093
cg08899626	0.0150754	0.00503261	0.00273961	0.477526	3093
cg05061073	0.0112063	0.00374108	0.00274018	0.477526	3093
cg08993922	0.0121312	0.00404998	0.00274112	0.477526	3093
cg10816323	0.0220557	0.00736443	0.0027454	0.477526	3093
cg01958481	0.0170821	0.00570386	0.00274605	0.477526	3093
cg16145825	0.00783462	0.00261641	0.00274973	0.477526	3093
cg19861048	0.00835906	0.0027916	0.00275018	0.477526	3093
cg18789869	-0.0114584	0.00382673	0.00275082	0.477526	3093
cg06759117	-0.00704251	0.00235203	0.00275139	0.477526	3093
cg25190638	0.0123962	0.00414057	0.00275485	0.477526	3093
cg05892817	0.0139408	0.00465669	0.00275609	0.477526	3093
cg03898044	0.0258387	0.00863145	0.00275751	0.477526	3093
cg16477690	-0.01918	0.00640722	0.00275805	0.477526	2868
cg15293063	0.0128438	0.00429067	0.00275875	0.477526	3093
cg09723781	0.0219711	0.00734008	0.00275973	0.477526	3093
cg06024951	0.0167766	0.00560535	0.00276288	0.477526	3093
cg25208582	0.0108074	0.00361107	0.00276381	0.477526	3093
cg19471462	0.0115132	0.00384707	0.00276498	0.477526	3093
cg11544529	-0.00685015	0.00228914	0.00276741	0.477526	3093
cg03791159	0.0111551	0.00372783	0.00276802	0.477526	3093
cg08270205	0.0094855	0.00317045	0.00277293	0.477526	3093
cg06087349	0.011634	0.0038895	0.00277955	0.477526	3093
cg10832589	0.0149753	0.00500659	0.00277958	0.477526	3093
cg07590004	0.013502	0.00451418	0.00278045	0.477526	3093
cg22373508	0.0118454	0.00396102	0.00278531	0.477526	3093
cg00764840	0.00926405	0.00309881	0.00279388	0.477526	3093
cg26624576	0.0186782	0.00624801	0.00279472	0.477526	2976
cg26804124	0.0352499	0.0117922	0.00279667	0.477526	3093
cg07278332	0.0115657	0.00386939	0.00279865	0.477526	3093
cg09926257	0.0157509	0.0052703	0.0028024	0.477526	3093
cg07837161	0.0111363	0.00372635	0.00280327	0.477526	3093
cg26947583	0.0136825	0.00457855	0.00280447	0.477526	3093
cg25489413	0.01155	0.00386501	0.00280495	0.477526	2976
cg08743017	0.0175686	0.00587924	0.00280584	0.477526	3093
cg17112089	0.0352096	0.0117843	0.00280959	0.477526	3093
cg05749855	0.026265	0.00879141	0.00281203	0.477526	3093
cg24718526	0.0100654	0.00336951	0.00281556	0.477526	3093
cg25515063	-0.0107525	0.00359983	0.00281782	0.477526	3093
cg01718736	0.018212	0.00609755	0.00281934	0.477526	3093
cg02703701	0.0108314	0.00362649	0.00281976	0.477526	3093
cg02252769	0.00849801	0.00284527	0.00281996	0.477526	3093
cg05038367	0.0156745	0.0052482	0.00282056	0.477526	3093
cg09372386	0.0144974	0.00485416	0.00282106	0.477526	3093
cg04689880	0.0141283	0.00473072	0.00282187	0.477526	3093
cg19726546	0.0131759	0.00441205	0.00282327	0.477526	3093
cg11267527	0.0118595	0.00397137	0.00282426	0.477526	3093
cg12917938	0.00867524	0.00290509	0.00282452	0.477526	3093
cg25954611	-0.0182525	0.00611258	0.00282602	0.477526	3093
cg08125755	0.0119343	0.00399696	0.00282812	0.477526	3093
cg19269473	0.00838499	0.00280834	0.00282889	0.477526	3093
cg26426633	0.0134806	0.00451504	0.00282914	0.477526	3093
cg08871474	0.0105935	0.00354836	0.00283145	0.477526	3093
cg14365100	-0.00559257	0.00187339	0.00283329	0.477526	2976
cg17929492	0.0207341	0.0069458	0.00283452	0.477526	3093
cg12946838	-0.0110662	0.00370717	0.00283503	0.477526	3093
cg23536372	0.0180058	0.00603201	0.00283537	0.477526	3093
cg14233861	0.0231056	0.00774081	0.00283666	0.477526	2868
cg18222235	-0.0133495	0.00447251	0.00283766	0.477526	3093
cg14615893	0.00579702	0.00194219	0.0028378	0.477526	3093
cg03571723	-0.0215464	0.00721876	0.0028379	0.477526	3093
cg18204589	0.0186427	0.00624596	0.00283803	0.477526	3093
cg06569947	0.0219715	0.00736131	0.00283832	0.477526	3093
cg11258089	0.0165935	0.00555968	0.00283934	0.477526	3093
cg07973479	0.0191214	0.00640714	0.00284143	0.477526	3093
cg10453425	0.0229992	0.00770736	0.00284458	0.477526	3093
cg18253764	0.00852575	0.00285711	0.00284462	0.477526	3093
cg14582248	0.0110774	0.00371277	0.00284874	0.477526	3093
cg25928688	0.0201926	0.00676814	0.00284986	0.477526	3093
cg00864860	0.0143485	0.00481001	0.002854	0.477526	3093
cg22795764	0.0107707	0.00361071	0.00285461	0.477526	3093
cg19684373	0.0151585	0.00508232	0.00285811	0.477526	3093
cg13906098	0.0100369	0.00336541	0.0028602	0.477526	2868
cg14678084	0.0145993	0.00489549	0.00286181	0.477526	3093
cg10702418	0.0127829	0.00428655	0.00286282	0.477526	3093
cg20348344	0.0109312	0.00366601	0.00286581	0.477526	3093
cg25317585	0.0320346	0.0107435	0.00286596	0.477526	3093
cg06116636	-0.0164632	0.00552137	0.00286634	0.477526	3093
cg00328523	0.0135993	0.00456091	0.00286657	0.477526	3093
cg11601197	0.0145275	0.00487237	0.00286733	0.477526	3093
cg27332647	0.00881088	0.00295518	0.00286837	0.477526	3093
cg21043328	0.00954868	0.00320264	0.00286837	0.477526	3093
cg08703857	0.0152863	0.00512709	0.0028687	0.477526	3093
cg18541042	0.012332	0.0041367	0.00287199	0.477526	3093
cg20129654	0.0139731	0.00468721	0.00287211	0.477526	3093
cg26289665	0.0149719	0.00502246	0.00287319	0.477526	3093
cg27319280	-0.0104995	0.00352222	0.00287374	0.477526	3093
cg02490516	0.0171324	0.00574737	0.002874	0.477526	2976
cg27100266	0.016018	0.00537359	0.00287416	0.477526	3093
cg23715673	0.0113803	0.0038178	0.00287444	0.477526	3093
cg22007633	0.0294629	0.00988408	0.00287451	0.477526	3093
cg12763978	0.0304653	0.0102205	0.00287486	0.477526	2701
cg08813936	0.00918171	0.00308031	0.00287517	0.477526	3093
cg05889642	0.00954411	0.00320231	0.00287892	0.477526	3093
cg08520443	0.0135772	0.00455567	0.00287974	0.477526	3093
cg17046586	0.0212717	0.00713759	0.00288027	0.477526	3093
cg05958206	-0.0142793	0.0047914	0.00288065	0.477526	3093
cg15697254	-0.0202672	0.00680162	0.00288476	0.477526	3093
cg26370729	0.0242947	0.00815376	0.00288655	0.477526	3093
cg18952878	-0.0100371	0.00336925	0.00289161	0.477526	3093
cg22542595	-0.00745442	0.00250232	0.00289182	0.477526	3093
cg18294483	-0.0111375	0.00373876	0.0028925	0.477526	3093
cg06232512	0.0105303	0.00353519	0.00289455	0.477526	3093
cg15562885	0.0125374	0.00420916	0.0028958	0.477526	3093
cg15994839	0.0136306	0.0045764	0.00289707	0.477526	3093
cg27065254	0.00880653	0.00295706	0.0029001	0.477526	3093
cg04522932	0.00643734	0.00216168	0.00290203	0.477526	3093
cg07315426	0.0198964	0.00668181	0.00290423	0.477526	3093
cg02035733	0.0161215	0.00541417	0.00290466	0.477526	3093
cg02106850	0.025107	0.00843209	0.00290556	0.477526	3093
cg21918786	0.0278862	0.00936578	0.00290651	0.477526	3093
cg01849531	0.0113231	0.00380337	0.0029098	0.477526	3093
cg16304412	0.00992079	0.00333239	0.0029101	0.477526	3093
cg00058413	0.0166471	0.00559204	0.00291144	0.477526	3093
cg06081917	0.0174137	0.00585099	0.00291849	0.477526	3093
cg19141556	0.0086227	0.00289737	0.00291992	0.477526	3093
cg18801028	0.00930662	0.00312723	0.00292038	0.477526	3093
cg16489826	-0.0300014	0.0100813	0.00292089	0.477526	3093
cg04935121	0.0267183	0.00897829	0.00292155	0.477526	3093
cg24738779	0.025122	0.00844243	0.00292331	0.477526	3093
cg04353758	0.0123907	0.00416411	0.0029242	0.477526	3093
cg06873564	0.0089595	0.00301124	0.00292648	0.477526	3093
cg03012289	0.0173306	0.00582515	0.0029286	0.477526	2868
cg19458602	0.0143083	0.00480929	0.00292869	0.477526	3093
cg26608305	0.0140926	0.00473761	0.00293345	0.477526	3093
cg00089154	0.00986453	0.00331643	0.00293523	0.477526	3093
cg10858103	0.0170695	0.00573884	0.00293582	0.477526	3093
cg26982364	-0.0161853	0.00544198	0.00293796	0.477526	3093
cg04147158	0.0108388	0.00364432	0.00293801	0.477526	3093
cg11932387	-0.0102148	0.0034347	0.00293949	0.477526	3093
cg06438385	0.00929615	0.00312603	0.00294151	0.477526	3093
cg10481617	0.0313114	0.0105292	0.00294163	0.477526	3093
cg03140487	0.0108146	0.00363672	0.00294206	0.477526	3093
cg20455570	0.0136748	0.00459942	0.00294752	0.477526	3093
cg18146152	0.0133623	0.00449439	0.00294804	0.477526	3093
cg00500424	0.0144787	0.00487012	0.00294943	0.477526	3093
cg27391334	0.00965974	0.00324921	0.00294953	0.477526	3093
cg12626411	0.0148606	0.00499862	0.00294964	0.477526	3093
cg14221748	0.00992337	0.00333798	0.00295034	0.477526	3093
cg13007988	0.0225671	0.0075911	0.00295063	0.477526	3093
cg06588385	0.0162568	0.00546851	0.00295087	0.477526	3093
cg03065614	0.00899375	0.00302535	0.00295101	0.477526	2701
cg17328052	0.010305	0.00346648	0.00295132	0.477526	3093
cg01718447	0.0326883	0.0109975	0.00295547	0.477526	3093
cg14606082	0.0101543	0.00341627	0.00295548	0.477526	3093
cg03341985	0.0102818	0.00345965	0.00295938	0.477526	2976
cg00528191	0.0129916	0.00437159	0.00296026	0.477526	3093
cg00196983	0.0249047	0.00838103	0.00296292	0.477526	3093
cg16618637	0.0244249	0.00821964	0.00296319	0.477526	3093
cg02717618	0.0260694	0.00877311	0.00296333	0.477526	3093
cg09745873	0.00847143	0.0028509	0.0029636	0.477526	3093
cg18038361	0.0110685	0.00372493	0.00296372	0.477526	3093
cg05387399	0.0113052	0.00380461	0.00296401	0.477526	3093
cg13192180	0.0157396	0.00529706	0.00296454	0.477526	3093
cg01505148	0.00987299	0.00332289	0.00296631	0.477526	3093
cg07552087	0.014086	0.00474098	0.00296712	0.477526	3093
cg18970824	0.0214038	0.00720433	0.00296859	0.477526	3093
cg05675511	0.0109825	0.00369682	0.00297026	0.477526	3093
cg27026371	0.0113129	0.00380836	0.0029728	0.477526	3093
cg09992805	0.0130409	0.00439032	0.00297439	0.477526	3093
cg09103979	0.00940328	0.0031659	0.00297629	0.477526	3093
cg07033736	0.00917325	0.00308854	0.00297708	0.477526	3093
cg00009349	0.0116858	0.00393481	0.00297941	0.477526	3093
cg19165249	0.00722434	0.00243257	0.00297959	0.477526	3093
cg25568561	-0.0133817	0.00450591	0.00297976	0.477526	3093
cg25538415	0.0248025	0.00835167	0.00298024	0.477526	3093
cg07973140	0.0290394	0.00977946	0.00298359	0.477526	3093
cg17873815	0.0163919	0.00552035	0.00298422	0.477526	3093
cg09888961	0.00970599	0.00326873	0.00298436	0.477526	3093
cg00275362	0.0174417	0.00587415	0.00298544	0.477526	3093
cg06087699	0.0108105	0.00364107	0.00298732	0.477526	3093
cg06256826	0.0103509	0.00348631	0.00298758	0.477526	3093
cg16986720	0.0156353	0.00526685	0.00299138	0.477526	3093
cg05433889	0.0173546	0.00584609	0.00299183	0.477526	3093
cg21865162	0.0220567	0.00743009	0.00299193	0.477526	3093
cg04014997	0.0121825	0.00410391	0.0029926	0.477526	3093
cg24573501	0.013392	0.00451143	0.0029929	0.477526	3093
cg16659470	0.0106735	0.00359593	0.00299543	0.477526	3093
cg26643128	0.0189397	0.00638086	0.00299548	0.477526	3093
cg26330063	0.0105564	0.00355663	0.00299651	0.477526	3093
cg06543055	0.0200722	0.00676272	0.00299675	0.477526	3093
cg24099592	-0.00815561	0.00274782	0.00299715	0.477526	3093
cg05571558	0.00882962	0.00297493	0.00299734	0.477526	3093
cg13573040	0.00972277	0.00327608	0.00299936	0.477526	3093
cg05497107	-0.0122555	0.00412957	0.00299995	0.477526	3093
cg16810621	-0.0253599	0.00854521	0.00300009	0.477526	3093
cg06767389	-0.009485	0.00319607	0.0030003	0.477526	3093
cg07591921	0.0155298	0.00523329	0.00300234	0.477526	3093
cg10737412	0.0176756	0.00595683	0.00300446	0.477526	3093
cg06042504	0.0242004	0.00815577	0.00300451	0.477526	3093
cg26560895	0.0133139	0.00448706	0.00300555	0.477526	3093
cg08732611	-0.0173598	0.00585142	0.0030094	0.477719	2868
cg08409375	-0.00927639	0.00312704	0.00301204	0.477719	3093
cg08130968	0.0165787	0.00558877	0.00301288	0.477719	2976
cg11985754	0.0109458	0.0036901	0.00301436	0.477719	3093
cg25972714	0.00926808	0.00312474	0.0030167	0.477719	3093
cg12221318	0.0152291	0.00513491	0.00301909	0.477719	3093
cg27313007	0.00965042	0.00325394	0.00301935	0.477719	3093
cg14002754	0.0179873	0.00606519	0.00302024	0.477719	3093
cg05116443	0.00904206	0.00304936	0.00302456	0.477719	3093
cg25194612	0.0222069	0.00748949	0.00302607	0.477719	3093
cg19993591	0.0159344	0.00537404	0.0030261	0.477719	3093
cg26944580	-0.0172314	0.00581226	0.00303023	0.477719	3093
cg03573446	0.0119128	0.00401835	0.00303083	0.477719	3093
cg17178489	0.0141131	0.00476069	0.00303175	0.477719	3092
cg24403845	0.0385294	0.0129973	0.00303255	0.477719	3093
cg17025232	0.025221	0.00850803	0.00303302	0.477719	3093
cg17519770	0.0133445	0.00450198	0.00303527	0.477719	3093
cg16278661	0.00778419	0.00262634	0.00303777	0.477719	3093
cg13480549	0.0194338	0.00655703	0.00303862	0.477719	3093
cg13140465	0.0103057	0.00347754	0.00304157	0.477719	3093
cg03469514	0.0168081	0.00567176	0.00304195	0.477719	3093
cg16530760	0.0143623	0.0048469	0.00304474	0.477719	3093
cg21245092	0.0131655	0.00444307	0.00304505	0.477719	3093
cg18027946	-0.00967161	0.00326423	0.00304746	0.477719	3093
cg26396452	0.0181183	0.00611505	0.0030475	0.477719	3093
cg01027808	0.0112191	0.00378677	0.00304954	0.477719	3093
cg02234043	0.0140364	0.00473792	0.00305094	0.477719	3093
cg20955458	0.0114011	0.00384867	0.00305302	0.477719	3093
cg02371301	0.0125541	0.00423795	0.00305352	0.477719	3093
cg04090697	0.0105687	0.00356786	0.00305445	0.477719	3093
cg16391727	0.0124406	0.0041999	0.00305527	0.477719	3093
cg01299779	0.0234543	0.0079181	0.00305537	0.477719	3093
cg26682922	0.00959029	0.00323787	0.00305733	0.477719	3093
cg23499846	0.0117157	0.00395572	0.00305929	0.477719	2976
cg26848478	-0.0165202	0.00557815	0.00306062	0.477719	3093
cg02485558	0.0197127	0.00665625	0.00306111	0.477719	3093
cg20440187	0.00846768	0.00285939	0.00306283	0.477719	3093
cg04213700	0.0108703	0.00367086	0.00306405	0.477719	3093
cg07749454	0.0129099	0.00435976	0.00306488	0.477719	3093
cg06864260	0.0182014	0.0061469	0.00306567	0.477719	3093
cg07573061	0.0174491	0.00589348	0.00306887	0.477719	3093
cg18752363	0.0166218	0.00561419	0.00306963	0.477719	3093
cg12976456	0.0210853	0.00712195	0.00307032	0.477719	3093
cg10758369	0.00965817	0.00326239	0.00307181	0.477719	3093
cg11657446	0.0166733	0.00563234	0.00307367	0.477719	3093
cg23485638	0.0301303	0.0101784	0.00307423	0.477719	3093
cg05813650	0.00932397	0.00315021	0.00307845	0.477898	3093
cg17744110	0.0112859	0.00381363	0.0030829	0.477898	3093
cg16006383	-0.0148092	0.00500423	0.00308297	0.477898	3093
cg08145381	0.0126868	0.00428734	0.00308512	0.477898	3093
cg22831335	0.0158172	0.00534576	0.00308812	0.477898	3093
cg23683588	0.0157427	0.00532106	0.0030907	0.477898	3093
cg22815409	0.0108939	0.00368224	0.00309134	0.477898	2976
cg09658987	0.00957286	0.00323591	0.00309319	0.477898	3093
cg24690060	0.0178511	0.00603455	0.00309483	0.477898	3093
cg01255329	0.0197489	0.00667628	0.00309568	0.477898	3093
cg26658897	0.00665447	0.00224987	0.00309925	0.477898	3093
cg21199406	0.0262801	0.00888556	0.00310027	0.477898	2976
cg12637920	0.0110308	0.00373013	0.00310417	0.477898	3093
cg02389040	0.0286557	0.00969016	0.00310453	0.477898	3093
cg16963426	0.0160397	0.00542417	0.00310579	0.477898	3093
cg03980550	0.00943219	0.00318984	0.003107	0.477898	3093
cg27091642	0.0140567	0.00475393	0.00310781	0.477898	3093
cg17409313	0.0109406	0.00370015	0.00310864	0.477898	3093
cg02315626	0.00961496	0.00325185	0.00310882	0.477898	3093
cg27100990	0.0283429	0.00958644	0.00311093	0.477898	3093
cg02201485	0.00818382	0.00276806	0.00311132	0.477898	3093
cg27525248	0.011779	0.00398413	0.00311171	0.477898	3093
cg27468773	0.0109767	0.00371294	0.00311305	0.477898	3093
cg15639464	0.00878695	0.00297228	0.00311359	0.477898	3093
cg07266165	0.024145	0.00816813	0.00311658	0.477898	3093
cg18395636	0.0191375	0.00647429	0.00311741	0.477898	3093
cg03595580	-0.0162157	0.00548608	0.00311874	0.477898	3093
cg15824056	0.01549	0.00524071	0.00311963	0.477898	3093
cg15817635	-0.0168241	0.00569211	0.00311974	0.477898	3093
cg17592853	0.0120555	0.00407878	0.00311989	0.477898	3093
cg15575017	0.0133149	0.00450506	0.00312113	0.477898	3093
cg17319581	0.0206596	0.00699037	0.00312234	0.477898	3093
cg18339598	0.0120888	0.00409095	0.0031265	0.478176	3093
cg11806703	-0.0115999	0.00392561	0.00312744	0.478176	3093
cg13831286	0.011945	0.00404276	0.0031301	0.478176	3093
cg26015947	-0.00967175	0.00327347	0.00313084	0.478176	3093
cg14401372	-0.0184586	0.00624756	0.00313149	0.478176	2868
cg11654037	0.00830464	0.00281105	0.00313398	0.47826	3093
cg07212053	-0.0121138	0.00410067	0.0031358	0.47826	3093
cg11864400	0.0128888	0.00436313	0.00313651	0.47826	3093
cg03088756	0.00811996	0.00274903	0.00313932	0.47826	3093
cg10768391	0.0189336	0.00641001	0.00313938	0.47826	3093
cg12970683	-0.00961455	0.00325554	0.00314411	0.478734	3093
cg25568703	0.0113737	0.00385192	0.00314974	0.478734	3093
cg10987503	0.0106022	0.00359099	0.0031527	0.478734	3093
cg13507658	-0.00771023	0.00261169	0.00315523	0.478734	3093
cg10036003	0.0141446	0.0047915	0.00315691	0.478734	3093
cg21755790	0.0119723	0.00405614	0.00316073	0.478734	3093
cg08321867	0.00892183	0.00302278	0.00316201	0.478734	3093
cg01343729	0.0100742	0.0034134	0.00316363	0.478734	3093
cg20588162	0.00671229	0.00227435	0.00316434	0.478734	3093
cg11704631	-0.011219	0.00380163	0.0031664	0.478734	3093
cg19899312	0.0262169	0.00888382	0.00316661	0.478734	3093
cg21959618	0.0161124	0.00545987	0.00316691	0.478734	3093
cg03934069	0.0151011	0.00511756	0.00316913	0.478734	3093
cg27590105	-0.0133704	0.00453113	0.00316957	0.478734	3093
cg17725595	0.0157905	0.00535159	0.00317141	0.478734	3093
cg17077963	0.0276615	0.00937576	0.00317439	0.478734	3093
cg16011762	0.00817788	0.00277189	0.00317475	0.478734	3093
cg08224682	0.0203635	0.00690235	0.00317539	0.478734	3093
cg22709985	0.0117788	0.00399276	0.00317733	0.478734	3093
cg19265040	0.0125309	0.00424789	0.0031787	0.478734	3093
cg08903381	-0.0106741	0.00361868	0.00318059	0.478734	2868
cg06542614	0.0151527	0.00513702	0.00318083	0.478734	3093
cg12244665	0.0135133	0.00458125	0.0031809	0.478734	3093
cg13221899	0.0138503	0.00469601	0.00318414	0.478734	3093
cg24984506	0.0187414	0.00635447	0.0031846	0.478734	3093
cg04976254	0.0231162	0.00783816	0.0031861	0.478734	3093
cg08103551	0.0201487	0.00683324	0.00319181	0.478734	3093
cg02054252	0.0189408	0.00642363	0.00319196	0.478734	3093
cg09012784	0.00692182	0.00234748	0.00319202	0.478734	3093
cg26988331	0.0161536	0.00547865	0.00319359	0.478734	3093
cg26173773	0.010836	0.00367561	0.00319757	0.478734	3093
cg05652840	-0.00982999	0.00333463	0.00319995	0.478734	3093
cg06318592	-0.0136969	0.00464673	0.00320202	0.478734	3093
cg01295034	0.01257	0.0042644	0.00320204	0.478734	3093
cg10179806	0.0141585	0.0048036	0.00320372	0.478734	3093
cg12037493	0.0176496	0.0059882	0.00320465	0.478734	3093
cg06051753	0.01211	0.00410877	0.00320499	0.478734	3093
cg05010882	0.0305783	0.0103762	0.00320908	0.478734	3093
cg19996418	0.0103734	0.00352027	0.00321122	0.478734	3093
cg09416271	0.0120489	0.00408895	0.00321193	0.478734	3093
cg15522118	-0.0100202	0.00340053	0.0032121	0.478734	3093
cg10425827	0.0162631	0.00551932	0.00321303	0.478734	3093
cg17716699	0.0113529	0.00385291	0.00321312	0.478734	3093
cg10387956	0.0173439	0.00588664	0.0032158	0.478734	3093
cg11344729	0.0196952	0.00668487	0.00321675	0.478734	3093
cg24342961	0.00988377	0.00335485	0.00321798	0.478734	3093
cg22802113	-0.0149428	0.00507216	0.00321879	0.478734	3093
cg05000860	-0.0215679	0.00732106	0.00321901	0.478734	3093
cg27519579	0.0138505	0.00470147	0.00321919	0.478734	3093
cg18415510	0.00766548	0.00260218	0.00322127	0.478734	3093
cg03625300	0.0107679	0.00365543	0.00322193	0.478734	3093
cg00699419	0.0103102	0.00350008	0.00322209	0.478734	3093
cg15119650	-0.034657	0.011766	0.00322413	0.478734	2701
cg23795429	0.01006	0.00341535	0.00322413	0.478734	2868
cg15346898	0.0121847	0.00413674	0.00322443	0.478734	3093
cg05081346	0.013435	0.00456127	0.0032248	0.478734	3093
cg19497082	0.0166719	0.00566081	0.00322796	0.478833	3093
cg06404763	0.0151529	0.00514521	0.00322909	0.478833	3093
cg27384355	-0.020042	0.0068055	0.00322988	0.478833	3093
cg00005541	0.0122521	0.0041607	0.00323257	0.478878	3093
cg18280251	0.0114977	0.0039048	0.00323482	0.478878	3093
cg18403613	0.00968814	0.00329048	0.00323696	0.478878	3093
cg09737197	0.0212342	0.00721227	0.00323814	0.478878	3093
cg14143954	0.0115639	0.00392809	0.0032411	0.478878	3093
cg00552697	0.0216413	0.00735143	0.00324192	0.478878	3093
cg08325885	0.0148584	0.00504757	0.00324338	0.478878	3093
cg10217183	0.00936874	0.0031827	0.00324374	0.478878	3093
cg14650610	0.0235106	0.00798733	0.00324534	0.478878	3093
cg14719804	-0.00841555	0.00285906	0.00324556	0.478878	3093
cg01407576	0.0202918	0.006894	0.00324637	0.478878	3093
cg27046936	0.0261566	0.00888953	0.00325669	0.479403	3093
cg19084629	0.0101074	0.00343524	0.00325817	0.479403	3093
cg13083032	0.0191901	0.00652247	0.00325942	0.479403	3093
cg10807101	-0.0204089	0.00693692	0.00326021	0.479403	3093
cg01145544	0.0106603	0.00362349	0.00326113	0.479403	3093
cg00961127	0.0271217	0.00921902	0.00326172	0.479403	3093
cg23196783	-0.0190585	0.00647857	0.00326331	0.479403	3093
cg05905309	0.0120973	0.00411231	0.00326381	0.479403	3093
cg13429423	0.0120596	0.00409962	0.00326477	0.479403	3093
cg06694589	0.0148541	0.00504984	0.0032663	0.479403	3093
cg02942316	0.0123742	0.00420681	0.00326672	0.479403	3093
cg06068897	0.021291	0.00723845	0.00326758	0.479403	3093
cg25943821	0.0105914	0.00360166	0.00327476	0.480129	3093
cg24735460	-0.0106338	0.00361618	0.00327548	0.480129	3093
cg05019661	0.0196726	0.00669091	0.00328003	0.48058	3093
cg08290943	0.027801	0.00945598	0.00328166	0.480602	3093
cg20613400	0.011823	0.00402229	0.00328873	0.481422	3093
cg05134945	0.0207396	0.00705616	0.00329035	0.481442	3093
cg25998813	0.0118299	0.00402506	0.00329213	0.48146	3093
cg13224197	0.0173031	0.00588778	0.00329466	0.48146	3093
cg24001801	0.0106861	0.00363621	0.0032949	0.48146	3093
cg27202475	0.0146778	0.00499498	0.00329793	0.481598	3093
cg22195558	0.0125814	0.0042817	0.0032989	0.481598	3093
cg03224901	0.0283759	0.00965729	0.00330029	0.481598	3093
cg19267253	0.0129558	0.00440959	0.00330246	0.4817	3093
cg01787552	0.0133786	0.00455413	0.00330668	0.481806	3093
cg20361429	0.023215	0.00790317	0.00330943	0.481806	3093
cg26188571	-0.010139	0.00345194	0.0033121	0.481806	3093
cg19044674	-0.00644014	0.00219282	0.00331494	0.481806	3093
cg09753193	0.0329596	0.0112239	0.00331884	0.481806	3093
cg11560184	-0.0105445	0.00359087	0.00331961	0.481806	3093
cg14188774	0.0256076	0.00872115	0.00332186	0.481806	3093
cg16802801	0.0268803	0.00915497	0.00332325	0.481806	3093
cg01718116	0.0193125	0.00657773	0.00332431	0.481806	3093
cg21201572	0.0212101	0.00722414	0.00332478	0.481806	3093
cg12439834	0.00972648	0.00331294	0.00332575	0.481806	3093
cg27199494	0.00589461	0.00200795	0.00332862	0.481806	3093
cg23167351	-0.0111121	0.00378529	0.00332894	0.481806	3093
cg23351954	0.0161352	0.00549699	0.00333237	0.481806	3093
cg10508111	0.0173294	0.00590386	0.00333261	0.481806	3093
cg09076770	-0.0119493	0.00407148	0.00333674	0.481806	3093
cg09335829	0.01487	0.00506668	0.00333703	0.481806	2868
cg16060369	0.00965779	0.00329087	0.0033385	0.481806	3093
cg25339408	-0.0096082	0.00327401	0.00333883	0.481806	3093
cg02574863	0.0107063	0.00364832	0.00333994	0.481806	3093
cg21712729	0.0117204	0.00399391	0.00334005	0.481806	3093
cg15153228	0.00826013	0.00281489	0.00334151	0.481806	3093
cg21397540	0.0246737	0.00840848	0.00334215	0.481806	3093
cg22032283	0.0124595	0.00424617	0.003343	0.481806	3093
cg08284496	0.00832403	0.00283723	0.0033477	0.481806	3093
cg24765924	0.012719	0.00433551	0.00334978	0.481806	3093
cg21032583	0.0232725	0.00793319	0.00335099	0.481806	3093
cg25902616	0.0237684	0.00810257	0.00335222	0.481806	3093
cg14004527	-0.00960266	0.00327379	0.003355	0.481806	3093
cg21473514	0.00637284	0.0021727	0.00335541	0.481806	3093
cg18075847	-0.0109931	0.00374791	0.00335566	0.481806	3093
cg25903474	0.0149639	0.00510179	0.00335627	0.481806	3093
cg03246570	0.00882636	0.0030095	0.00335888	0.481806	3093
cg07364154	0.0302227	0.0103057	0.00336109	0.481806	3093
cg07125771	0.00924953	0.00315408	0.00336183	0.481806	3093
cg11184682	-0.00891094	0.00303873	0.00336294	0.481806	3093
cg07249409	-0.00938556	0.00320081	0.0033652	0.481806	3093
cg24387198	-0.0116394	0.00396947	0.00336536	0.481806	3093
cg13747648	-0.00726751	0.00247857	0.00336642	0.481806	3093
cg16419686	0.0207848	0.0070889	0.00336759	0.481806	3093
cg02236998	0.0118739	0.00404982	0.00336827	0.481806	3093
cg03659519	0.0272768	0.00930347	0.00336901	0.481806	3093
cg27502296	0.00969214	0.00330615	0.00337274	0.481806	3093
cg08613606	0.0186156	0.00635017	0.00337319	0.481806	2868
cg19994157	0.0146942	0.00501253	0.00337349	0.481806	3093
cg07464571	0.010789	0.00368071	0.00337611	0.481806	3093
cg01807770	0.0127193	0.00433933	0.00337688	0.481806	3093
cg14037088	0.0116667	0.00398043	0.00337851	0.481806	3093
cg16818395	0.0165671	0.00565237	0.00337863	0.481806	3093
cg15465219	-0.00984334	0.00335835	0.00337868	0.481806	3093
cg03536785	-0.0115325	0.00393466	0.00337883	0.481806	3093
cg21434327	0.00953216	0.00325236	0.0033804	0.481806	3093
cg15960924	0.0130103	0.00443926	0.0033816	0.481806	3093
cg12450872	0.0153486	0.00523747	0.00338374	0.481901	3093
cg11950642	0.0114877	0.00392061	0.00338877	0.4822	3093
cg06065695	0.0289071	0.00986602	0.00339005	0.4822	3093
cg07419473	-0.00751247	0.00256404	0.00339028	0.4822	3093
cg09351569	0.0198024	0.00675921	0.00339295	0.482204	3093
cg26344619	0.00675086	0.00230431	0.00339327	0.482204	3093
cg22180848	0.0115101	0.00392931	0.00339726	0.48256	3093
cg07380334	0.0103386	0.00353014	0.00340434	0.482986	3093
cg04983424	-0.0224144	0.00765367	0.00340511	0.482986	3093
cg11522610	0.0136849	0.004673	0.00340596	0.482986	3093
cg26957560	0.0113079	0.00386134	0.00340618	0.482986	3093
cg17212813	0.00828309	0.00282865	0.00340834	0.483082	3093
cg17678224	0.0152688	0.00521461	0.00341065	0.483082	3093
cg20944521	0.0140016	0.0047821	0.00341246	0.483082	3093
cg08852943	0.00770534	0.00263174	0.00341309	0.483082	3093
cg03120091	0.0178797	0.00610747	0.00341688	0.483082	3093
cg21919834	0.012198	0.00416677	0.00341744	0.483082	3093
cg07194839	-0.018704	0.00638922	0.00341768	0.483082	3093
cg26389255	0.0158932	0.00542922	0.00341873	0.483082	3093
cg25035631	0.0205713	0.00702827	0.00342316	0.48334	3093
cg22163854	0.00616583	0.00210678	0.00342617	0.48334	3093
cg21590729	0.0134348	0.00459079	0.00342832	0.48334	3093
cg04005843	0.00980671	0.0033511	0.0034289	0.48334	3093
cg21656578	-0.00737842	0.00252149	0.00343116	0.48334	3093
cg20555481	-0.0108162	0.00369639	0.00343191	0.48334	2868
cg03833794	0.00959603	0.00327952	0.00343298	0.48334	3093
cg10328279	0.011542	0.00394483	0.00343524	0.48334	3093
cg17879352	0.0106979	0.00365661	0.00343761	0.48334	3093
cg17714276	0.0311647	0.0106525	0.00343831	0.48334	3093
cg20987132	0.00830254	0.00283793	0.00343832	0.48334	3093
cg18236665	-0.0106253	0.00363204	0.00343966	0.48334	3093
cg11475550	0.0157625	0.00538816	0.00344029	0.48334	3093
cg04476846	0.0148134	0.00506434	0.00344399	0.48334	3093
cg14038214	0.00911507	0.00311627	0.00344458	0.48334	3093
cg24260156	0.0177442	0.00606647	0.00344498	0.48334	3093
cg08056146	0.0225483	0.00770911	0.00344578	0.48334	3093
cg22503060	0.016635	0.00568822	0.00345044	0.483577	3093
cg26621408	0.0108843	0.00372189	0.00345129	0.483577	3093
cg20092334	0.0114185	0.00390466	0.00345193	0.483577	3093
cg08530205	0.00864168	0.00295524	0.00345353	0.483594	3093
cg16404040	-0.017961	0.00614373	0.00346156	0.483767	3093
cg04349021	0.0128939	0.00441054	0.00346204	0.483767	3093
cg17016026	0.0174299	0.00596227	0.00346268	0.483767	3093
cg02036261	0.0151949	0.00519776	0.00346275	0.483767	3093
cg15980539	0.0245798	0.00840811	0.00346288	0.483767	3093
cg05308135	0.00900261	0.00307976	0.00346503	0.483767	3093
cg13672501	0.0133008	0.00455016	0.00346517	0.483767	3093
cg17330203	0.0179019	0.00612489	0.00346878	0.484065	3093
cg08391894	0.0100907	0.00345291	0.00347355	0.484523	3093
cg07818712	0.0159596	0.0054615	0.00347561	0.484602	3093
cg18899777	0.0207209	0.00709172	0.00347961	0.484856	3093
cg03990811	-0.00773095	0.00264598	0.00348041	0.484856	3093
cg16417909	-0.0135439	0.00463615	0.00348492	0.485278	3093
cg03553245	0.0156022	0.00534134	0.00348872	0.485375	3093
cg20650683	0.0135811	0.00464977	0.00349114	0.485375	3093
cg08167560	0.0198132	0.00678346	0.00349121	0.485375	3093
cg23806259	0.0104147	0.00356603	0.00349429	0.485375	3093
cg18358816	-0.0120783	0.00413606	0.00349745	0.485375	3093
cg02842158	0.00985915	0.00337621	0.00349822	0.485375	3093
cg19848313	0.00797795	0.00273219	0.00350053	0.485375	3093
cg00439267	-0.00566637	0.00194058	0.00350097	0.485375	3093
cg19758918	0.00971733	0.00332796	0.00350133	0.485375	3093
cg02824489	0.00939532	0.00321769	0.00350151	0.485375	3093
cg04108127	0.0110186	0.00377369	0.00350202	0.485375	3093
cg10354474	0.0107321	0.00367583	0.00350447	0.485497	3093
cg23426304	0.0146077	0.00500348	0.00350588	0.485497	3093
cg14316711	0.0208504	0.00714401	0.00351626	0.486728	3093
cg06336912	0.0112017	0.00383935	0.00352725	0.487634	3093
cg19516235	-0.0070784	0.00242649	0.0035326	0.487634	3093
cg05968270	0.00748535	0.00256601	0.00353278	0.487634	3093
cg22052566	0.0271105	0.0092938	0.00353353	0.487634	3093
cg24382712	0.0116793	0.00400393	0.00353466	0.487634	2976
cg07954259	0.0134638	0.00461569	0.00353471	0.487634	3093
cg22694191	0.0137357	0.00470902	0.00353528	0.487634	3093
cg25731866	0.0133276	0.00456922	0.00353616	0.487634	3093
cg10178270	0.0282114	0.009672	0.00353628	0.487634	3093
cg16719758	0.0199324	0.00683448	0.00354035	0.487726	3093
cg06095296	0.0110996	0.00380609	0.00354233	0.487726	3093
cg02080857	0.0104712	0.00359061	0.00354238	0.487726	3093
cg12734710	0.0168981	0.00579467	0.00354382	0.487726	3093
cg07956434	0.00926213	0.00317634	0.00354577	0.487726	3093
cg13113599	0.00878164	0.00301158	0.00354594	0.487726	3093
cg08508763	0.0166186	0.0057001	0.00355121	0.488191	3093
cg25902554	0.00992479	0.00340433	0.00355295	0.488191	3093
cg09305161	0.0114628	0.00393204	0.00355428	0.488191	3093
cg01420491	0.00927935	0.00318347	0.0035586	0.488191	3093
cg06664874	0.0139108	0.00477299	0.00356284	0.488191	3093
cg18651192	0.0160509	0.00550781	0.00356596	0.488191	3093
cg01066451	0.00970861	0.00333173	0.00356848	0.488191	3093
cg27150681	0.00652136	0.002238	0.00356921	0.488191	3093
cg20728685	0.0227734	0.00781607	0.00357214	0.488191	3093
cg14712531	0.0273341	0.00938172	0.00357344	0.488191	3093
cg07892597	0.0114696	0.00393667	0.00357373	0.488191	2976
cg25020142	0.012317	0.0042277	0.00357499	0.488191	3093
cg02758040	0.0102396	0.0035148	0.00357642	0.488191	3093
cg20014942	-0.0315038	0.0108138	0.00357647	0.488191	3093
cg00213080	0.0093035	0.0031936	0.00357784	0.488191	3093
cg24777710	0.0239953	0.00823793	0.00358222	0.488191	3093
cg07492045	-0.0137383	0.00471663	0.00358279	0.488191	3093
cg26838023	0.0150822	0.00517831	0.00358473	0.488191	3093
cg23229110	0.011936	0.00409839	0.00358715	0.488191	3093
cg13951074	0.0316252	0.0108593	0.0035883	0.488191	3093
cg27409015	0.0132547	0.00455149	0.00358924	0.488191	3093
cg08597345	0.0109908	0.00377467	0.0035943	0.488191	3093
cg21576809	0.0135555	0.00465564	0.00359534	0.488191	3093
cg17568707	0.0177333	0.00609051	0.00359558	0.488191	3093
cg20965779	0.0168196	0.00577688	0.0035966	0.488191	3093
cg13022174	-0.00619938	0.00212965	0.00360284	0.488191	3093
cg05385260	0.0070892	0.00243567	0.00360763	0.488191	3093
cg10914749	0.0114698	0.00394094	0.00360953	0.488191	3093
cg09287650	0.0239874	0.00824196	0.0036097	0.488191	3093
cg08787268	0.0152673	0.00524607	0.00361148	0.488191	3093
cg14534739	0.0116431	0.0040008	0.00361213	0.488191	3093
cg24947615	0.00732992	0.00251877	0.00361291	0.488191	3093
cg07231981	0.00928735	0.00319158	0.00361481	0.488191	3093
cg08340453	0.0100966	0.00346968	0.00361502	0.488191	3093
cg11817804	0.0134932	0.00463736	0.00361801	0.488191	3093
cg19894262	0.0155733	0.00535228	0.00361834	0.488191	3093
cg04368808	0.0158045	0.00543175	0.00361839	0.488191	3093
cg10815395	0.00988142	0.00339685	0.0036259	0.488191	3093
cg23966569	0.0246385	0.00846989	0.00362648	0.488191	3093
cg26749978	0.0105921	0.00364128	0.00362717	0.488191	3093
cg19192590	-0.0174236	0.00599023	0.00362974	0.488191	3093
cg16626012	0.0312548	0.0107455	0.00362995	0.488191	3093
cg07527909	0.00924553	0.00317919	0.00363581	0.488191	3093
cg21243889	-0.0143774	0.00494412	0.00363772	0.488191	3093
cg12756645	0.0108948	0.00374663	0.00363871	0.488191	3093
cg26458775	0.0108094	0.00371743	0.00364009	0.488191	3093
cg26109568	0.0310422	0.0106757	0.00364036	0.488191	3093
cg23978504	0.0146366	0.00503366	0.00364049	0.488191	3093
cg15875340	0.00812957	0.00279599	0.00364233	0.488191	3093
cg10803714	0.0150512	0.00517652	0.00364234	0.488191	3093
cg20872937	0.033453	0.0115058	0.00364335	0.488191	3093
cg11019296	0.0086541	0.00297662	0.00364497	0.488191	3093
cg19204693	0.0109125	0.00375368	0.00364732	0.488191	3093
cg00062312	-0.0103023	0.00354448	0.00365417	0.488191	3093
cg14500854	0.0139478	0.00479889	0.00365533	0.488191	3093
cg02711724	0.0107255	0.00369032	0.00365624	0.488191	3093
cg21268422	-0.0419262	0.0144259	0.00365721	0.488191	3093
cg11559446	0.0197606	0.00679943	0.00365833	0.488191	3093
cg12243007	0.012008	0.00413225	0.00366181	0.488191	3093
cg02638691	0.0231094	0.00795314	0.00366436	0.488191	3093
cg17557984	0.0126643	0.00435866	0.00366615	0.488191	3093
cg25272394	0.0127816	0.00439946	0.00366947	0.488191	3093
cg20761860	0.0297044	0.010225	0.00367149	0.488191	3093
cg03013699	0.0114998	0.00395879	0.00367395	0.488191	3093
cg11461875	0.00784523	0.00270086	0.00367582	0.488191	3093
cg13147856	0.01355	0.00466506	0.00367761	0.488191	3093
cg08293102	0.0179569	0.00618231	0.00367776	0.488191	3093
cg00687021	0.0225989	0.00778052	0.0036778	0.488191	3093
cg21556039	0.0146506	0.00504419	0.00367906	0.488191	3093
cg00843976	0.0218372	0.00751859	0.00367917	0.488191	3093
cg07249224	0.0158319	0.00545115	0.00368051	0.488191	3093
cg22353792	0.00844357	0.00290739	0.00368219	0.488191	3093
cg05910443	0.0152607	0.005255	0.00368384	0.488191	3093
cg23633210	-0.0134698	0.0046384	0.00368454	0.488191	2976
cg18666930	0.0114717	0.00395037	0.00368483	0.488191	3093
cg08364677	-0.0109145	0.00375863	0.00368598	0.488191	3093
cg14504522	0.00978614	0.00337009	0.00368636	0.488191	3093
cg21160290	0.0309796	0.0106686	0.00368639	0.488191	3093
cg01237677	0.0102291	0.00352274	0.00368727	0.488191	3093
cg16159491	-0.0157611	0.00542805	0.00368857	0.488191	2976
cg02314394	0.0122028	0.00420321	0.00369351	0.488191	3093
cg23357533	0.0133291	0.00459121	0.00369388	0.488191	3093
cg05695384	0.0145573	0.0050145	0.00369552	0.488191	3093
cg00770754	0.0156954	0.00540659	0.00369594	0.488191	3093
cg10758902	0.0178082	0.00613442	0.0036962	0.488191	3093
cg16259747	0.0086995	0.00299678	0.00369665	0.488191	3093
cg20970205	0.0173325	0.0059712	0.00369979	0.488191	3093
cg14038058	0.0254206	0.00875829	0.00370239	0.488191	3093
cg17933764	0.00891975	0.00307323	0.00370308	0.488191	3093
cg26405020	0.0105689	0.00364156	0.00370424	0.488191	3093
cg24524044	0.0136638	0.0047081	0.00370564	0.488191	3093
cg16621856	0.0121647	0.00419156	0.0037057	0.488191	3093
cg08320359	-0.0133204	0.0045898	0.00370598	0.488191	3093
cg03053346	0.0170208	0.00586506	0.00370701	0.488191	2976
cg09416615	0.0106405	0.0036666	0.00370794	0.488191	3093
cg25166322	-0.0178446	0.00614921	0.00370864	0.488191	3093
cg20705882	0.0245576	0.00846256	0.00370897	0.488191	3093
cg12924059	0.0108991	0.00375602	0.00371063	0.488191	3093
cg10364374	-0.016942	0.00583964	0.00371737	0.488191	3093
cg26193015	0.0334374	0.0115254	0.00371755	0.488191	3093
cg14962394	0.0147571	0.00508731	0.00372238	0.488191	3093
cg10796679	-0.0124398	0.0042885	0.00372287	0.488191	3093
cg19728223	0.0237113	0.00817519	0.00372698	0.488191	3093
cg01774645	-0.0101185	0.00348877	0.00372807	0.488191	3093
cg16421340	0.0170594	0.00588272	0.00373257	0.488191	3093
cg09047233	-0.0079274	0.00273375	0.00373369	0.488191	3093
cg11899374	-0.00969077	0.00334185	0.00373373	0.488191	3093
cg18261462	0.0179145	0.00617806	0.00373512	0.488191	3093
cg19005033	0.0103939	0.00358479	0.00373818	0.488191	3093
cg12601987	-0.010285	0.00354724	0.00373821	0.488191	3093
cg14389665	0.0143696	0.00495603	0.00373854	0.488191	3093
cg21606957	-0.0112632	0.0038847	0.003739	0.488191	3093
cg00047843	0.0100142	0.00345399	0.00373968	0.488191	3093
cg20760507	0.0209822	0.00723711	0.00374058	0.488191	3093
cg26549326	-0.00992967	0.00342505	0.00374197	0.488191	3093
cg25858008	0.00822655	0.0028376	0.00374206	0.488191	3093
cg08813539	0.0127361	0.00439321	0.00374308	0.488191	3093
cg22867643	0.0291863	0.0100678	0.00374396	0.488191	3093
cg09223928	0.0112383	0.00387669	0.00374417	0.488191	3093
cg00881372	0.0104314	0.00359839	0.00374482	0.488191	3093
cg20446404	0.0110375	0.00380756	0.00374555	0.488191	3093
cg24197470	0.0103255	0.00356197	0.00374563	0.488191	3093
cg04803843	0.0108792	0.00375313	0.00374711	0.488191	3093
cg14611402	0.0115729	0.00399256	0.00374822	0.488191	3093
cg15725939	0.00754941	0.00260458	0.0037494	0.488191	3093
cg04609245	0.0199773	0.00689251	0.00375063	0.488191	3093
cg20539368	0.0128439	0.00443137	0.00375066	0.488191	3093
cg23762105	-0.0119691	0.00412967	0.00375157	0.488191	3093
cg11011913	0.00966652	0.00333521	0.00375168	0.488191	3093
cg01061714	0.0122076	0.00421201	0.00375208	0.488191	2989
cg25021893	0.0119291	0.00411595	0.00375236	0.488191	3093
cg07872868	0.0138962	0.00479469	0.00375253	0.488191	3093
cg16150289	0.019551	0.00674648	0.00375594	0.488191	3093
cg00621583	0.0089845	0.00310028	0.00375598	0.488191	3093
cg13234275	0.0146585	0.00505841	0.0037573	0.488191	3093
cg00644416	0.0166769	0.00575526	0.00375928	0.488191	3093
cg01787565	0.022855	0.00788774	0.0037611	0.488191	3093
cg01160998	0.0114403	0.00394833	0.00376144	0.488191	3093
cg26164767	0.00924427	0.0031905	0.00376223	0.488191	3093
cg08241373	0.0111715	0.00385566	0.00376231	0.488191	3093
cg14665812	0.00991629	0.00342251	0.00376301	0.488191	3093
cg00219792	0.020898	0.00721294	0.00376394	0.488191	3093
cg03704355	0.0182637	0.00630389	0.00376501	0.488191	3093
cg04292889	0.00799442	0.00275937	0.00376515	0.488191	3093
cg22325673	-0.0136899	0.00472576	0.003769	0.488224	3093
cg08192337	0.023688	0.00817742	0.00377035	0.488224	3093
cg10187907	-0.0121428	0.00419234	0.00377426	0.488224	3093
cg26537478	0.0123175	0.00425265	0.00377448	0.488224	3093
cg00694726	0.0143887	0.00496783	0.00377506	0.488224	3093
cg18852567	0.0107553	0.00371358	0.00377693	0.488224	3093
cg09707262	-0.0159754	0.00551596	0.00377695	0.488224	3093
cg10908196	0.00855387	0.0029535	0.00377739	0.488224	3093
cg04981696	-0.012863	0.00444167	0.00377977	0.488336	3093
cg15773072	0.0157464	0.00543763	0.00378175	0.488382	3093
cg07372602	0.0201437	0.00695641	0.00378312	0.488382	3093
cg02755370	0.0223965	0.0077349	0.00378536	0.488478	2868
cg05051768	0.0113389	0.00391648	0.00378944	0.488739	3093
cg21150901	0.0215087	0.00742957	0.0037915	0.488739	3093
cg06023841	0.00874833	0.0030219	0.00379188	0.488739	3093
cg22501998	0.0213927	0.00739107	0.00379893	0.489417	3093
cg07819160	0.0144356	0.00498761	0.00380015	0.489417	3093
cg02436605	0.0182294	0.00629884	0.00380273	0.4895	3093
cg07269003	0.0110592	0.00382155	0.00380471	0.4895	3093
cg20532818	0.00805112	0.00278224	0.0038066	0.4895	3093
cg14343513	0.017417	0.00601919	0.00380868	0.4895	3093
cg06986184	0.0070904	0.00245053	0.00381075	0.4895	3093
cg01885080	0.0116701	0.00403337	0.00381112	0.4895	3093
cg02476671	0.0106452	0.00367931	0.00381257	0.4895	3093
cg04276551	0.0082942	0.00286675	0.00381284	0.4895	3093
cg04346743	0.0139901	0.00483594	0.00381645	0.4895	3093
cg13748642	0.0114359	0.00395302	0.00381654	0.4895	3093
cg14880800	0.0140357	0.00485181	0.00381732	0.4895	3093
cg04427707	-0.0187356	0.00647759	0.00382345	0.489562	3093
cg15887754	0.0259067	0.00895722	0.00382463	0.489562	3093
cg01871581	0.0130416	0.00450917	0.00382508	0.489562	3093
cg18496271	0.009344	0.00323121	0.00383044	0.489562	3093
cg05019854	-0.0134854	0.00466347	0.00383157	0.489562	3093
cg01141645	0.0131381	0.00454357	0.00383296	0.489562	3093
cg06812840	0.00817502	0.00282723	0.00383369	0.489562	3093
cg14476213	0.00730969	0.00252809	0.00383536	0.489562	3093
cg26131194	0.0149117	0.0051573	0.00383555	0.489562	3093
cg27628212	0.0110493	0.00382151	0.00383596	0.489562	2976
cg07593342	0.0107825	0.00372924	0.003836	0.489562	3093
cg00675229	0.0219216	0.0075821	0.00383735	0.489562	3093
cg12345949	0.0209036	0.00723028	0.00383876	0.489562	3093
cg12578250	0.00928668	0.00321224	0.00383986	0.489562	3093
cg08102414	0.0141278	0.00488702	0.00384166	0.489562	3093
cg03343403	0.0105148	0.00363727	0.00384186	0.489562	3093
cg02426739	0.0197506	0.00683438	0.00385369	0.490878	3093
cg00647741	-0.0115974	0.0040133	0.00385552	0.490919	3093
cg04320354	-0.0116711	0.00403927	0.00385967	0.491255	3093
cg16194160	0.0122505	0.00423999	0.0038612	0.491258	3093
cg10000195	0.0163307	0.00565304	0.00386674	0.491302	3093
cg12475106	0.0109899	0.00380436	0.0038677	0.491302	3093
cg10234841	0.0228212	0.00790023	0.00386873	0.491302	3093
cg16224521	0.0287108	0.0099393	0.00386944	0.491302	3093
cg08220696	0.0209607	0.00725739	0.00387476	0.491302	3093
cg01582056	-0.0123253	0.00426772	0.00387667	0.491302	3093
cg07759223	0.0176361	0.00610669	0.00387704	0.491302	3093
cg14220081	-0.0121997	0.00422456	0.00387932	0.491302	3093
cg10176258	0.0239714	0.00830098	0.00387973	0.491302	3093
cg11517928	0.013583	0.00470408	0.0038832	0.491302	3093
cg16060664	-0.00711382	0.00246378	0.00388487	0.491302	3093
cg24286789	0.0114451	0.00396391	0.00388544	0.491302	3093
cg08637123	0.0203886	0.00706148	0.0038856	0.491302	3093
cg00049616	0.0147571	0.00511106	0.00388577	0.491302	3093
cg12123019	-0.00919317	0.00318421	0.00388799	0.491302	3093
cg16692757	0.0115546	0.00400243	0.00389079	0.491302	3093
cg21080633	0.00963792	0.00333866	0.00389228	0.491302	3093
cg26938153	-0.00918143	0.00318072	0.00389438	0.491302	3093
cg17849569	0.0184285	0.00638418	0.00389447	0.491302	3093
cg14362814	0.0100526	0.00348275	0.00389664	0.491302	3093
cg17760058	0.0105939	0.0036703	0.0038968	0.491302	3093
cg00077457	0.022879	0.00792677	0.0038981	0.491302	3093
cg18608610	0.0129254	0.00447844	0.00390013	0.491302	3093
cg18113734	0.00719525	0.00249305	0.00390019	0.491302	3093
cg01094683	0.0137042	0.00474851	0.00390187	0.491302	3093
cg06753662	-0.0138082	0.00478457	0.00390196	0.491302	3093
cg20082877	0.0136951	0.00474553	0.00390311	0.491302	3093
cg26450717	0.0213486	0.00739772	0.00390378	0.491302	3093
cg02888971	0.0218601	0.00757596	0.00390848	0.491703	3093
cg10135817	0.00832339	0.00288489	0.00391209	0.491866	3093
cg04910453	0.0122305	0.00423922	0.00391322	0.491866	3093
cg21219525	0.0105519	0.00365781	0.00391716	0.491866	3093
cg22887845	0.0116102	0.00402473	0.00391776	0.491866	3093
cg01142811	0.00917288	0.00318002	0.00391987	0.491866	3093
cg16150393	0.00852888	0.00295677	0.00392007	0.491866	3093
cg25035485	0.0212204	0.00735671	0.00392034	0.491866	3093
cg03917100	0.00679128	0.00235469	0.00392477	0.491911	3093
cg02031712	0.0205906	0.00713928	0.00392498	0.491911	3093
cg27581028	-0.0107488	0.00372691	0.00392528	0.491911	3093
cg05424879	0.0122283	0.00424025	0.00392825	0.491911	3093
cg18793814	0.00685101	0.00237563	0.00392826	0.491911	3093
cg07659934	-0.0253938	0.00880627	0.00393155	0.492047	3093
cg23330828	0.0238039	0.00825511	0.00393236	0.492047	3093
cg01842741	0.0111055	0.00385167	0.00393533	0.492191	3093
cg06250127	0.0134484	0.00466439	0.00393653	0.492191	3093
cg00483459	0.00932785	0.003236	0.00394498	0.492904	3093
cg10457852	0.0326527	0.0113281	0.00394577	0.492904	3093
cg18256236	-0.0132057	0.00458159	0.00394726	0.492904	3093
cg11099375	0.0101351	0.00351653	0.0039499	0.492904	3093
cg08155963	0.0147889	0.00513134	0.00395068	0.492904	3093
cg20394376	0.0098288	0.00341056	0.00395317	0.492904	3093
cg19880597	0.0155994	0.00541297	0.00395341	0.492904	3093
cg21934910	-0.0137876	0.0047844	0.00395435	0.492904	3093
cg07069514	-0.0131764	0.00457258	0.00395659	0.492995	3093
cg13530528	0.0185318	0.0064316	0.00395966	0.493189	3093
cg24313571	0.00812054	0.00281882	0.00396636	0.493313	3093
cg27489681	0.00836753	0.00290462	0.00396713	0.493313	3093
cg20782653	0.00879327	0.00305253	0.00396855	0.493313	3093
cg23941354	-0.00964286	0.0033475	0.00396899	0.493313	3093
cg03342278	-0.0122697	0.00425945	0.00396933	0.493313	3093
cg03549618	0.0155833	0.00540983	0.00396974	0.493313	3093
cg22233082	-0.00855707	0.00297077	0.0039714	0.49332	3093
cg21700831	0.0330666	0.0114802	0.00397283	0.49332	3093
cg23624271	-0.0169797	0.00589555	0.00397556	0.493339	3093
cg01620208	0.0091678	0.0031834	0.00397834	0.493339	3093
cg17837076	0.00527975	0.00183337	0.00397922	0.493339	3093
cg01105427	0.0134001	0.00465347	0.00398195	0.493339	3093
cg02636872	0.00934803	0.00324635	0.00398243	0.493339	3093
cg15577927	0.0182136	0.00632532	0.00398349	0.493339	3093
cg07143841	0.0120181	0.00417372	0.00398359	0.493339	3093
cg12054981	0.0201444	0.0069968	0.00398832	0.493738	3093
cg08357895	0.0186351	0.00647383	0.0039954	0.494324	3093
cg25719876	0.0103595	0.00359917	0.00399836	0.494324	3093
cg10325224	0.00977004	0.00339441	0.00399857	0.494324	3093
cg26767593	0.0153189	0.00532234	0.00399913	0.494324	3093
cg23369909	0.0133608	0.00464333	0.00400935	0.495189	3093
cg11125787	0.0149738	0.00520429	0.00401225	0.495189	3093
cg25868769	-0.015223	0.00529139	0.00401548	0.495189	3093
cg18091046	0.0284812	0.00989986	0.00401559	0.495189	3093
cg23484159	0.00907144	0.00315336	0.00401789	0.495189	3093
cg06963664	0.0193468	0.00672582	0.00402111	0.495189	3093
cg22704696	0.00903951	0.00314261	0.004022	0.495189	3093
cg19287591	0.0121145	0.00421167	0.00402234	0.495189	2701
cg25555460	0.0111306	0.00386989	0.0040249	0.495189	3093
cg16148403	-0.00843343	0.00293226	0.00402644	0.495189	3093
cg22156842	-0.0159586	0.00554902	0.00402829	0.495189	3093
cg09186101	0.0118431	0.00411861	0.00403358	0.495189	3093
cg18313661	0.0160727	0.00559015	0.00403794	0.495189	3093
cg15480919	0.0105008	0.00365224	0.00403821	0.495189	3093
cg20356241	0.0145053	0.00504593	0.00404485	0.495189	3093
cg10633981	0.013892	0.0048327	0.0040455	0.495189	3093
cg04495600	0.0155318	0.00540314	0.0040456	0.495189	3093
cg05969306	-0.0149598	0.00520451	0.00404795	0.495189	3093
cg07526905	0.0186008	0.00647159	0.00405013	0.495189	3093
cg12518775	0.00728364	0.00253413	0.00405034	0.495189	3093
cg24054190	0.0116297	0.00404627	0.00405076	0.495189	3093
cg14851460	0.0121472	0.00422647	0.00405221	0.495189	3093
cg10084370	0.010675	0.00371439	0.00405353	0.495189	3093
cg27431396	0.00850412	0.00295906	0.00405401	0.495189	3093
cg18132081	-0.0110356	0.00383989	0.00405404	0.495189	3093
cg12434898	0.0103868	0.00361434	0.00405587	0.495189	3093
cg06556290	-0.0141042	0.00490803	0.00405695	0.495189	3093
cg16490470	0.00930896	0.00323945	0.00405798	0.495189	3093
cg11484872	0.0127824	0.00444852	0.00406077	0.495189	3093
cg19437285	0.0142122	0.00494625	0.00406158	0.495189	3093
cg13821177	-0.0109406	0.00380765	0.00406194	0.495189	3093
cg24430754	0.0138118	0.00480692	0.00406201	0.495189	3093
cg06919490	-0.0179701	0.00625449	0.00406402	0.495189	3093
cg22978087	0.0206417	0.00718433	0.00406404	0.495189	3093
cg14375632	0.0102342	0.00356213	0.00406505	0.495189	3093
cg06235351	-0.00871873	0.00303467	0.00406536	0.495189	3093
cg07277017	-0.0155875	0.0054262	0.00407063	0.495189	3093
cg22122603	-0.00848167	0.00295272	0.00407248	0.495189	3093
cg12954798	0.00953142	0.00331825	0.00407341	0.495189	3093
cg06032977	0.0175845	0.00612216	0.00407533	0.495189	3093
cg02604099	0.0178196	0.00620408	0.00407577	0.495189	3093
cg01413249	0.0174327	0.0060698	0.0040783	0.495189	3093
cg09142942	-0.00751204	0.00261571	0.00408024	0.495189	3093
cg26744236	0.0164781	0.00573775	0.00408052	0.495189	3093
cg23864398	0.0206586	0.00719379	0.00408229	0.495189	2868
cg04995717	0.0151712	0.00528298	0.0040826	0.495189	2868
cg02081402	0.00878801	0.00306031	0.00408388	0.495189	3093
cg21426218	0.00908189	0.00316265	0.00408389	0.495189	3093
cg08237040	0.0196922	0.00685765	0.0040844	0.495189	3093
cg16220567	-0.011411	0.00397419	0.00408836	0.495189	3093
cg14556728	0.00772647	0.00269097	0.00408842	0.495189	3093
cg00543443	0.0053016	0.00184644	0.00408849	0.495189	3093
cg24964883	0.0258106	0.00898961	0.00408975	0.495189	3093
cg15345393	0.0135471	0.00471844	0.00409037	0.495189	3093
cg04090349	-0.0156826	0.00546235	0.0040912	0.495189	3093
cg08126815	0.0101713	0.00354299	0.00409395	0.495189	2976
cg16491506	-0.0133582	0.0046533	0.00409582	0.495189	3092
cg04144222	0.0107534	0.00374594	0.00409593	0.495189	3093
cg03115820	-0.0115861	0.00403613	0.00409707	0.495189	3093
cg02164110	0.0126985	0.00442368	0.00409735	0.495189	3093
cg01502811	0.00759489	0.00264589	0.00409894	0.495198	3093
cg27535044	-0.00629484	0.00219317	0.00410221	0.495409	3093
cg05239680	0.00805462	0.00280643	0.00410395	0.495435	3093
cg21973687	0.0219442	0.00764658	0.00410728	0.495654	3093
cg20390045	0.0167905	0.00585107	0.00410938	0.495723	3093
cg03999137	0.0106101	0.00369772	0.004113	0.495875	3093
cg03246665	0.0210559	0.00733833	0.00411368	0.495875	3093
cg03104356	-0.00954099	0.00332557	0.00411804	0.496017	3093
cg12072690	0.0103955	0.00362354	0.00411927	0.496017	3093
cg10676472	0.0209223	0.00729291	0.00411959	0.496017	3093
cg26499089	-0.0117508	0.00409623	0.00412183	0.496017	3093
cg15605648	-0.0130403	0.00454599	0.00412395	0.496017	2976
cg22549558	0.023286	0.0081182	0.00412593	0.496017	3093
cg19797304	0.0111897	0.00390148	0.00412977	0.496017	3093
cg12051980	0.0195177	0.00680518	0.00412988	0.496017	3093
cg11807006	-0.0115948	0.00404288	0.00413132	0.496017	3093
cg18850124	0.0117655	0.00410242	0.00413163	0.496017	3093
cg08704884	-0.00989475	0.00345023	0.00413272	0.496017	3093
cg23884687	0.0174719	0.00609241	0.00413313	0.496017	3093
cg23894571	-0.00900233	0.0031394	0.00413689	0.496285	3093
cg10922935	0.0138921	0.00484527	0.00414205	0.496721	3093
cg02460314	-0.0337768	0.0117819	0.00414598	0.496839	3093
cg21515032	0.00818888	0.0028565	0.00414712	0.496839	3093
cg07149459	-0.00942688	0.0032884	0.00414761	0.496839	3093
cg13049326	-0.011188	0.00390296	0.0041498	0.496918	3093
cg03725444	0.00890736	0.00310754	0.00415209	0.496953	3093
cg16059979	0.00700682	0.00244489	0.00415825	0.496953	3093
cg18892096	-0.00470193	0.00164069	0.00415916	0.496953	3093
cg20586124	-0.0322902	0.0112676	0.00416004	0.496953	3093
cg18836902	0.0156665	0.0054668	0.00416016	0.496953	3093
cg04649420	0.0119955	0.00418588	0.00416069	0.496953	3093
cg18727095	0.0108883	0.00379969	0.00416252	0.496953	3093
cg19958627	0.0109035	0.00380515	0.00416407	0.496953	3093
cg12974637	0.0225594	0.00787299	0.0041646	0.496953	3093
cg06193359	0.0103945	0.0036282	0.00417118	0.496953	3093
cg12902436	0.00880718	0.00307423	0.00417215	0.496953	3093
cg09190920	0.0164053	0.00572645	0.00417231	0.496953	3093
cg05622882	0.00930486	0.00324823	0.00417541	0.496953	3093
cg03162994	0.0194951	0.00680555	0.00417551	0.496953	3093
cg18808076	0.0164727	0.00575055	0.004176	0.496953	3093
cg20504417	0.0174005	0.00607502	0.00417965	0.496953	3093
cg26278370	-0.00927067	0.00323694	0.00418293	0.496953	3093
cg14023881	0.0162919	0.00568868	0.00418445	0.496953	3093
cg15970621	0.0112731	0.00393639	0.00418574	0.496953	3093
cg22800273	0.0164413	0.00574135	0.00418769	0.496953	3093
cg21827031	-0.0101393	0.00354066	0.00418769	0.496953	3093
cg20098993	0.0133457	0.0046605	0.00418876	0.496953	3093
cg13915719	0.0133503	0.00466229	0.00419047	0.496953	3093
cg20825664	0.0144276	0.00503878	0.00419247	0.496953	3093
cg06466797	-0.0123094	0.00429903	0.00419248	0.496953	3093
cg20197516	0.0167498	0.00584991	0.00419303	0.496953	3093
cg14504269	0.0148864	0.00519934	0.00419468	0.496953	3093
cg04680393	0.0122824	0.00429	0.00419607	0.496953	3093
cg00660701	0.010707	0.00373985	0.00419719	0.496953	2976
cg08203794	0.0102317	0.00357389	0.00419758	0.496953	3093
cg03291835	0.0164974	0.00576252	0.00419819	0.496953	3093
cg06208229	0.011683	0.00408093	0.00419891	0.496953	3093
cg01307526	0.00994206	0.00347331	0.00420422	0.497347	3093
cg17940256	0.0120483	0.00420958	0.00420812	0.497347	3093
cg01438892	-0.0180487	0.00630664	0.00421163	0.497347	3093
cg04839835	0.0106703	0.00372857	0.00421292	0.497347	3093
cg22952828	-0.0145283	0.00507672	0.00421307	0.497347	3091
cg04511534	0.00796984	0.00278497	0.00421326	0.497347	3093
cg17637342	0.019275	0.00673579	0.00421534	0.497347	3093
cg01485413	0.0153859	0.00537679	0.00421585	0.497347	3093
cg17139666	0.0165317	0.00577738	0.004217	0.497347	3093
cg20215148	0.0159712	0.00558156	0.00421751	0.497347	3093
cg00532802	0.0154865	0.00541246	0.00421959	0.497413	3093
cg22949951	-0.0162723	0.00568791	0.00422508	0.497654	3093
cg06532176	-0.0101641	0.00355288	0.00422568	0.497654	3093
cg26708319	0.0161802	0.00565605	0.00422714	0.497654	3093
cg04043873	0.0109419	0.00382552	0.00423317	0.497654	2868
cg01068240	0.0170782	0.005971	0.00423391	0.497654	3093
cg04005075	0.016503	0.00577019	0.0042359	0.497654	3093
cg17228833	-0.0105948	0.00370443	0.00423602	0.497654	3093
cg27623451	0.01962	0.00686079	0.00424	0.497654	3093
cg01039421	0.0136606	0.00477722	0.00424269	0.497654	3093
cg20713790	0.0113396	0.00396558	0.00424308	0.497654	3093
cg23471612	-0.0124508	0.00435421	0.00424343	0.497654	3093
cg15815948	-0.0100911	0.00352913	0.00424476	0.497654	3093
cg12577942	0.00928961	0.00324896	0.00424638	0.497654	3093
cg06334667	0.0202256	0.00707377	0.00424652	0.497654	3093
cg14651992	-0.0126212	0.0044142	0.00424672	0.497654	3093
cg20354430	0.0186107	0.0065091	0.0042473	0.497654	3093
cg24437293	0.00939298	0.00328522	0.00424762	0.497654	3093
cg21757048	0.0111414	0.00389699	0.00425005	0.497722	3093
cg04655278	0.00912396	0.00319143	0.00425125	0.497722	3093
cg07159518	0.00604784	0.00211559	0.0042538	0.497841	3093
cg20935627	-0.00902191	0.00315632	0.00425831	0.497993	3093
cg07359183	0.0105723	0.00369878	0.00425879	0.497993	3093
cg06952660	0.0184263	0.00644669	0.00425969	0.497993	3093
cg10601625	0.0104106	0.00364243	0.00426133	0.498007	3093
cg00343414	0.0172722	0.0060439	0.00426606	0.498203	3093
cg07236812	0.0103411	0.00361859	0.00426607	0.498203	3093
cg11231143	0.0113883	0.00398563	0.00427214	0.498351	3093
cg06542022	0.0148069	0.00518244	0.00427488	0.498351	3093
cg03477775	0.0116606	0.00408123	0.00427495	0.498351	3093
cg22729008	0.0138968	0.00486394	0.00427528	0.498351	3093
cg15705469	0.0224029	0.00784125	0.0042759	0.498351	3093
cg24904132	0.0122625	0.00429223	0.004278	0.498351	3093
cg02458062	0.014281	0.00499891	0.00427906	0.498351	3093
cg10196412	0.0193489	0.00677313	0.00428045	0.498351	3093
cg17642796	0.00912546	0.00319446	0.00428133	0.498351	3093
cg00904574	-0.0107496	0.00376313	0.00428264	0.498351	3093
cg23883747	0.0127797	0.00447404	0.00428448	0.498388	3093
cg24500441	0.0211694	0.00741351	0.00429676	0.498926	3093
cg01909621	0.0146972	0.00514705	0.00429742	0.498926	3093
cg19611441	-0.0136652	0.00478579	0.00429862	0.498926	3093
cg01311045	0.0117734	0.00412336	0.0042998	0.498926	3093
cg21964793	0.00914569	0.00320309	0.00429996	0.498926	3093
cg13574150	0.0146826	0.00514236	0.00430061	0.498926	3093
cg13764248	0.0144485	0.00506052	0.00430162	0.498926	3093
cg27317416	0.0164656	0.00576715	0.00430286	0.498926	3093
cg20197861	0.0382196	0.0133874	0.00430508	0.498926	3093
cg22103003	0.0086981	0.00304681	0.00430612	0.498926	3093
cg21037935	0.0156172	0.00547085	0.00430891	0.498926	3093
cg09342417	0.0191135	0.00669572	0.00430922	0.498926	3093
cg21218082	0.0234136	0.00820222	0.00430979	0.498926	3093
cg05556613	-0.00909479	0.00318621	0.00431144	0.498926	3093
cg16392980	0.0124925	0.00437666	0.0043125	0.498926	3093
cg17456678	0.0183255	0.00642038	0.00431362	0.498926	3093
cg01067062	0.00936114	0.00327995	0.00431663	0.499097	3093
cg11266582	0.00978719	0.00342976	0.00432253	0.499602	3093
cg09547053	0.00957229	0.00335475	0.00432609	0.499734	3093
cg01182310	0.0103048	0.00361164	0.00432771	0.499734	3093
cg18149657	0.0116352	0.00407798	0.00432828	0.499734	2989
cg14509403	0.0102687	0.00359934	0.00433178	0.499961	3093
cg16926502	0.0174115	0.00610362	0.00433554	0.500127	3093
cg26624732	0.0254636	0.00892646	0.00433628	0.500127	3093
cg14207794	-0.00739806	0.00259357	0.00433814	0.500164	3093
cg09346904	-0.0101231	0.00354914	0.00434075	0.500288	3093
cg11842953	0.0122417	0.0042922	0.00434325	0.500399	3093
cg27481708	-0.0100433	0.00352163	0.00434582	0.50048	3093
cg22175779	0.0193107	0.00677167	0.00434877	0.50048	3093
cg14302471	0.0136088	0.0047722	0.00434882	0.50048	3093
cg02155528	-0.0270531	0.00948736	0.00435155	0.50048	3093
cg13956907	0.018746	0.00657427	0.00435245	0.50048	3093
cg00036570	0.0144156	0.00505593	0.00435502	0.50048	3093
cg14620138	0.0240217	0.00842535	0.00435656	0.50048	3093
cg19100779	0.0182994	0.00641847	0.00435745	0.50048	3093
cg09395969	0.0108304	0.00379885	0.00435851	0.50048	3093
cg27256629	0.0141778	0.00497307	0.00435932	0.50048	3093
cg14715696	0.0307817	0.0107977	0.00436137	0.500539	2976
cg25267863	0.0177272	0.00621867	0.00436324	0.500576	3093
cg23234434	-0.027865	0.00977564	0.00436573	0.500615	3093
cg04659396	-0.0164621	0.00577541	0.00436665	0.500615	3093
cg19090574	0.0097879	0.00343415	0.00436959	0.500776	3093
cg19511045	0.0126758	0.00444782	0.00437351	0.50105	3093
cg26421448	-0.00965644	0.00338868	0.00437716	0.501291	3093
cg04806150	0.0104349	0.00366204	0.00437905	0.501331	3093
cg15511381	0.0171454	0.00601801	0.00438549	0.501719	3093
cg27168632	0.012175	0.00427341	0.00438554	0.501719	3093
cg24828304	-0.0137937	0.00484185	0.00438779	0.501719	3093
cg22063321	0.0173074	0.00607547	0.00438934	0.501719	3093
cg14915749	0.0190811	0.00669829	0.00439042	0.501719	3093
cg00860550	0.02336	0.00820062	0.00439168	0.501719	3093
cg06528591	0.00771175	0.0027074	0.00439401	0.501809	3093
ch.7.3273938R	-0.0180762	0.00634678	0.00439821	0.502007	3093
ch.9.2172872F	-0.0150539	0.00528568	0.00439883	0.502007	3093
cg08315277	0.0143314	0.00503257	0.00440315	0.502137	3093
cg15509053	0.0117032	0.00411002	0.00440652	0.502137	3093
cg20028233	-0.0151131	0.00530756	0.00440681	0.502137	3093
cg06313479	0.00871317	0.00306005	0.0044079	0.502137	3093
cg21082141	0.0189121	0.00664223	0.00440984	0.502137	3093
cg02060039	0.0162398	0.00570376	0.00441054	0.502137	3093
cg13597013	0.0123429	0.0043353	0.00441249	0.502137	3093
cg00699219	0.0185637	0.00652079	0.00441546	0.502137	3093
cg19090492	0.0212554	0.00746668	0.00441755	0.502137	3093
cg25259564	0.0315779	0.011093	0.00441803	0.502137	3093
cg12158889	0.00913354	0.00320867	0.00441997	0.502137	3093
cg13387972	-0.0104553	0.00367305	0.00442032	0.502137	3093
cg00264236	0.00846676	0.00297452	0.00442128	0.502137	3093
cg21202862	0.0101463	0.00356497	0.00442557	0.502137	3093
cg08920610	0.0275089	0.0096655	0.00442589	0.502137	3093
cg14417676	0.00987495	0.00346983	0.00442795	0.502137	3093
cg16884569	-0.0122473	0.00430361	0.00442984	0.502137	3093
cg05381383	0.0138622	0.0048711	0.00443002	0.502137	3093
cg20546782	0.0107582	0.00378055	0.00443196	0.502137	3093
cg04428453	0.0132828	0.0046679	0.00443344	0.502137	3093
cg09009248	-0.00886775	0.00311661	0.00443667	0.502137	3093
cg27224392	-0.00948516	0.00333375	0.0044385	0.502137	3093
cg26068527	0.00913395	0.00321031	0.00443852	0.502137	3093
cg04524433	0.00687164	0.00241526	0.00443986	0.502137	3093
cg10177213	0.014484	0.00509117	0.00444225	0.502137	3093
cg13686179	0.0102442	0.00360094	0.00444282	0.502137	3093
cg01034696	-0.0102166	0.00359136	0.00444438	0.502137	3093
cg04070692	0.00858174	0.00301675	0.00444532	0.502137	3093
cg09883987	0.00899003	0.00316037	0.00444653	0.502137	3093
cg11991824	0.0148545	0.00522207	0.00444729	0.502137	3093
cg17129576	0.0155342	0.00546108	0.00444776	0.502137	3093
cg04217776	-0.0128566	0.0045201	0.00445055	0.502271	3093
cg05848485	-0.00894231	0.00314403	0.00445202	0.502271	3093
cg17780682	0.0127104	0.00446913	0.00445442	0.502275	3093
cg04862622	0.0105751	0.0037184	0.00445514	0.502275	3093
cg00055359	0.0109319	0.00384447	0.00446163	0.502737	3093
cg20431441	0.0208961	0.00734879	0.00446233	0.502737	2976
cg05233079	0.0117151	0.00412034	0.00446578	0.502852	3093
cg01741924	0.0179436	0.00631131	0.00446794	0.502852	3093
cg09192732	0.0139739	0.00491507	0.00446798	0.502852	3093
cg08962243	-0.0235619	0.00828839	0.00447244	0.50303	3093
cg17679781	-0.0265912	0.00935404	0.00447265	0.50303	2867
cg18134312	0.0185372	0.00652137	0.00447579	0.503209	3093
cg25422937	0.0250025	0.00879717	0.00448159	0.503687	3093
cg13432391	-0.0060401	0.00212557	0.00448831	0.503894	3093
cg12758973	0.021469	0.00755538	0.00448935	0.503894	3093
cg00069417	0.0125504	0.00441693	0.00449105	0.503894	3093
cg05197032	0.0189504	0.00666933	0.00449113	0.503894	3093
cg08378017	0.0204729	0.00720564	0.00449385	0.503894	3093
cg02656851	0.0148576	0.00522932	0.00449418	0.503894	3093
cg02056245	0.00966683	0.00340236	0.00449426	0.503894	3093
cg07480640	0.0139161	0.00489835	0.00449755	0.504089	3092
cg17824939	0.0174673	0.00615042	0.00451119	0.505306	3093
cg05555928	0.0118003	0.00415519	0.00451281	0.505306	3093
cg17157275	0.0168613	0.00593758	0.00451479	0.505306	3093
cg24677278	-0.0149437	0.00526243	0.0045157	0.505306	3093
cg03493260	0.0114037	0.00401602	0.00451753	0.505306	3093
cg15239888	0.00592912	0.00208805	0.00451771	0.505306	3093
cg21179255	0.0099486	0.0035039	0.00452135	0.505524	3093
cg11362513	0.0165007	0.00581177	0.00452276	0.505524	3093
cg11883892	0.0209401	0.00737598	0.00452615	0.505595	3093
cg04396303	-0.0187499	0.00660455	0.0045265	0.505595	3093
cg20948612	0.0276126	0.0097269	0.00452857	0.505651	3093
cg20552487	0.0191137	0.00673332	0.00453022	0.505658	3093
cg13888226	0.00950473	0.00334843	0.00453173	0.505658	3093
cg13582818	-0.0299632	0.010557	0.00453647	0.505991	2868
cg26570830	0.0116755	0.00411384	0.00453832	0.505991	3093
cg03632704	0.0150633	0.00530791	0.00454127	0.505991	3093
cg05705615	0.00921635	0.00324768	0.00454221	0.505991	3093
cg09657348	0.0281516	0.00992038	0.00454322	0.505991	3093
cg09611472	-0.027511	0.00969485	0.00454404	0.505991	3093
cg06510830	0.0284665	0.0100327	0.00454851	0.50617	3093
cg06034096	0.0102803	0.00362339	0.00455087	0.50617	3093
cg05092988	0.0137411	0.00484365	0.00455497	0.50617	3093
cg13811448	-0.00914898	0.003225	0.00455546	0.50617	3093
cg27559747	0.00574507	0.00202513	0.00455558	0.50617	3093
cg11339587	0.00757752	0.00267117	0.00455709	0.50617	3093
cg15388430	-0.027784	0.00979427	0.00455734	0.50617	3093
cg12028674	0.0104224	0.00367421	0.00455921	0.50617	3093
cg09396217	0.014517	0.00511774	0.00455963	0.50617	3093
cg10992201	0.0102347	0.00360847	0.00456403	0.506485	3093
cg06403673	0.0110909	0.00391069	0.00456763	0.506679	3093
cg26012945	0.0169086	0.00596235	0.00456987	0.506679	3093
cg26019549	0.0179213	0.00631995	0.00457302	0.506679	3093
cg09342610	0.0187963	0.00662855	0.00457325	0.506679	3093
cg14422085	0.0120364	0.0042447	0.00457367	0.506679	3093
cg20377305	0.0256533	0.00904781	0.00457814	0.506679	3093
cg04423635	0.00935055	0.00329804	0.00457996	0.506679	3093
cg00151728	0.0123039	0.00433984	0.0045812	0.506679	3093
cg17240815	0.017181	0.0060606	0.00458443	0.506679	3093
cg24687529	0.0149575	0.00527628	0.00458465	0.506679	3093
cg13194425	0.0145061	0.00511719	0.00458582	0.506679	3093
cg23932332	0.0183111	0.0064596	0.00458673	0.506679	3093
cg01105385	0.0123841	0.00436907	0.00458988	0.506679	3093
cg19998137	0.0102012	0.00359897	0.00458994	0.506679	3093
cg21386795	0.00839732	0.00296271	0.00459204	0.506679	3093
cg24744557	0.0124432	0.00439061	0.00459639	0.506679	3093
cg06445611	0.0114292	0.00403286	0.00459671	0.506679	3093
cg00416386	-0.0101308	0.00357472	0.00459683	0.506679	3093
cg04858616	0.0269444	0.00950795	0.00459866	0.506679	2976
cg21205320	-0.0122543	0.00432436	0.00459987	0.506679	3093
cg04191403	-0.0190784	0.00673278	0.00460185	0.506679	3093
cg22151113	0.00832346	0.00293741	0.00460264	0.506679	3093
cg02130266	0.010143	0.0035796	0.00460345	0.506679	3093
cg09634481	0.0121423	0.00428526	0.00460413	0.506679	3093
cg05487954	0.0170642	0.00602237	0.00460466	0.506679	3093
cg21740232	0.0117601	0.00415068	0.004607	0.506766	3093
cg15827677	-0.0157692	0.00556647	0.00461286	0.507238	3093
cg05484691	0.00768462	0.00271281	0.00461552	0.507279	3093
cg01034813	0.0115591	0.00408076	0.00461729	0.507279	3093
cg14603031	0.0130521	0.00460791	0.0046179	0.507279	3093
cg19507068	0.0331521	0.0117059	0.00462457	0.507841	3093
cg08282747	0.015153	0.00535096	0.00462827	0.508076	3093
cg05874549	0.00728321	0.00257226	0.00463393	0.508264	3093
cg21931103	0.0147944	0.00522516	0.00463467	0.508264	3093
cg26664492	0.00998207	0.00352559	0.00463563	0.508264	3093
cg08761324	0.0247223	0.00873244	0.00463906	0.508264	2976
cg02144030	0.0106168	0.00375022	0.00464043	0.508264	3093
cg25676335	0.00876726	0.00309691	0.0046407	0.508264	3093
cg10692867	-0.00770084	0.00272023	0.00464091	0.508264	3093
cg24782378	0.0235042	0.00830428	0.00464942	0.508922	3093
cg13090007	0.030414	0.0107458	0.00465029	0.508922	3093
cg20695534	0.0159867	0.00564857	0.0046516	0.508922	3093
cg25201789	0.0070034	0.00247475	0.00465566	0.509155	3093
cg08256018	0.0090723	0.00320592	0.00465686	0.509155	3093
cg22341273	0.00984112	0.00347799	0.00466149	0.509343	3093
cg27556136	0.00776393	0.0027439	0.00466171	0.509343	3093
cg19262334	0.00794711	0.00280885	0.00466479	0.509413	3093
cg06254801	0.00818974	0.00289478	0.00466734	0.509413	3093
cg09881017	-0.0115424	0.00407987	0.00466771	0.509413	2976
cg08293548	0.028176	0.00996007	0.00467086	0.509413	3093
cg10868873	0.010119	0.00357701	0.00467093	0.509413	3093
cg00321115	0.00894931	0.0031636	0.00467174	0.509413	3093
cg17563229	0.00954082	0.00337312	0.00467689	0.50961	3093
cg18682423	0.019262	0.00681045	0.00467958	0.50961	2976
cg05357919	0.0119898	0.00423924	0.00467973	0.50961	2976
cg11360973	0.0140045	0.00495158	0.0046798	0.50961	3093
cg16268546	0.0149363	0.0052818	0.00468568	0.509986	3093
cg01018492	-0.013282	0.00469705	0.00468782	0.509986	3093
cg10947764	0.0194476	0.00687797	0.00469108	0.509986	3093
cg14163324	0.0120139	0.00424913	0.00469302	0.509986	3093
cg11225090	0.0164649	0.00582351	0.00469401	0.509986	3093
cg24067150	0.0172887	0.00611503	0.00469504	0.509986	3093
cg10941747	0.0194545	0.00688141	0.00469698	0.509986	3093
cg14307145	0.0175911	0.00622282	0.00470067	0.509986	3093
cg18561261	0.0152975	0.00541148	0.00470072	0.509986	3093
cg20014591	0.0115318	0.00407968	0.00470391	0.509986	3093
cg06874144	0.0139452	0.00493352	0.00470431	0.509986	3093
cg21475434	-0.0135886	0.00480757	0.00470587	0.509986	3093
cg18522231	0.0587784	0.0207976	0.00471029	0.509986	3093
cg12499130	0.027132	0.00960041	0.00471149	0.509986	3093
cg17715482	0.00931011	0.0032944	0.00471268	0.509986	3093
cg11764747	0.017685	0.00625801	0.00471371	0.509986	3093
cg11687543	0.0109431	0.00387278	0.00471854	0.509986	3093
cg13166213	0.0120975	0.00428149	0.00472012	0.509986	3093
cg06644669	-0.0143854	0.0050913	0.00472076	0.509986	3093
cg02363655	0.0121583	0.0043032	0.00472211	0.509986	3093
cg02867242	0.0175827	0.00622324	0.00472312	0.509986	3093
cg14528193	0.0138957	0.00491832	0.00472367	0.509986	3093
cg20493718	0.015303	0.00541673	0.00472597	0.509986	3093
cg19268434	0.0137377	0.00486269	0.00472614	0.509986	3093
cg26281728	0.0136527	0.00483268	0.0047269	0.509986	3093
cg04098339	0.0103657	0.00366925	0.00472775	0.509986	3093
cg02755603	-0.0250492	0.00886703	0.00472831	0.509986	3093
cg13249519	0.0146969	0.0052031	0.00473321	0.509986	3093
cg02524475	-0.0174012	0.00616063	0.00473435	0.509986	3093
cg03650342	0.0212973	0.00754004	0.00473454	0.509986	3093
cg15086383	0.0143512	0.00508091	0.00473489	0.509986	3093
cg05838358	0.0137802	0.00487887	0.00473587	0.509986	3093
cg11787126	0.0111943	0.00396334	0.0047361	0.509986	3093
cg06863310	0.0195906	0.00693614	0.00473649	0.509986	3093
cg11327054	0.0187888	0.00665298	0.0047411	0.510314	3093
cg19368625	-0.017403	0.00616256	0.0047431	0.51036	3093
cg16334250	-0.00821614	0.00290956	0.00474519	0.510409	3093
cg02573703	0.0102001	0.00361232	0.00474745	0.510409	3093
cg17947364	0.0132059	0.00467711	0.00474999	0.510409	3093
cg21302812	0.0112886	0.00399808	0.00475021	0.510409	3093
cg08550394	0.00874798	0.00309846	0.00475281	0.510409	3093
cg19738121	-0.0183904	0.00651392	0.0047541	0.510409	2976
cg00992850	0.0136984	0.00485281	0.0047611	0.510409	3093
cg13355704	0.0153345	0.00543248	0.00476149	0.510409	3093
cg14716095	0.0163465	0.00579103	0.00476157	0.510409	3093
cg05783915	0.0161203	0.00571087	0.00476159	0.510409	3093
cg17695791	0.0154471	0.00547251	0.00476243	0.510409	3093
cg24928333	0.0157719	0.00558774	0.00476384	0.510409	3093
cg03479529	-0.00657101	0.00232802	0.00476392	0.510409	3093
cg17832639	0.00822745	0.00291515	0.00476796	0.510639	3093
cg18600419	0.0185038	0.00655662	0.00477023	0.510639	2983
cg03249047	0.00913941	0.00323853	0.00477118	0.510639	3093
cg13524819	-0.0145594	0.00515933	0.00477326	0.510639	3093
cg00294885	0.0246035	0.00871874	0.00477391	0.510639	3093
cg04172501	-0.00938163	0.00332528	0.00478291	0.511389	3093
cg18013711	0.0303369	0.0107531	0.00478406	0.511389	3093
cg04244855	0.0113615	0.00402745	0.00478711	0.511547	3093
cg15747390	0.0140799	0.00499262	0.00480023	0.512504	3093
cg12738197	0.0237443	0.00841981	0.00480165	0.512504	3093
cg01326610	0.00842849	0.00298878	0.00480171	0.512504	3093
cg15059513	-0.00581416	0.00206197	0.00480677	0.512504	3093
cg13096779	0.0182296	0.00646537	0.0048088	0.512504	3093
cg24309555	0.0129715	0.00460082	0.00481149	0.512504	3093
cg13914354	0.0146319	0.0051898	0.00481185	0.512504	3093
cg00058857	0.0118292	0.00419578	0.00481274	0.512504	3093
cg10221856	0.0126109	0.00447316	0.00481381	0.512504	3093
cg19948393	0.0128523	0.00455892	0.0048149	0.512504	3093
cg04093381	0.0101534	0.00360203	0.00482014	0.512504	3093
cg05106231	0.0132971	0.00471733	0.00482084	0.512504	3093
cg02022102	0.0106813	0.0037895	0.00482243	0.512504	3093
cg13875901	0.029865	0.0105959	0.00482416	0.512504	3093
cg06383324	0.0112635	0.00399643	0.00482657	0.512504	3093
cg03323437	0.0104291	0.00370069	0.00483008	0.512504	3093
cg13050357	0.00738303	0.00261987	0.00483101	0.512504	3093
cg08286599	-0.00904247	0.00320877	0.00483169	0.512504	3093
cg07212778	0.0196985	0.00699018	0.00483196	0.512504	3093
cg21524538	0.0101497	0.00360173	0.00483209	0.512504	3093
cg15618071	0.00979101	0.00347447	0.00483262	0.512504	3093
cg12858902	0.0261867	0.00929284	0.00483324	0.512504	3093
cg05843943	0.010112	0.00358862	0.00483562	0.512504	3093
cg08757730	0.00624989	0.00221802	0.00483567	0.512504	3093
cg20013920	0.0161636	0.00573664	0.00483831	0.512504	3093
cg13799933	0.0120159	0.00426461	0.0048385	0.512504	3093
cg07492258	0.013667	0.0048506	0.00483866	0.512504	3093
cg02339542	0.0084572	0.0030017	0.00484036	0.512504	3093
cg20574550	0.0167661	0.00595097	0.0048417	0.512504	3093
cg02046941	0.0307436	0.0109133	0.00484614	0.512532	3093
cg11390645	0.0198648	0.00705171	0.00484728	0.512532	3093
cg09372891	0.0111558	0.00396025	0.00484817	0.512532	3093
cg11232054	0.010991	0.00390177	0.00484855	0.512532	3093
cg07578695	0.017449	0.00619466	0.00485076	0.512532	3093
cg24752582	0.0115595	0.00410387	0.0048514	0.512532	3093
cg22599449	0.0244673	0.00868757	0.00485718	0.51259	3093
cg18643093	-0.011466	0.00407126	0.00485758	0.51259	3093
cg25587868	-0.0195474	0.00694113	0.00486004	0.51259	3093
cg02573234	0.00843296	0.00299458	0.00486138	0.51259	3093
cg01971227	0.0200024	0.00710296	0.00486149	0.51259	3093
cg10355814	0.011319	0.00401954	0.00486282	0.51259	3093
cg14359292	-0.0214859	0.00763008	0.00486341	0.51259	3093
cg15073248	0.0311894	0.0110763	0.00486468	0.51259	3093
cg08711281	0.0111304	0.0039533	0.00487068	0.51259	3093
cg08076147	0.0236219	0.00839043	0.00487262	0.51259	2700
cg08358115	-0.0113201	0.00402098	0.00487378	0.51259	3093
cg26065909	0.0138711	0.00492729	0.00487545	0.51259	3093
cg23035172	0.0151076	0.0053666	0.00487586	0.51259	3093
cg13486584	0.013726	0.00487636	0.00488066	0.51259	3093
cg12813108	0.0129081	0.00458586	0.00488141	0.51259	3093
cg05260877	0.0096969	0.00344504	0.00488167	0.51259	3093
cg02935097	0.0176621	0.006275	0.00488262	0.51259	3093
cg00368687	0.0164579	0.00584755	0.00488536	0.51259	3093
cg01379171	0.00801799	0.00284887	0.0048861	0.51259	3093
cg19883689	-0.0152054	0.00540265	0.00488636	0.51259	3093
cg09518441	0.00785125	0.00278983	0.00488931	0.51259	3093
cg10589539	-0.0107184	0.00380875	0.00489041	0.51259	3093
cg02729011	-0.00739645	0.00262835	0.00489132	0.51259	3093
cg01618102	-0.0162969	0.00579122	0.00489197	0.51259	3093
cg27558479	-0.0110175	0.00391521	0.00489257	0.51259	3093
cg14274482	-0.0198127	0.00704077	0.00489287	0.51259	3093
cg23089840	0.0142331	0.00505835	0.00489615	0.512746	3093
cg02944084	-0.0109425	0.00388955	0.00490358	0.512746	3093
cg18940843	-0.00993025	0.0035298	0.00490413	0.512746	3093
cg02959725	0.0250894	0.0089183	0.00490429	0.512746	3093
cg04046669	0.0147175	0.00523162	0.00490543	0.512746	3093
cg08473863	-0.0187975	0.00668211	0.00490654	0.512746	3093
cg00152411	0.0306092	0.0108812	0.00490782	0.512746	3093
cg09095551	-0.0155142	0.00551521	0.0049083	0.512746	3093
cg00615835	0.0260066	0.00924556	0.00491004	0.512746	3093
cg17161921	0.0127164	0.00452105	0.0049126	0.512746	3093
cg19556599	0.0140728	0.00500352	0.00491461	0.512746	3093
cg25306875	0.0085223	0.00303025	0.00491715	0.512746	3093
cg09339876	0.00894915	0.00318213	0.00491866	0.512746	3093
cg20067138	0.0262037	0.00931773	0.00491975	0.512746	3093
cg14019050	0.0156736	0.00557338	0.00491998	0.512746	3093
cg26001655	0.0139064	0.00494501	0.00492022	0.512746	3093
cg15320345	0.0134887	0.00479658	0.00492113	0.512746	3093
cg11625005	0.00909023	0.00323271	0.00492412	0.512831	3093
cg15820062	0.0222785	0.00792318	0.00492627	0.512831	3093
cg09015905	0.00938235	0.00333692	0.00492843	0.512831	3093
cg12868349	-0.00966504	0.00343758	0.00492983	0.512831	3093
cg12033075	0.0137634	0.00489537	0.00493108	0.512831	3093
cg15754112	0.0125066	0.00444841	0.00493139	0.512831	3093
cg01373819	0.013175	0.00468631	0.00493298	0.512833	3093
cg25661358	0.010192	0.00362593	0.00494101	0.512874	3093
cg04302618	0.0154547	0.00549838	0.00494212	0.512874	3093
cg05068686	0.012267	0.00436431	0.00494268	0.512874	3093
cg18527133	-0.0109574	0.00389847	0.0049434	0.512874	3093
cg05215598	0.00896537	0.00318996	0.00494655	0.512874	3093
cg26880200	0.0131253	0.0046701	0.00494672	0.512874	3093
cg19673705	0.0204319	0.00727004	0.00494755	0.512874	3093
cg00201568	0.023043	0.00819913	0.00494777	0.512874	3093
cg02997061	0.0206814	0.00735909	0.00494912	0.512874	3093
cg10052687	0.0154736	0.00550598	0.00494912	0.512874	3093
cg12802570	0.015729	0.00559744	0.00495374	0.513034	3093
cg26841017	-0.0221098	0.00786818	0.00495381	0.513034	3093
cg21005369	0.0171403	0.00610013	0.00495683	0.513114	3093
cg19964273	0.0102095	0.00363358	0.00495774	0.513114	3093
cg14816007	0.0104729	0.00372758	0.0049609	0.513127	2868
cg15331976	0.0128004	0.00455624	0.00496293	0.513127	3093
cg23342777	0.0166019	0.00590949	0.00496401	0.513127	3093
cg06300886	0.00994528	0.00354006	0.00496416	0.513127	3093
cg17356280	0.0286696	0.0102056	0.00496659	0.513214	3093
cg06802365	0.0232011	0.00825937	0.00496855	0.513243	3093
cg13582982	0.0173842	0.00618883	0.00497001	0.513243	3093
cg09869882	-0.00638264	0.00227241	0.00497345	0.513291	3093
cg06629130	0.0206273	0.00734398	0.00497373	0.513291	3093
cg12069379	0.00823398	0.00293167	0.00497524	0.513291	3093
cg11153912	0.0381283	0.0135759	0.00497679	0.513291	3093
cg04212092	0.00710211	0.00252942	0.00498804	0.514289	2989
cg25976932	0.0119996	0.00427469	0.00499861	0.514883	3093
cg23475135	0.00693998	0.00247232	0.0049994	0.514883	3093
cg20050761	0.00386903	0.00137833	0.00499986	0.514883	3093
cg01233620	0.0136644	0.00486802	0.00500102	0.514883	3093
cg15064019	0.00594011	0.00211623	0.0050017	0.514883	3093
cg13035604	0.0113515	0.00404493	0.00501049	0.515242	3093
cg05547895	0.0450075	0.0160382	0.00501195	0.515242	3093
cg09666654	0.01297	0.00462179	0.00501205	0.515242	3093
cg01278696	-0.00897444	0.00319809	0.00501311	0.515242	3093
cg09587957	0.00741725	0.00264326	0.00501461	0.515242	3093
cg25460984	0.00921225	0.00328295	0.00501469	0.515242	3093
cg06932455	0.01125	0.0040093	0.00501634	0.515245	3093
cg11531232	0.0107589	0.00383447	0.00501871	0.515245	3093
cg20697886	0.0146431	0.00521891	0.00501946	0.515245	3093
cg23197460	-0.0106306	0.00378918	0.00502358	0.515445	3093
cg27442478	-0.00686842	0.00244824	0.00502457	0.515445	3093
cg25443689	-0.0192317	0.00685573	0.0050286	0.515695	3093
cg18781988	0.0217919	0.00776889	0.00503128	0.515775	3093
cg05591123	0.0137689	0.00490879	0.00503254	0.515775	3093
cg18828966	0.00837397	0.0029856	0.00503503	0.515868	3093
cg18247054	0.0221783	0.00790875	0.00504308	0.51631	3093
cg26950475	0.0107069	0.00381818	0.00504426	0.51631	3093
cg22252026	-0.0182961	0.00652457	0.00504446	0.51631	3093
cg04215179	0.00680078	0.00242548	0.00504899	0.51631	3093
cg23910458	0.0243965	0.0087014	0.00505121	0.51631	3093
cg14550570	0.017147	0.00611591	0.00505242	0.51631	3093
cg00771049	0.0216799	0.00773295	0.00505392	0.51631	3093
cg06065872	0.0218718	0.00780181	0.00505634	0.51631	3093
cg24673101	0.00730539	0.00260589	0.00505643	0.51631	3093
cg23902264	0.00958881	0.00342069	0.0050601	0.51631	3093
cg27554293	0.0186837	0.00666554	0.0050624	0.51631	3093
cg07143817	-0.00869627	0.00310247	0.00506272	0.51631	3093
cg10505873	0.0157164	0.00560711	0.0050639	0.51631	3093
cg10508217	0.0110809	0.00395372	0.00506829	0.51631	3093
cg13504856	0.0142115	0.00507077	0.00506886	0.51631	3093
cg03964316	0.00871937	0.00311116	0.00506906	0.51631	3093
cg09339907	0.00829254	0.00295928	0.00507524	0.51631	3093
cg08972170	0.0132294	0.00472132	0.00507768	0.51631	3093
cg14136709	0.00940491	0.00335652	0.00507894	0.51631	3093
cg02217184	0.0133313	0.00475791	0.0050798	0.51631	3093
cg12059226	0.0125768	0.00448869	0.00508042	0.51631	3093
cg13774987	0.00999632	0.00356775	0.00508094	0.51631	3093
cg13320947	0.0108207	0.00386207	0.0050822	0.51631	3093
cg02388276	0.0221149	0.00789478	0.00509123	0.51631	3093
cg10439691	0.00869776	0.00310514	0.00509306	0.51631	3093
cg00815484	0.00993433	0.00354681	0.00509575	0.51631	3093
cg08897044	0.00929306	0.00331788	0.005096	0.51631	3093
cg27306038	0.0119084	0.00425179	0.0050975	0.51631	3093
cg25288807	0.00913683	0.00326234	0.00509917	0.51631	3093
cg00355089	-0.00781722	0.00279127	0.00510085	0.51631	3093
cg07039975	0.0130374	0.00465551	0.00510367	0.51631	3093
cg11036999	0.0142268	0.00508028	0.00510387	0.51631	3093
cg27010096	0.0238747	0.00852574	0.00510532	0.51631	3093
cg26832183	0.0095145	0.0033977	0.0051059	0.51631	3093
cg01918487	-0.0127483	0.00455255	0.00510633	0.51631	3093
cg04451748	-0.0215298	0.00768872	0.0051075	0.51631	3093
cg09910271	0.00896991	0.00320337	0.00510789	0.51631	3093
cg17140046	0.0130746	0.0046693	0.00510827	0.51631	3093
cg26422624	0.0114693	0.00409602	0.00510852	0.51631	3093
cg25607383	0.00550019	0.00196433	0.0051097	0.51631	3093
cg20272015	0.0170556	0.00609138	0.00511099	0.51631	3093
cg14394939	-0.00843573	0.00301284	0.00511136	0.51631	3093
cg16132709	-0.00973672	0.00347761	0.00511295	0.51631	3093
cg18144654	0.00677798	0.00242093	0.00511438	0.51631	3093
cg26796069	0.00791486	0.00282702	0.00511478	0.51631	3093
cg08771171	0.0131924	0.00471209	0.00511502	0.51631	3093
cg08419879	0.0118977	0.00424995	0.00511815	0.51631	3093
cg18116434	0.0166611	0.00595174	0.00512042	0.51631	3093
cg15428140	0.0104406	0.00372981	0.0051224	0.51631	3093
cg22010065	-0.018407	0.00657585	0.00512329	0.51631	3093
cg20870559	-0.0145941	0.0052138	0.00512409	0.51631	3093
cg23689304	0.00584133	0.00208728	0.00513344	0.51631	3093
cg22734085	0.0249768	0.00892496	0.00513349	0.51631	3093
cg14522803	0.0074196	0.00265133	0.00513495	0.51631	3093
cg20230182	0.0288881	0.010323	0.00513536	0.51631	3093
cg17440085	0.0184122	0.00657996	0.00513849	0.51631	3093
cg23794323	-0.00694906	0.00248345	0.00513965	0.51631	3093
cg24033871	0.0197307	0.00705165	0.00514171	0.51631	3093
cg00611614	0.00832725	0.00297628	0.00514407	0.51631	3093
cg17022488	0.0133376	0.00476714	0.00514484	0.51631	3093
cg13474750	0.00821896	0.00293798	0.00515017	0.51631	3093
cg00590134	0.00922163	0.0032964	0.00515027	0.51631	3093
cg01879473	0.0142824	0.00510556	0.00515115	0.51631	2976
cg06473363	-0.0150331	0.00537396	0.00515167	0.51631	3093
cg06430479	0.0114185	0.00408203	0.00515397	0.51631	3093
cg20803910	-0.01049	0.00375017	0.0051548	0.51631	3093
cg27058244	0.00981658	0.00350953	0.00515606	0.51631	3093
cg07222250	0.0146951	0.00525367	0.00515609	0.51631	3093
cg19990373	0.0132205	0.00472666	0.00515782	0.51631	3093
cg19840494	0.011952	0.00427317	0.00515807	0.51631	3093
cg26776924	0.0100556	0.00359532	0.00516037	0.51631	3093
cg03044249	0.0243492	0.00870636	0.00516254	0.51631	3093
cg25009327	0.0115347	0.00412446	0.00516344	0.51631	3093
cg24694549	0.01306	0.00466985	0.0051635	0.51631	3093
cg02028023	0.015946	0.00570191	0.00516432	0.51631	3093
cg13703666	-0.00465129	0.00166323	0.00516523	0.51631	3093
cg27312458	0.00948058	0.00339049	0.00517031	0.51631	2976
cg01452189	0.010469	0.00374428	0.00517394	0.51631	3093
cg13218710	0.0125068	0.00447314	0.00517432	0.51631	3093
cg23974336	0.0251957	0.00901158	0.00517519	0.51631	3093
cg04632683	0.0279947	0.0100141	0.00518156	0.51631	3093
cg05897803	0.00911433	0.00326036	0.00518202	0.51631	3093
cg01619562	0.0102493	0.00366651	0.00518373	0.51631	3093
cg23329372	0.00771465	0.0027598	0.00518414	0.51631	3093
cg22944803	0.0184306	0.0065934	0.00518498	0.51631	3093
cg26846647	-0.00724791	0.00259292	0.0051857	0.51631	3093
cg05960039	0.00923216	0.00330297	0.00518816	0.51631	3093
cg13558754	0.0145794	0.00521641	0.00519139	0.51631	3093
cg07297178	0.0164598	0.00588941	0.00519282	0.51631	3093
cg01449469	0.0107054	0.00383083	0.00519762	0.51631	3093
cg03543648	0.00891058	0.00318881	0.00520087	0.51631	3093
cg02602472	0.0133395	0.00477387	0.00520169	0.51631	3093
cg03780701	0.0142242	0.00509049	0.00520175	0.51631	3093
cg16807687	0.015393	0.00550883	0.00520225	0.51631	3093
cg18373580	0.0197357	0.00706313	0.00520306	0.51631	3093
cg07740989	-0.00861447	0.00308302	0.0052034	0.51631	3093
cg24283186	0.0239637	0.00857748	0.00520934	0.51631	3093
cg19375336	0.0123581	0.00442356	0.00521102	0.51631	3093
cg20745684	0.0145206	0.00519777	0.00521234	0.51631	3093
cg15859278	0.0132921	0.00475822	0.00521405	0.51631	3093
cg08590939	-0.0203729	0.00729301	0.00521441	0.51631	3093
cg15988345	0.00678685	0.0024296	0.00521565	0.51631	3093
cg19850931	0.0129928	0.00465123	0.0052157	0.51631	3093
cg08740240	0.0156235	0.00559319	0.0052172	0.51631	3093
cg26074349	0.0149163	0.00534013	0.00521814	0.51631	3093
cg04493467	0.0227304	0.00813814	0.00522094	0.51631	3093
cg26108046	0.0117082	0.0041922	0.00522463	0.51631	3093
cg24352317	0.011043	0.00395421	0.0052267	0.51631	3093
cg24150333	-0.0197412	0.00706901	0.00522794	0.51631	3093
cg02474858	-0.0154537	0.00553379	0.00522863	0.51631	3093
cg15112536	0.00998695	0.00357633	0.00523002	0.51631	3093
cg07309820	0.0118886	0.00425737	0.00523066	0.51631	3093
cg19279265	0.0119632	0.00428439	0.00523382	0.51631	3093
cg21638035	0.0112996	0.00404681	0.00523456	0.51631	3093
cg00134563	0.0110628	0.00396206	0.00523524	0.51631	3093
cg10196372	-0.00909922	0.00325898	0.00523768	0.51631	3093
cg05410259	-0.0107129	0.00383705	0.00523903	0.51631	3093
cg08262464	0.010288	0.00368522	0.00524352	0.51631	3093
cg15209808	0.0115502	0.00413738	0.00524362	0.51631	3093
cg03197524	-0.0150439	0.00538889	0.00524395	0.51631	3093
cg11453608	0.0123523	0.00442474	0.00524423	0.51631	3093
cg02938958	0.0176056	0.00630669	0.00524517	0.51631	3093
cg18178595	0.00809458	0.00289968	0.00524576	0.51631	2976
cg00849267	0.0170647	0.00611305	0.00524615	0.51631	3093
cg05703096	-0.00645104	0.00231099	0.00524702	0.51631	3093
cg11629408	0.0110888	0.00397249	0.00524814	0.51631	3093
cg04261192	0.0201466	0.00721757	0.0052493	0.51631	3093
cg15922270	0.0119868	0.00429461	0.00525243	0.51631	3093
cg10925433	0.0236076	0.00845829	0.00525368	0.51631	3093
cg27560452	-0.0132311	0.00474057	0.00525413	0.51631	3093
cg03959527	0.00980687	0.00351375	0.00525461	0.51631	3093
cg03494795	-0.00587031	0.00210346	0.00525795	0.51631	3093
cg19117520	0.0112652	0.0040366	0.00525832	0.51631	3093
cg06564473	0.0108088	0.00387307	0.00525839	0.51631	3093
cg19473056	0.0150967	0.00540963	0.00525926	0.51631	3093
cg17307474	0.0144248	0.00516909	0.00526115	0.51631	3093
cg09843086	-0.00614151	0.00220087	0.00526285	0.51631	3093
cg08161205	0.0120382	0.00431406	0.00526332	0.51631	3093
cg21475256	0.0129556	0.00464284	0.00526362	0.51631	3093
cg03349251	0.0132711	0.00475599	0.00526423	0.51631	3093
cg19665765	0.00978099	0.0035053	0.0052653	0.51631	3093
cg02668218	0.0189388	0.00678739	0.005266	0.51631	3093
cg12700283	0.0120116	0.00430477	0.00526603	0.51631	3093
cg05582470	-0.0274167	0.00982709	0.00527221	0.51631	3093
cg11292878	0.00859416	0.00308065	0.00527539	0.51631	2976
cg14822257	0.0119961	0.00430054	0.00528004	0.51631	3093
cg02744588	0.0076633	0.0027473	0.00528069	0.51631	3093
cg18499083	0.00895195	0.00320934	0.00528143	0.51631	3093
cg04611812	0.0101336	0.00363302	0.00528206	0.51631	3093
cg05890826	-0.0090821	0.00325608	0.00528262	0.51631	3093
cg10615765	-0.0235541	0.00844476	0.00528396	0.51631	3093
cg11292536	0.0139692	0.00500869	0.00528716	0.51631	3093
cg23269225	-0.00862174	0.00309157	0.00529061	0.51631	3093
cg01803541	0.0112172	0.00402231	0.00529132	0.51631	2868
cg13477548	0.0184956	0.00663265	0.00529427	0.51631	3093
cg00024192	0.0115158	0.00412981	0.00529604	0.51631	3093
cg19746897	0.0099362	0.00356349	0.00529803	0.51631	3093
cg21876832	0.0074409	0.0026686	0.00529824	0.51631	3093
cg05679093	-0.0115813	0.00415356	0.00529862	0.51631	3093
cg02288825	0.0109985	0.00394455	0.00529898	0.51631	3093
cg25014247	0.0123529	0.00443043	0.00530037	0.51631	3093
cg14227731	-0.0239823	0.00860145	0.00530075	0.51631	3093
cg27317576	-0.010858	0.00389451	0.00530299	0.51631	3093
cg07784757	0.0141392	0.0050715	0.00530386	0.51631	3093
cg13686795	0.0120384	0.00431841	0.00530845	0.51631	3093
cg22264014	0.0109343	0.00392235	0.00530863	0.51631	3093
cg16499097	0.0144884	0.00519753	0.00531092	0.51631	3093
cg07236943	-0.0144459	0.00518274	0.00531482	0.51631	3093
cg14180916	-0.0252511	0.00905942	0.00531525	0.51631	3093
cg15093216	0.0100662	0.00361159	0.00531664	0.51631	3093
cg01165177	0.0110185	0.00395331	0.00531724	0.51631	3093
cg18645335	-0.010562	0.00378952	0.00531743	0.51631	3093
cg11187508	-0.0195767	0.00702429	0.00531992	0.51631	3093
cg21266845	0.0225332	0.00808533	0.0053211	0.51631	3093
cg08351105	-0.0151421	0.00543337	0.00532191	0.51631	3093
cg01529538	0.0298577	0.0107137	0.00532194	0.51631	3093
cg08846333	0.0137993	0.00495162	0.00532253	0.51631	3093
cg23286660	-0.0100726	0.00361437	0.00532282	0.51631	3093
cg02896970	0.00853647	0.00306318	0.00532318	0.51631	3093
cg09450200	0.0130642	0.00468813	0.00532544	0.51631	3093
cg20345562	0.0193404	0.00694047	0.00532626	0.51631	3093
cg14326671	0.016076	0.00576941	0.00532928	0.516398	2701
cg00281842	-0.0129247	0.00463894	0.00533404	0.516398	3093
cg19185846	0.0106599	0.00382606	0.0053341	0.516398	3093
cg04782472	0.00998608	0.00358426	0.0053348	0.516398	3093
cg16873863	0.0115728	0.00415395	0.0053367	0.516398	3093
cg03591676	-0.00859393	0.00308482	0.00533827	0.516398	3093
cg22040823	0.00818723	0.00293883	0.00533827	0.516398	3093
cg17936846	0.00934086	0.00335329	0.00534321	0.516592	3093
cg09565576	0.0088619	0.0031816	0.00534674	0.516592	3093
cg08181610	0.0129227	0.00463952	0.00534702	0.516592	3093
cg25468879	0.0138044	0.00495626	0.00534873	0.516592	3093
cg01878750	0.0178464	0.00640756	0.00534935	0.516592	3093
cg10848373	0.0142202	0.00510592	0.00535226	0.516592	3093
cg13774015	0.0113668	0.00408162	0.00535476	0.516592	3093
cg09461395	-0.0141744	0.00508991	0.00535598	0.516592	3093
cg27165784	0.0157656	0.00566137	0.00535661	0.516592	3093
cg26896729	-0.00983544	0.00353191	0.00535715	0.516592	3093
cg04859466	0.0168609	0.00605482	0.00535772	0.516592	3093
cg06336984	0.010407	0.0037374	0.00536023	0.516681	3093
cg08890338	0.0108688	0.00390354	0.00536333	0.516827	3093
cg22443510	0.0122506	0.00440012	0.00536676	0.516853	3093
cg17658244	0.0147351	0.00529297	0.00537086	0.516853	3093
cg20714715	0.0123346	0.00443077	0.00537166	0.516853	3093
cg12809392	-0.0136394	0.00489961	0.0053731	0.516853	3093
cg05285606	-0.0129509	0.0046523	0.00537328	0.516853	3093
cg14548264	0.00865735	0.00311005	0.00537487	0.516853	3093
cg18642503	0.0160113	0.00575193	0.00537543	0.516853	3093
cg24488229	0.0086943	0.00312343	0.0053763	0.516853	3093
cg03678860	0.0105353	0.00378515	0.00538041	0.516989	3093
cg10052038	0.0120318	0.00432292	0.0053817	0.516989	3093
cg13406145	0.0213906	0.00768593	0.00538452	0.516989	3093
cg03401488	0.00667499	0.00239868	0.00538965	0.516989	3093
cg08048948	0.0115258	0.00414193	0.00539072	0.516989	3093
cg27007625	0.0123238	0.00442875	0.00539114	0.516989	3093
cg03066618	0.0108245	0.00388999	0.0053914	0.516989	3093
cg05248652	0.0112389	0.0040389	0.00539172	0.516989	3093
cg18346544	0.0116565	0.00418902	0.005392	0.516989	3093
cg03222975	0.016467	0.005918	0.00539371	0.517	3093
cg03534031	0.0159502	0.00573268	0.00539701	0.517024	3093
cg27367170	0.013994	0.0050296	0.00539713	0.517024	3093
cg05812437	0.0172958	0.00621689	0.00540153	0.517119	3093
cg07333792	0.0267334	0.00960972	0.00540405	0.517119	2868
cg12733079	-0.0110101	0.00395784	0.00540526	0.517119	3093
cg14082919	0.0106377	0.00382432	0.00540914	0.517119	3093
cg01775921	-0.0118673	0.00426653	0.00541116	0.517119	3093
cg19176696	0.00741685	0.00266655	0.00541189	0.517119	3093
cg17239796	-0.00965433	0.00347101	0.00541226	0.517119	3093
cg15325732	-0.0104192	0.00374605	0.00541284	0.517119	3093
cg27576982	0.01674	0.00601859	0.00541287	0.517119	3093
cg19269511	0.0129066	0.00464076	0.00541697	0.517119	3093
cg00909242	0.0110302	0.00396636	0.00542012	0.517119	3093
cg14809332	0.0116899	0.00420368	0.00542111	0.517119	3093
ch.11.110329410F	0.00886058	0.00318666	0.00542711	0.517119	3093
cg03269060	0.0390942	0.0140605	0.00542884	0.517119	3093
cg08537737	0.0116183	0.00417866	0.00542955	0.517119	3093
cg24007254	0.0202439	0.00728108	0.00543021	0.517119	3093
cg22849482	0.0198146	0.00712675	0.00543053	0.517119	3093
cg26363119	0.0122596	0.00440957	0.00543196	0.517119	3093
cg10232735	0.0173382	0.00623633	0.00543268	0.517119	3093
cg15107724	0.00927484	0.00333605	0.00543279	0.517119	3093
cg13412514	0.0310772	0.0111783	0.00543342	0.517119	2976
cg23269692	0.0207941	0.00747967	0.00543441	0.517119	3093
cg10851251	0.0129105	0.00464418	0.0054371	0.517119	3093
cg08680162	-0.014071	0.00506164	0.00543712	0.517119	2989
cg05534152	0.0111707	0.00401842	0.00543781	0.517119	3093
cg21262652	0.0175309	0.00630691	0.00544194	0.517181	3093
cg19104976	0.0241318	0.00868219	0.00544502	0.517181	3093
cg24501230	0.0115106	0.00414138	0.00544589	0.517181	3093
cg16962558	0.0141725	0.00509981	0.00545234	0.517181	3093
cg06812586	-0.0111686	0.00401927	0.00545655	0.517181	3093
cg27638778	0.0204246	0.00735086	0.00546044	0.517181	3093
cg02385710	-0.00950785	0.00342194	0.00546109	0.517181	3093
cg07067950	0.0114899	0.00413542	0.00546242	0.517181	3093
cg09283636	0.00836317	0.00301023	0.00546524	0.517181	3093
cg12310231	0.00700602	0.00252185	0.00546738	0.517181	3093
cg09683824	0.0134067	0.00482588	0.00546797	0.517181	3093
cg14549777	-0.0118962	0.00428232	0.00546992	0.517181	3093
cg13461622	0.011824	0.00425644	0.00547087	0.517181	3093
cg21936763	0.0187153	0.00673741	0.00547264	0.517181	3093
cg25690589	0.00634122	0.00228294	0.00547529	0.517181	3093
cg04194664	0.0165808	0.00596939	0.00547567	0.517181	3093
cg03885818	0.0139486	0.00502185	0.00547665	0.517181	3093
cg25806655	0.00940068	0.00338455	0.0054774	0.517181	3093
cg19347588	0.0126081	0.00453975	0.0054817	0.517181	3093
cg14762784	0.0134981	0.00486037	0.00548333	0.517181	3093
cg01859237	0.0121605	0.00437887	0.00548497	0.517181	3093
cg09761980	0.023104	0.00831952	0.00548498	0.517181	3093
cg14572688	0.0195837	0.00705201	0.00548566	0.517181	3093
cg01735101	-0.00886946	0.00319388	0.00548597	0.517181	3093
cg22833809	0.00745718	0.00268532	0.005486	0.517181	3093
cg04111071	0.0158829	0.00571948	0.00548672	0.517181	3093
cg14110885	0.01324	0.0047683	0.00549172	0.517181	3093
cg19866866	0.0232188	0.00836236	0.00549325	0.517181	3093
cg08647039	0.00964073	0.00347224	0.00549454	0.517181	3093
cg12294121	0.015945	0.00574283	0.00549478	0.517181	3093
cg15237356	0.0118969	0.00428493	0.00549539	0.517181	3093
cg19851816	0.0168873	0.00608257	0.00549751	0.517181	3093
cg01184194	0.0077895	0.0028057	0.00549793	0.517181	3093
cg21629528	0.0119778	0.00431443	0.0054994	0.517181	3093
cg19400672	-0.00899598	0.00324041	0.0055	0.517181	3093
cg26188543	0.0205708	0.00740974	0.00550016	0.517181	3093
cg21872288	0.00931738	0.0033563	0.00550168	0.517181	3093
cg00936187	0.0084616	0.00304812	0.00550312	0.517181	3093
cg21293500	0.00883433	0.00318239	0.00550319	0.517181	3093
cg25207447	0.00968993	0.00349067	0.0055041	0.517181	3093
cg22481770	0.0132134	0.00475999	0.00550458	0.517181	3093
cg25268537	0.00732326	0.00263833	0.00550798	0.517181	3093
cg15885734	0.0146352	0.00527296	0.00551121	0.517181	3093
cg14570652	-0.023026	0.0082962	0.00551181	0.517181	3093
cg08905118	0.0150162	0.00541031	0.00551223	0.517181	3093
cg13509421	0.00965599	0.00347909	0.00551278	0.517181	3093
cg26159368	0.0144363	0.0052015	0.00551309	0.517181	3093
cg04822177	0.0100192	0.00361035	0.00551783	0.517476	3093
cg01779679	0.0122059	0.00439867	0.00552171	0.517692	3093
cg24716125	0.0241341	0.00869784	0.00552496	0.517781	3093
cg04391800	0.0114471	0.00412568	0.00552711	0.517781	3093
cg11030811	0.0106304	0.00383136	0.00552743	0.517781	3093
cg03365111	0.011427	0.00411866	0.00552947	0.517823	3093
cg00381076	-0.00784576	0.00282798	0.00553148	0.517862	3093
cg14286099	0.0192738	0.00694931	0.00554588	0.518921	3093
cg14690980	0.0152327	0.00549226	0.00554598	0.518921	2976
cg11941231	0.00834058	0.00300739	0.00554803	0.518935	3093
cg09475757	-0.00886663	0.00319716	0.00554931	0.518935	3093
cg20253994	0.0173876	0.00627006	0.00555235	0.51907	3093
cg03261633	0.00873263	0.00314951	0.00555944	0.519584	3093
cg00174918	-0.0131263	0.00473481	0.00556613	0.519943	3093
cg02630105	-0.00581225	0.00209656	0.00556648	0.519943	3093
cg08464897	0.0116675	0.00420894	0.00556984	0.520108	3093
cg21040360	-0.0146384	0.00528095	0.00557275	0.520231	3093
cg05285677	0.00939863	0.00339087	0.00557563	0.52035	3093
cg12243622	0.0258854	0.00934001	0.00558068	0.520452	3093
cg08166600	-0.0128022	0.00461946	0.00558205	0.520452	3093
cg16326609	-0.00820769	0.00296163	0.0055825	0.520452	3093
cg04909529	0.0122831	0.00443233	0.00558416	0.520452	3093
cg22572820	-0.0194444	0.00701657	0.00558471	0.520452	3093
cg05506365	0.0145874	0.00526488	0.00559368	0.520903	3093
cg05544885	0.0108439	0.00391407	0.0055974	0.520903	3093
cg06162030	0.00636553	0.00229764	0.00559756	0.520903	3093
cg19500057	0.00627851	0.00226634	0.00559998	0.520903	3093
cg01881322	0.0175749	0.00634416	0.0056014	0.520903	3093
cg25879946	0.00960899	0.00346868	0.00560193	0.520903	3093
cg03068068	0.0123766	0.00446776	0.00560232	0.520903	3093
cg14264994	0.00979102	0.00353442	0.00560235	0.520903	3093
cg14992217	0.0156984	0.00566712	0.00560412	0.520919	3093
cg03751649	0.0153812	0.0055531	0.00560842	0.52117	3093
cg22441141	0.0126548	0.00456901	0.00561087	0.521249	3093
cg14865868	0.016637	0.00600743	0.00561598	0.521317	3093
cg21356851	0.026621	0.00961257	0.005616	0.521317	3093
cg11224062	0.00826356	0.00298393	0.00561669	0.521317	3093
cg23375598	0.0236203	0.0085294	0.005618	0.521317	3093
cg03407966	0.0377245	0.0136243	0.0056242	0.521539	2868
cg07354666	0.023496	0.00848577	0.00562507	0.521539	3093
cg02099410	0.00913701	0.00329991	0.0056252	0.521539	3093
cg14949922	0.0178105	0.00643331	0.00563185	0.521968	3093
cg16706374	-0.0294678	0.0106447	0.0056348	0.521968	3093
cg24658867	0.0098849	0.00357076	0.0056351	0.521968	3093
cg00098297	0.0289305	0.0104521	0.00564149	0.521968	3093
cg09623162	0.00964332	0.00348403	0.0056425	0.521968	3093
cg02174092	0.0304322	0.010996	0.00564748	0.521968	3093
cg19017293	0.00988641	0.00357237	0.0056494	0.521968	3093
cg02824888	0.0234986	0.00849111	0.00565002	0.521968	3093
cg02955229	0.0134488	0.00485975	0.005651	0.521968	3093
cg09652142	0.0188863	0.00682546	0.00565697	0.521968	3093
cg02901159	0.009413	0.00340197	0.00565871	0.521968	3093
cg00081835	0.0137326	0.00496336	0.00566088	0.521968	3093
cg20583872	0.0131934	0.00476862	0.00566248	0.521968	3093
cg27544759	-0.011776	0.00425632	0.00566249	0.521968	3093
cg07589034	0.0117275	0.00423884	0.00566306	0.521968	3093
cg05328630	0.0272857	0.00986234	0.00566355	0.521968	2868
cg27305342	0.0169935	0.0061423	0.00566395	0.521968	3093
cg05523603	0.0123721	0.00447195	0.00566434	0.521968	3093
cg18646521	-0.0114039	0.00412198	0.00566441	0.521968	3093
cg10491452	0.0155143	0.00560774	0.00566459	0.521968	3093
cg25302952	0.00755411	0.00273055	0.00566583	0.521968	3093
cg12102573	0.00811918	0.00293501	0.00566925	0.521968	3093
cg04741133	-0.0122912	0.00444329	0.00567067	0.521968	3093
cg00348467	0.0115677	0.00418186	0.00567209	0.521968	3093
cg17550744	0.0180791	0.00653604	0.00567369	0.521968	3093
cg20115266	-0.0117974	0.00426514	0.00567471	0.521968	3093
cg20449379	0.0164028	0.00593054	0.00567797	0.521968	3093
cg21273275	-0.0215691	0.00779868	0.00567934	0.521968	3093
cg06109083	-0.00986141	0.00356561	0.00568014	0.521968	3093
cg11217218	0.0108726	0.00393135	0.00568146	0.521968	3093
cg19144684	0.0198645	0.00718274	0.00568214	0.521968	3093
cg09275602	0.00812316	0.00293726	0.00568265	0.521968	3093
cg22659049	0.0166023	0.00600341	0.00568386	0.521968	3093
cg07521483	-0.00709851	0.00256698	0.00568681	0.521968	3093
cg12125741	0.0102257	0.00369788	0.0056872	0.521968	3093
cg08759276	0.00922944	0.00333762	0.00568752	0.521968	3093
cg19542987	0.0221899	0.00802586	0.00569566	0.522558	3093
cg14201717	0.0110689	0.00400387	0.00569997	0.522558	3093
cg10187674	0.0166166	0.0060107	0.00570102	0.522558	3093
cg25606639	0.00905734	0.00327674	0.00570748	0.522558	3093
cg02003202	0.00962362	0.00348194	0.00571215	0.522558	3093
cg06557577	0.0155103	0.00561247	0.00571783	0.522558	3093
cg11709150	0.027505	0.00995294	0.00571836	0.522558	3093
cg14645650	0.00844392	0.00305552	0.00571858	0.522558	3093
cg10141271	-0.0104183	0.00377006	0.00571999	0.522558	3093
cg18097532	0.0150251	0.00543717	0.00572038	0.522558	3093
cg21783599	0.00940767	0.00340448	0.00572161	0.522558	3093
cg08886844	-0.0101908	0.00368796	0.00572257	0.522558	3093
cg10040196	0.0220851	0.00799265	0.00572421	0.522558	3093
cg21418854	0.010182	0.00368488	0.00572422	0.522558	3093
cg24838043	-0.0066248	0.00239767	0.005727	0.522558	3093
cg00576388	-0.0278217	0.0100706	0.0057329	0.522558	3093
cg08975529	0.00768397	0.00278135	0.00573295	0.522558	3093
cg26369098	-0.0107509	0.00389152	0.00573331	0.522558	3093
cg25967418	0.0142381	0.00515388	0.00573445	0.522558	3093
cg14975160	0.0170112	0.00615771	0.00573464	0.522558	3093
cg21757970	0.0100005	0.00362007	0.00573562	0.522558	3093
cg22459990	0.0115384	0.0041769	0.00573741	0.522558	3093
cg10145533	0.0145853	0.00527995	0.0057379	0.522558	2975
cg20270172	-0.0224266	0.00811865	0.00573858	0.522558	2976
cg27600136	0.0083092	0.00300809	0.00573977	0.522558	3093
cg19827627	0.0219927	0.00796176	0.00573979	0.522558	3093
cg22972692	0.0147622	0.0053442	0.00573984	0.522558	3093
cg21653641	0.0112422	0.00407003	0.0057415	0.522558	3093
cg26349484	0.0152988	0.00553874	0.00574238	0.522558	3093
cg15406585	0.0195527	0.00707939	0.00574627	0.522558	3093
cg12923994	0.0187917	0.00680411	0.00574803	0.522558	3093
cg04591469	0.0143775	0.00520588	0.00574873	0.522558	3093
cg12559179	0.0151394	0.00548177	0.00574882	0.522558	3093
cg25046148	0.013372	0.00484194	0.00575015	0.522558	3093
cg05445348	0.0143509	0.00519643	0.00575052	0.522558	2976
cg10830905	0.010206	0.00369573	0.00575228	0.522558	3093
cg08051310	-0.018397	0.00666213	0.00575479	0.522558	3093
cg16014606	0.0116696	0.00422595	0.00575532	0.522558	3093
cg16064925	0.00956242	0.003463	0.00575694	0.522558	3093
cg00679383	0.0135015	0.00488964	0.00575822	0.522558	3093
cg17778867	0.0135159	0.00489563	0.00576599	0.522558	3093
cg16222184	0.0180289	0.00653052	0.00576739	0.522558	3093
cg25155774	-0.0131366	0.00475859	0.00576955	0.522558	3093
cg13577915	0.0146131	0.00529346	0.00576966	0.522558	3093
cg09544549	0.00924748	0.00334982	0.00576976	0.522558	3093
cg09154978	0.0230908	0.00836459	0.00577057	0.522558	3093
cg14630933	0.0170958	0.00619325	0.00577327	0.522558	3093
cg27137836	0.00732235	0.00265273	0.00577468	0.522558	3093
cg23978322	-0.0131579	0.00476686	0.00577502	0.522558	3093
cg01766191	-0.0135611	0.00491299	0.00577559	0.522558	3093
cg13521449	-0.015792	0.00572178	0.00578057	0.522558	3093
cg22435267	0.0113316	0.00410579	0.0057818	0.522558	3093
cg24699976	0.0222809	0.00807338	0.00578359	0.522558	3093
cg24904765	0.00948258	0.00343607	0.0057851	0.522558	3093
cg00604859	0.0098154	0.00355682	0.00578721	0.522558	3093
cg22958315	0.0176527	0.00639707	0.00578908	0.522558	3093
cg27080171	0.0154635	0.00560391	0.00579044	0.522558	3093
cg19404567	0.00782161	0.00283459	0.00579177	0.522558	3093
cg27638288	0.0128838	0.00466918	0.00579213	0.522558	3093
cg00979520	-0.00603833	0.00218835	0.00579239	0.522558	3093
cg06907870	-0.0129092	0.00467861	0.00579442	0.522558	3093
cg18247852	0.00759256	0.00275174	0.00579458	0.522558	3093
cg19149522	0.0246479	0.00893313	0.00579503	0.522558	3093
cg27262870	0.0190945	0.00692069	0.00579706	0.522597	3093
cg24909445	-0.00840731	0.00304735	0.00579968	0.522688	3093
cg06021784	0.0065481	0.00237362	0.00580323	0.522842	3093
cg00506935	0.0146006	0.0052927	0.00580459	0.522842	3093
cg04180093	-0.010526	0.00381611	0.00581018	0.523011	3093
cg05354556	0.00977969	0.00354558	0.00581077	0.523011	3093
cg10591659	0.0148039	0.00536715	0.00581129	0.523011	3093
cg01074955	0.0218789	0.0079328	0.00581502	0.523198	3093
cg04778331	-0.0236032	0.00855849	0.0058179	0.523198	3093
cg02084811	-0.00573477	0.00207943	0.00581818	0.523198	3093
cg03883491	0.00574787	0.00208456	0.00582707	0.523852	3093
cg23387220	-0.00888444	0.00322224	0.00582937	0.523914	3093
cg02094018	0.0145878	0.00529113	0.005833	0.523936	3093
cg04720797	0.0184704	0.00669955	0.00583419	0.523936	3093
cg06525651	0.0308259	0.011182	0.00583783	0.523936	3093
cg08032924	0.0290439	0.010536	0.00583988	0.523936	3093
cg26283550	-0.0122154	0.00443129	0.00583999	0.523936	3093
cg19926505	-0.00976112	0.00354101	0.00584077	0.523936	3093
cg13795831	0.0109522	0.00397329	0.00584314	0.523936	3093
cg18481587	0.0119251	0.00432654	0.00584665	0.523936	3093
cg21177626	0.0101732	0.00369104	0.00584789	0.523936	3093
cg22064048	0.0141462	0.00513256	0.00584809	0.523936	3093
cg04835638	0.0169256	0.00614102	0.00584862	0.523936	3093
cg20244340	-0.0112462	0.00408043	0.00584892	0.523936	3093
cg08290421	-0.0194217	0.00704865	0.00586249	0.525008	3093
cg21340148	0.0163296	0.00592699	0.00586689	0.525131	3093
cg21706229	0.0144921	0.0052602	0.00586851	0.525131	3093
cg15577822	-0.030331	0.0110093	0.0058687	0.525131	3093
cg24829707	0.0170324	0.00618274	0.00587221	0.525283	3093
cg05718771	0.0353403	0.0128298	0.00587721	0.525283	3093
cg08352268	0.0166262	0.006036	0.00587812	0.525283	3093
cg24904242	0.0121089	0.00439607	0.00587867	0.525283	3093
cg12498094	-0.0111647	0.00405338	0.00587974	0.525283	3093
cg18763854	0.00954477	0.00346528	0.00588007	0.525283	3093
cg13591369	0.0060126	0.00218314	0.00588518	0.525517	3093
cg23500444	0.0149909	0.00544317	0.00588593	0.525517	3093
cg16357434	0.0234047	0.00849862	0.00588824	0.52558	3093
cg08812504	-0.0101172	0.00367406	0.00589288	0.52585	3093
cg07150830	0.0175447	0.00637237	0.00590076	0.526153	3093
cg10364881	0.0102791	0.00373353	0.00590171	0.526153	3093
cg01806590	0.0206241	0.00749107	0.0059023	0.526153	3093
cg03802486	0.0131946	0.0047931	0.00590822	0.526153	3093
cg07057687	0.00695862	0.00252784	0.00590899	0.526153	3093
cg14554167	-0.0133334	0.00484372	0.00591016	0.526153	3093
cg21451378	0.0147188	0.00534723	0.00591232	0.526153	3092
cg18454120	0.00996393	0.00361987	0.00591296	0.526153	3093
cg26274889	-0.0161361	0.0058623	0.00591396	0.526153	3093
cg16618685	0.0106387	0.00386523	0.00591574	0.526153	3093
cg09352518	0.0595886	0.0216499	0.0059165	0.526153	3093
cg23614852	0.0147848	0.00537188	0.00591875	0.526153	3093
cg05959932	0.0144211	0.00523994	0.00592059	0.526153	3093
cg25714147	0.022862	0.00830725	0.00592234	0.526153	3093
cg05568384	0.011905	0.00432598	0.00592344	0.526153	3093
cg27382861	-0.0251043	0.00912268	0.00592582	0.526153	3093
cg10398217	0.0108631	0.00394765	0.00592721	0.526153	3093
cg02317321	0.0144185	0.00523978	0.00592818	0.526153	3093
cg27640234	0.0135148	0.00491172	0.00593162	0.526153	3093
cg17579786	0.00820589	0.00298246	0.00593435	0.526153	3093
cg01059818	0.0129058	0.00469085	0.00593647	0.526153	3093
cg07771160	0.0144365	0.00524724	0.00593663	0.526153	3093
cg12071328	0.0205302	0.00746216	0.00593702	0.526153	3093
cg18039933	0.0128343	0.00466511	0.00593886	0.526153	3093
cg06746774	0.0222121	0.00807402	0.00594028	0.526153	3093
cg13127421	0.0177944	0.00646829	0.00594097	0.526153	3093
cg18391058	0.0132552	0.00481856	0.00594385	0.526153	3093
cg08680129	-0.0163284	0.00593582	0.00594464	0.526153	3093
cg20662501	0.0101934	0.00370575	0.00594705	0.526153	3093
cg10099917	0.0111201	0.00404272	0.00594788	0.526153	3093
cg14252519	0.028195	0.0102506	0.00594932	0.526153	3093
cg02411493	0.0129315	0.00470144	0.00594948	0.526153	3093
cg21326480	0.0166505	0.00605352	0.00594959	0.526153	3093
cg14985987	0.00946643	0.00344184	0.00595235	0.526255	3093
cg04421595	0.0137831	0.00501224	0.00596172	0.526875	3093
cg16616918	0.0158979	0.00578142	0.00596261	0.526875	3093
cg21946979	0.0253402	0.00921591	0.00596658	0.52706	3093
cg00427822	-0.00627861	0.00228365	0.00597082	0.52706	3093
cg21885231	-0.00866744	0.00315254	0.0059713	0.52706	3093
cg05693530	0.0163141	0.00593404	0.00597339	0.52706	3093
cg24085039	0.0108842	0.00395927	0.00597708	0.52706	3093
cg15997020	0.0338248	0.0123047	0.00597876	0.52706	3093
cg04567315	0.0267891	0.00974556	0.00598055	0.52706	3093
cg13049359	0.0182623	0.00664369	0.00598111	0.52706	3093
cg03908927	-0.0116984	0.0042559	0.00598257	0.52706	3093
cg07586026	0.0106517	0.00387515	0.00598296	0.52706	3093
cg13796158	0.00982764	0.00357541	0.00598364	0.52706	3093
cg19202325	-0.0104706	0.00380936	0.00598412	0.52706	3093
cg20124600	-0.00971787	0.00353574	0.00598748	0.527214	3093
cg27550606	0.022187	0.00807278	0.00598927	0.527229	3093
cg21938148	0.0266623	0.00970272	0.0059975	0.527688	3093
cg23345004	0.0155849	0.00567154	0.00599772	0.527688	3093
cg24597169	0.0197877	0.00720134	0.00600004	0.52775	3093
cg21543897	0.0287885	0.0104782	0.00600559	0.528056	3093
cg27564373	0.0176489	0.00642384	0.00600677	0.528056	3093
cg09510531	0.00709842	0.00258382	0.00600955	0.528099	3093
cg01430970	0.0224814	0.00818336	0.0060105	0.528099	3093
cg11254532	0.0134813	0.00490854	0.00602338	0.52842	3093
cg10319629	0.0139805	0.00509051	0.00602544	0.52842	3093
cg12405341	-0.00606354	0.00220803	0.00603029	0.52842	3093
cg01899437	0.0277041	0.0100885	0.00603087	0.52842	3093
cg16696856	-0.0103291	0.00376144	0.00603176	0.52842	2976
cg11219411	0.0125112	0.00455622	0.00603357	0.52842	3093
cg24829292	0.0150439	0.00547864	0.00603404	0.52842	3093
cg00125048	0.00950829	0.00346273	0.00603463	0.52842	3093
cg26931862	0.0203984	0.00742893	0.00603634	0.52842	3093
cg08063452	0.00838314	0.00305316	0.00603769	0.52842	3093
cg17445765	0.0188472	0.0068643	0.00603865	0.52842	3093
cg17429075	0.0110061	0.004009	0.0060446	0.52842	3093
cg13448197	0.0280026	0.0102003	0.00604593	0.52842	3093
cg18492839	0.00490978	0.00178846	0.00604637	0.52842	3093
cg10556264	0.0124285	0.00452759	0.00604982	0.52842	3093
cg07894883	0.00856858	0.00312152	0.00605111	0.52842	3093
cg07974891	0.0135458	0.00493481	0.00605189	0.52842	3093
cg17967261	0.00967855	0.00352601	0.00605284	0.52842	3093
cg11169569	-0.0109581	0.00399229	0.00605471	0.52842	3093
cg07719401	0.0112134	0.0040854	0.00605547	0.52842	3093
cg03495030	0.0143941	0.00524425	0.00605581	0.52842	3093
cg00057208	0.0204995	0.00746868	0.00605607	0.52842	3093
cg18452672	0.0100423	0.00365878	0.00605609	0.52842	3093
cg18734472	-0.0114365	0.00416707	0.00606067	0.52842	3093
cg21133153	0.0163619	0.00596224	0.00606502	0.52842	3093
cg21436444	0.00865641	0.00315457	0.00606793	0.52842	3093
cg14634136	0.0139864	0.00509691	0.00606804	0.52842	3093
cg12411964	0.0135688	0.00494485	0.00606925	0.52842	3093
cg23679982	0.0150644	0.00548991	0.00606939	0.52842	3093
cg16270051	-0.0196668	0.00716717	0.00606947	0.52842	3093
cg07934232	-0.00783163	0.00285428	0.00607288	0.52842	3093
cg14261395	0.0121249	0.00441934	0.00607705	0.52842	3093
cg17079961	-0.00959902	0.00349886	0.00607933	0.52842	3093
cg04029455	0.00703254	0.0025634	0.00608001	0.52842	3093
cg20824932	0.014948	0.0054487	0.00608036	0.52842	3093
cg20541961	0.0176637	0.00643862	0.00608081	0.52842	2988
cg12126857	0.0182585	0.00665549	0.00608103	0.52842	3093
cg19438565	0.0171136	0.00623838	0.00608294	0.52842	3093
cg05991685	0.00766762	0.00279528	0.00608696	0.52842	3093
cg19220923	0.0080679	0.00294122	0.0060872	0.52842	3093
cg12065366	0.0261155	0.0095208	0.00608816	0.52842	3093
cg26899526	0.0107401	0.00391577	0.00609231	0.52842	3093
cg15309236	0.0123561	0.0045051	0.00609373	0.52842	3093
cg10341154	0.0167438	0.00610488	0.00609381	0.52842	3093
cg23312964	-0.0182445	0.00665243	0.0060968	0.52842	3093
cg20154816	0.0123298	0.00449593	0.00609836	0.52842	3093
cg10590628	0.0215226	0.00784816	0.00609973	0.52842	3093
cg15894619	0.0123965	0.0045205	0.00610143	0.52842	3093
cg25510254	0.0237672	0.00866706	0.00610217	0.52842	3093
cg03798774	0.00856606	0.00312382	0.00610339	0.52842	3093
cg19482049	0.0239131	0.0087207	0.00610455	0.52842	3093
cg09796270	0.0198088	0.00722435	0.00610753	0.52842	3093
cg12992745	0.0138411	0.00504808	0.00610945	0.52842	3093
cg24455365	0.0139567	0.00509054	0.00611212	0.52842	3093
cg14062050	0.0123047	0.0044881	0.00611347	0.52842	3093
cg25368667	0.0158795	0.0057923	0.00611631	0.52842	3093
cg11205552	-0.0125162	0.00456559	0.00611757	0.52842	3093
cg20878251	0.00821398	0.00299629	0.00611802	0.52842	3093
cg03519031	0.0175806	0.00641338	0.00612098	0.52842	3093
cg24650748	0.0151853	0.00553962	0.0061211	0.52842	3093
cg21024835	0.0151224	0.00551682	0.00612257	0.52842	3093
cg01016851	-0.0053668	0.00195788	0.00612273	0.52842	3093
cg11914020	0.0161014	0.00587408	0.00612363	0.52842	3093
cg19726536	0.0115031	0.00419658	0.00612431	0.52842	3093
cg21293622	-0.0194988	0.00711371	0.00612482	0.52842	3093
cg01768385	0.00892907	0.00325764	0.00612588	0.52842	3093
cg24983959	0.0124271	0.004534	0.00612773	0.52842	3093
cg02764239	0.0110001	0.00401351	0.00612962	0.52842	3093
cg14578358	0.0105535	0.00385082	0.00613291	0.52842	3093
cg20730619	0.00818242	0.00298571	0.00613409	0.52842	3093
cg02994607	0.0153826	0.00561319	0.00613585	0.52842	2976
cg24842260	0.0251743	0.0091867	0.00613837	0.52842	3093
cg24186750	0.0140403	0.0051238	0.00614	0.52842	3093
cg04266901	0.0136185	0.00497015	0.00614283	0.52842	3093
cg21844450	0.0162014	0.00591334	0.00614765	0.52842	3093
cg12807924	0.0053354	0.00194737	0.00614766	0.52842	3093
cg17452625	0.0131768	0.00480952	0.00614895	0.52842	3093
cg12212393	0.00772251	0.00281875	0.00614969	0.52842	3093
cg01835474	0.0183482	0.00669721	0.00614982	0.52842	3093
cg21309464	0.00879046	0.00320861	0.00615053	0.52842	3093
cg20210482	0.0188856	0.0068936	0.00615156	0.52842	3093
cg02973644	0.0087572	0.00319662	0.00615298	0.52842	3093
cg21535226	0.0164874	0.00601857	0.00615471	0.52842	3093
cg25962880	0.0108278	0.0039526	0.00615507	0.52842	3093
cg13947833	0.00948178	0.00346136	0.00615662	0.52842	3093
cg20689647	0.0152238	0.00555768	0.00615811	0.52842	3093
cg14139814	0.0137702	0.005027	0.00615812	0.52842	3093
cg05921532	0.015214	0.00555428	0.0061599	0.52842	3093
cg04446876	0.0105668	0.00385789	0.00616253	0.52842	3093
cg24401870	-0.0143917	0.00525497	0.00616847	0.52842	3093
cg14186584	-0.0104395	0.00381189	0.00616901	0.52842	3093
cg19854915	0.0137288	0.005013	0.00616944	0.52842	3093
cg22580629	0.0113987	0.0041622	0.00616955	0.52842	3093
cg00011459	0.0195435	0.00713648	0.00617129	0.52842	3093
cg08824610	0.0127651	0.00466133	0.00617176	0.52842	3093
cg10069493	-0.00851793	0.00311042	0.00617179	0.52842	3093
cg02403931	0.00715112	0.00261146	0.00617455	0.52842	3093
cg09453116	0.0189306	0.00691329	0.00617583	0.52842	3093
cg14145438	0.0132137	0.00482557	0.00617615	0.52842	3093
cg08066721	0.0090973	0.0033223	0.00617658	0.52842	3093
cg21635265	0.010693	0.00390518	0.00617867	0.52842	3093
cg16965374	0.0112324	0.00410228	0.00617964	0.52842	3093
cg20028826	0.0168425	0.00615243	0.0061902	0.529162	3093
cg16468914	0.0221273	0.00808316	0.00619156	0.529162	3093
cg01331649	0.0122587	0.00447867	0.00619767	0.529346	3093
cg09356020	0.00817771	0.00298781	0.00619974	0.529346	3093
cg14217960	0.0228575	0.00835126	0.00619991	0.529346	3092
cg23061027	0.0145636	0.00532116	0.00620171	0.529346	3093
cg21781546	0.00824152	0.00301125	0.00620185	0.529346	3093
cg16061012	0.0200872	0.0073408	0.00621211	0.529566	2976
cg11613229	0.00997856	0.00364687	0.00621531	0.529566	3093
cg15465343	0.0168512	0.00615865	0.00621562	0.529566	3093
cg24923226	0.0128647	0.00470176	0.00621616	0.529566	3093
cg12300353	0.0185163	0.00676732	0.00621661	0.529566	3093
cg07797370	0.0132663	0.0048489	0.00622007	0.529566	2976
cg07138793	0.015225	0.00556487	0.00622081	0.529566	3093
cg22046966	0.00657195	0.00240215	0.00622183	0.529566	3093
cg26281025	0.0100287	0.00366564	0.00622189	0.529566	3093
cg07036561	0.0116839	0.00427071	0.00622239	0.529566	3093
cg17633576	0.0139341	0.00509328	0.00622323	0.529566	3093
cg24136937	0.0147975	0.00540896	0.00622394	0.529566	3093
cg06818335	0.0223244	0.00816075	0.006227	0.529688	3093
cg02176502	0.00859917	0.00314357	0.0062289	0.529712	3093
cg05024413	-0.00558127	0.0020404	0.00623082	0.529737	3093
cg10441983	0.0101117	0.00369716	0.00623828	0.530057	3093
cg05240479	0.0174205	0.00636966	0.00623966	0.530057	3093
cg19015611	-0.0155493	0.00568558	0.00624045	0.530057	3093
cg00444898	0.0133707	0.00488925	0.00624333	0.530057	3093
cg11430197	0.0139087	0.00508631	0.00624687	0.530057	3093
cg03595220	0.0129969	0.00475293	0.00624746	0.530057	3093
cg15770278	0.0134925	0.00493432	0.0062492	0.530057	3093
cg10840945	0.0148192	0.0054201	0.00625467	0.530057	3093
cg07151748	0.0165316	0.00604642	0.00625487	0.530057	3093
cg04562491	0.00914108	0.00334347	0.00625678	0.530057	3093
cg24525872	-0.0103095	0.00377088	0.00625761	0.530057	3093
cg00393546	-0.0192588	0.00704434	0.00625822	0.530057	3093
cg18816605	0.0133194	0.00487199	0.0062595	0.530057	3093
cg23474379	0.0116774	0.0042716	0.00626229	0.530057	3093
cg12664633	-0.0101807	0.00372429	0.00626457	0.530057	3093
cg08708408	0.0121439	0.00444275	0.00626793	0.530057	3093
cg07015591	-0.0223411	0.00817339	0.0062686	0.530057	3093
cg25191850	0.0192384	0.00703869	0.00627145	0.530057	3093
cg19125081	0.0126363	0.00462345	0.00627449	0.530057	3093
cg10269365	0.0114681	0.00419619	0.0062764	0.530057	3093
cg25873462	0.0180116	0.00659051	0.00627664	0.530057	3093
cg08290240	0.0195629	0.00715817	0.006277	0.530057	3093
cg08737743	0.0145816	0.00533562	0.00627822	0.530057	2989
cg19115344	0.0180331	0.0065989	0.00628085	0.530057	3092
cg14056656	0.0198928	0.00727953	0.00628167	0.530057	3093
cg06779329	0.0113441	0.0041514	0.00628372	0.530057	3093
cg14264768	0.00794936	0.00290923	0.00628624	0.530057	3093
cg19673424	-0.00957548	0.00350446	0.00628803	0.530057	3093
cg24903527	-0.0141783	0.00518956	0.00629352	0.530057	3093
cg25986105	0.0108694	0.00397846	0.00629403	0.530057	3093
cg02955219	0.0107864	0.00394825	0.00629616	0.530057	3093
cg00956490	0.00945547	0.00346111	0.00629672	0.530057	3093
cg11819342	0.00969876	0.00355025	0.00629792	0.530057	3093
cg04091837	0.00759773	0.00278131	0.0063006	0.530057	3093
cg14862260	0.0104148	0.00381266	0.00630199	0.530057	3093
cg02859042	0.0192209	0.00703674	0.00630449	0.530057	3093
cg09988291	0.0096774	0.00354293	0.0063053	0.530057	3093
cg18560442	0.00899558	0.00329341	0.00630677	0.530057	3093
cg13278833	0.0111821	0.00409408	0.00630871	0.530057	3093
cg16570273	0.00731809	0.00267942	0.00630996	0.530057	3093
cg26083752	0.0176326	0.00645598	0.00631025	0.530057	3093
cg14495916	0.0167332	0.00612679	0.00631126	0.530057	3093
cg18073115	0.0152996	0.00560195	0.00631211	0.530057	3093
cg27136914	-0.0138288	0.00506364	0.00631418	0.530057	3093
cg05331636	0.0181515	0.00664648	0.00631432	0.530057	3093
cg01703291	0.0100894	0.00369452	0.00631608	0.530057	3093
cg01503184	0.00928354	0.0033995	0.00631698	0.530057	3093
cg25490585	-0.011755	0.00430453	0.00631749	0.530057	3093
cg22195222	-0.0107066	0.00392088	0.00632082	0.530057	3093
cg16567202	0.0106189	0.00388883	0.0063214	0.530057	3093
cg18422972	0.0089518	0.0032783	0.00632151	0.530057	3093
cg17089019	-0.0119566	0.0043788	0.00632267	0.530057	3093
cg03762549	0.00876043	0.00320843	0.00632494	0.530057	3093
cg20690839	0.0195678	0.00716681	0.00632697	0.530057	3093
cg00087799	-0.0101522	0.00371833	0.00632755	0.530057	2976
cg04919519	-0.0109017	0.00399293	0.00632844	0.530057	2868
cg23215256	0.0063322	0.00231931	0.00632939	0.530057	3093
cg06258200	-0.00955161	0.0034985	0.00632953	0.530057	3093
cg19580810	0.00884057	0.00323816	0.00633106	0.530057	3093
cg24475182	0.0226355	0.00829132	0.00633308	0.530057	3093
cg11603443	0.0132992	0.00487155	0.00633386	0.530057	3093
cg14478815	0.0143791	0.00526823	0.00634491	0.530765	3093
cg10091709	0.0164763	0.00603672	0.00634614	0.530765	3093
cg25823837	0.0171783	0.00629409	0.00634738	0.530765	3093
cg12807330	0.0126964	0.0046521	0.00634935	0.530765	3093
cg26491833	0.0124696	0.00456911	0.00635046	0.530765	3093
cg09971562	0.0160581	0.00588433	0.00635355	0.530774	3093
cg01420765	0.00945248	0.00346379	0.00635383	0.530774	3093
cg13814593	-0.0210961	0.00773111	0.006358	0.530791	3093
cg10174575	0.0132542	0.00485739	0.00635896	0.530791	3093
cg14353516	-0.008784	0.00321916	0.00635922	0.530791	3093
cg07437033	-0.00842643	0.0030882	0.00636056	0.530791	3093
cg18934103	-0.00769104	0.00281891	0.00636474	0.531004	3093
cg23801172	0.0149675	0.00548616	0.00636751	0.5311	3093
cg16519192	0.0205153	0.00752035	0.00637247	0.531377	3093
cg04648814	-0.00537096	0.00196906	0.00637805	0.531572	3093
cg16999636	-0.00913865	0.00335033	0.00637807	0.531572	3093
cg25312122	0.0118926	0.00436024	0.00638133	0.531633	3093
cg02035348	0.00977751	0.00358482	0.00638207	0.531633	3093
cg26987660	0.0119004	0.00436401	0.00639228	0.531969	3093
cg16424683	0.00902893	0.003311	0.00639232	0.531969	3093
cg10524033	0.0165989	0.00608702	0.0063926	0.531969	3093
cg06905499	0.0157486	0.00577519	0.00639264	0.531969	3093
cg17045539	0.00819926	0.00300703	0.00639726	0.532119	3093
cg20350484	0.0115862	0.00424922	0.00639771	0.532119	3093
cg25874150	0.014289	0.00524115	0.00640459	0.532324	3093
cg12348588	0.0149638	0.00548868	0.00640487	0.532324	3093
cg26355472	-0.0114427	0.00419721	0.00640561	0.532324	3093
cg10456937	-0.0188975	0.00693204	0.00640848	0.532324	3093
cg06960881	0.00833152	0.00305628	0.00641002	0.532324	3093
cg07346700	0.0264183	0.00969166	0.00641307	0.532324	3093
cg04680746	0.0199985	0.00733708	0.00641689	0.532324	3093
cg25427580	0.0149901	0.0054996	0.00641706	0.532324	3093
cg08647730	-0.0111327	0.00408445	0.00641811	0.532324	3093
cg16595288	0.0114011	0.00418301	0.00641896	0.532324	3093
cg24911489	0.0143553	0.00526696	0.00641967	0.532324	3093
cg25067547	0.00827332	0.00303549	0.00641979	0.532324	3093
cg19627446	-0.00934367	0.00342863	0.00642647	0.532405	3093
cg27463760	0.0277412	0.0101801	0.00642954	0.532405	3093
cg20083497	0.0176183	0.00646566	0.00643205	0.532405	2701
cg13014936	0.0203745	0.00747725	0.00643285	0.532405	3093
cg03880724	-0.00886141	0.0032521	0.0064335	0.532405	3093
cg12560192	0.00866028	0.00317843	0.00643594	0.532405	3093
cg20143970	0.0124896	0.00458389	0.00643677	0.532405	3093
cg11825070	0.0101133	0.00371177	0.00643681	0.532405	3093
cg04979384	0.0104385	0.00383116	0.00643717	0.532405	3093
cg16899265	0.0118238	0.00433975	0.00643909	0.532405	3093
cg24220469	0.0086191	0.00316371	0.00644255	0.532405	3093
cg19889634	0.00893409	0.00327941	0.00644377	0.532405	3093
cg25791773	0.0222685	0.00817406	0.00644401	0.532405	3093
cg05606948	0.00881597	0.00323616	0.00644567	0.532405	3093
cg03276408	0.0223372	0.00819967	0.00644652	0.532405	3093
cg05365670	0.0121433	0.00445773	0.00644782	0.532405	3093
cg08041308	-0.0108233	0.00397321	0.00644855	0.532405	3093
cg18026826	0.0119356	0.00438169	0.00645019	0.532406	3093
cg25181751	0.0302985	0.0111237	0.00645399	0.532467	3093
cg09869226	0.0133938	0.0049174	0.00645421	0.532467	3093
cg26440263	-0.014174	0.00520418	0.00645767	0.532489	3093
cg10308265	0.0124756	0.00458085	0.00646088	0.532489	3093
cg27246991	0.0110326	0.00405112	0.00646219	0.532489	3093
cg06804177	0.0081901	0.00300738	0.00646265	0.532489	3093
cg03032574	-0.00931819	0.00342161	0.00646265	0.532489	3093
cg26206185	0.0102808	0.00377593	0.0064748	0.533151	3093
cg26773803	-0.00823475	0.00302462	0.00647748	0.533151	3093
cg05907821	0.0173017	0.00635492	0.00647769	0.533151	3093
cg02208529	0.011325	0.00415979	0.00647937	0.533151	3093
cg04804618	0.0169332	0.00621987	0.00648024	0.533151	3093
cg14591123	0.0134631	0.00494526	0.0064805	0.533151	3093
cg03721808	0.00885568	0.00325297	0.00648228	0.533163	3093
cg12058021	0.0239116	0.00878439	0.00648765	0.53347	3093
cg22534759	0.0167078	0.00613824	0.0064905	0.533569	3093
cg12232373	0.00780665	0.00286829	0.00649451	0.533753	3093
cg23318967	0.0126535	0.00464941	0.00649788	0.533753	3093
cg23927124	0.0091888	0.00337635	0.00649822	0.533753	3093
cg17665699	0.0156743	0.00575951	0.00649929	0.533753	3093
cg02779729	-0.017612	0.00647189	0.00650253	0.533817	3093
cg23358886	0.0222963	0.00819337	0.00650335	0.533817	3093
cg22244768	-0.0128096	0.00470777	0.00650936	0.534028	3093
cg05301616	0.0145689	0.00535462	0.00651219	0.534028	3093
cg02188818	0.0153049	0.00562515	0.00651247	0.534028	3093
cg18279776	0.0253951	0.00933427	0.00651584	0.534028	3093
cg00752263	0.0169145	0.0062174	0.00651815	0.534028	3093
cg02586910	-0.0130848	0.00480985	0.00651977	0.534028	3093
cg08753468	-0.0166414	0.00611743	0.00652192	0.534028	3093
cg27251412	0.00761743	0.0028003	0.00652384	0.534028	3093
cg05045806	0.0173227	0.0063684	0.00652613	0.534028	3093
cg01143423	0.016214	0.00596088	0.0065267	0.534028	3093
cg25847506	0.00761466	0.00279943	0.00652676	0.534028	3093
cg20999565	0.00747079	0.00274655	0.0065269	0.534028	3093
cg06889547	0.0124401	0.00457358	0.00652819	0.534028	3093
cg03717803	-0.0081423	0.00299353	0.00652887	0.534028	3093
cg16624405	0.0120481	0.00442987	0.0065332	0.534062	3093
cg20815571	0.01072	0.00394171	0.00653546	0.534062	3093
cg10288278	0.0107102	0.00393818	0.00653673	0.534062	3093
cg01726065	0.00786426	0.00289176	0.00653725	0.534062	2701
cg02567144	-0.00803985	0.00295637	0.00653802	0.534062	3093
cg10296301	0.0160366	0.005897	0.00653913	0.534062	3093
cg15910414	-0.00936936	0.00344584	0.00654718	0.534483	3093
cg17751776	-0.00823732	0.00302952	0.00654757	0.534483	3093
cg14637470	0.0137604	0.00506114	0.0065511	0.534638	3093
cg07638362	0.00991004	0.00364516	0.00655425	0.534761	3093
cg05065100	0.00752681	0.00276876	0.00655837	0.534963	3093
cg15211908	-0.0108776	0.00400152	0.00656069	0.534979	3093
cg25812095	-0.00847483	0.00311778	0.00656328	0.534979	3093
cg06879508	0.0127542	0.00469217	0.00656392	0.534979	3093
cg22349332	0.0067074	0.00246765	0.00656513	0.534979	3093
cg09074450	0.0119821	0.00440894	0.00657413	0.535362	3093
cg14775286	-0.0121398	0.00446698	0.00657441	0.535362	3093
cg23008762	0.0137716	0.00506748	0.00657477	0.535362	3093
cg10950661	-0.0135833	0.00499863	0.00657956	0.535619	3093
cg03162819	0.0125145	0.00460569	0.00658399	0.535733	3093
cg24181213	-0.00981636	0.00361271	0.00658426	0.535733	3093
cg01935897	0.0177431	0.00653025	0.00658644	0.535736	3093
cg10207218	0.0183092	0.00673875	0.00658759	0.535736	3093
cg23365666	0.0110577	0.00407021	0.00659298	0.53577	3093
cg19120746	-0.00686934	0.00252855	0.00659335	0.53577	3093
cg13035218	0.0100154	0.00368679	0.00659642	0.53577	3093
cg24969942	0.0295371	0.0108733	0.00659783	0.53577	3093
cg05246315	0.00796739	0.00293298	0.00659798	0.53577	3093
cg13515881	0.0161795	0.00595627	0.00660001	0.53577	3093
cg09126038	0.0238381	0.00877573	0.00660032	0.53577	3093
cg21845633	0.011499	0.00423342	0.0066028	0.53577	3093
cg05726258	0.00922933	0.00339784	0.00660284	0.53577	3093
cg12632152	0.00868329	0.0031969	0.00660445	0.53577	3093
cg06371044	0.0081448	0.00299908	0.00661232	0.536275	3093
cg11192270	-0.00697313	0.002568	0.00661977	0.536706	3093
cg02431260	0.011374	0.00418881	0.00662094	0.536706	3093
cg01774335	0.0292421	0.01077	0.00662474	0.536881	2976
cg03768727	0.012607	0.00464377	0.00663117	0.537268	3093
cg12487901	0.00937296	0.00345265	0.00663335	0.537311	3093
cg21774220	0.0134896	0.00497006	0.00664401	0.537841	3093
cg05357717	0.00847889	0.003124	0.00664531	0.537841	3093
cg11100386	0.0131459	0.00484355	0.00664569	0.537841	3093
cg02935780	0.0136774	0.00503973	0.00664914	0.537841	3093
cg08359336	0.0114785	0.00422977	0.00665292	0.537841	3093
cg05387199	0.0150263	0.00553718	0.00665324	0.537841	2701
cg08292935	0.0161386	0.00594702	0.00665326	0.537841	3093
cg11817411	0.0124213	0.00457745	0.00665604	0.537841	3093
cg23715104	-0.0162831	0.00600067	0.00665687	0.537841	3093
cg02073525	0.00677117	0.00249536	0.00665754	0.537841	3093
cg26462404	-0.00929232	0.00342473	0.00666167	0.537841	3093
cg00573330	0.0349782	0.0128916	0.00666275	0.537841	3093
cg14044426	0.0130264	0.0048011	0.00666368	0.537841	3093
cg20104640	0.0187483	0.00691045	0.00666707	0.537841	3093
cg03331282	0.0071327	0.00262913	0.00666866	0.537841	3093
cg23654133	0.0108985	0.00401727	0.00666955	0.537841	3093
cg18355410	0.0142283	0.00524479	0.00667094	0.537841	3093
cg25322086	0.0100341	0.00369883	0.00667221	0.537841	3093
cg13953753	0.00908536	0.00334911	0.00667243	0.537841	3093
cg04062576	0.0175586	0.00647336	0.00667893	0.537841	3093
cg06946942	-0.00963958	0.00355385	0.00667919	0.537841	3093
cg25969082	0.00780212	0.00287644	0.00667938	0.537841	3093
cg11306119	0.0110692	0.00408095	0.00667953	0.537841	3093
cg23567726	0.00836973	0.00308584	0.00668178	0.537841	3093
cg01256227	-0.0133808	0.00493352	0.00668349	0.537841	3093
cg10709727	-0.0115734	0.00426715	0.00668386	0.537841	3093
cg22635008	0.0220208	0.00811926	0.00668448	0.537841	3093
cg19730268	0.0115065	0.004243	0.00669048	0.537902	3093
cg26605865	0.0128888	0.00475305	0.00669395	0.537902	3093
cg00496967	0.00660465	0.00243562	0.00669416	0.537902	3093
cg26064470	0.0114037	0.00420552	0.00669612	0.537902	3093
cg17628556	0.013231	0.00487973	0.0066994	0.537902	3093
cg16320699	0.0107859	0.00397799	0.00669986	0.537902	3093
cg13734106	0.0162703	0.00600074	0.00670034	0.537902	3093
cg18013426	0.00768238	0.00283354	0.00670336	0.537902	3093
cg01432010	0.00798345	0.00294461	0.00670393	0.537902	3093
cg16011496	0.00770876	0.00284338	0.00670555	0.537902	3093
cg02032488	0.0137324	0.00506524	0.00670606	0.537902	2976
cg18534491	0.013084	0.00482645	0.00671021	0.537902	3093
cg01673865	-0.0126359	0.00466117	0.00671037	0.537902	2976
cg15821605	0.0103048	0.00380136	0.00671179	0.537902	3093
cg25090742	0.0210736	0.00777393	0.00671212	0.537902	3093
cg26539524	0.0256826	0.00947472	0.00671531	0.537902	3093
cg03764818	0.00925883	0.00341579	0.00671619	0.537902	3093
cg11734367	-0.013929	0.0051388	0.00671728	0.537902	3093
cg27067214	0.0164111	0.00605475	0.0067191	0.537902	3093
cg25037610	0.00729832	0.00269267	0.00671943	0.537902	3093
cg13768142	0.011002	0.00405914	0.00671991	0.537902	2976
cg01231485	0.0057648	0.00212706	0.00672393	0.537959	3093
cg19236559	0.0120621	0.0044508	0.00672636	0.537959	3093
cg08783300	0.0132658	0.0048951	0.0067282	0.537959	3093
cg15463284	0.025939	0.00957192	0.00673034	0.537959	3093
cg04469303	0.0200813	0.00741112	0.00673617	0.537959	3093
cg21237481	0.0168313	0.00621169	0.00673619	0.537959	3093
cg12467143	0.00886463	0.00327169	0.00673851	0.537959	3093
cg16399393	0.0130677	0.00482306	0.00673987	0.537959	3093
cg18902795	0.0129554	0.00478159	0.00673987	0.537959	3093
cg26950739	0.0188704	0.00696478	0.00674055	0.537959	3093
cg19738576	-0.0201098	0.00742246	0.00674233	0.537959	3093
cg00912427	0.00776799	0.00286748	0.00674877	0.537959	3093
cg01836572	-0.0126394	0.00466598	0.00675161	0.537959	3093
cg13718664	0.00909347	0.00335706	0.0067535	0.537959	3093
cg00568384	0.0259716	0.00958822	0.0067547	0.537959	3093
cg20693334	0.0110183	0.00406775	0.00675503	0.537959	3093
cg03946923	0.0148905	0.0054976	0.0067578	0.537959	3093
cg12791065	0.0156836	0.00579065	0.00676023	0.537959	3093
cg12837905	0.0130778	0.00482873	0.00676208	0.537959	2976
cg11321459	0.0140917	0.00520315	0.00676276	0.537959	3093
cg02086355	0.0229462	0.00847277	0.00676443	0.537959	3093
cg14433314	-0.0152258	0.0056222	0.00676594	0.537959	3093
cg02363950	0.011633	0.00429606	0.0067726	0.537959	3093
cg09006514	0.0227789	0.0084123	0.00677294	0.537959	3093
cg03657678	0.00808651	0.00298657	0.00677659	0.537959	3093
cg02050973	0.0107805	0.00398185	0.00678091	0.537959	3093
cg06665391	0.0169789	0.00627158	0.00678362	0.537959	3093
cg17645664	0.0145706	0.0053821	0.00678448	0.537959	3093
cg11051843	0.0202285	0.00747205	0.00678492	0.537959	3093
cg13695956	0.0266867	0.00985762	0.00678499	0.537959	3093
cg11011938	0.0165834	0.00612584	0.00678698	0.537959	3093
cg04508870	0.011927	0.00440585	0.00678756	0.537959	3093
cg00167916	0.011842	0.00437516	0.00679682	0.537959	3093
cg19875656	0.0156859	0.00579534	0.00679698	0.537959	3093
cg06726602	0.0172939	0.00638954	0.00679758	0.537959	3093
cg05313588	-0.0131463	0.00485713	0.00679759	0.537959	3093
cg18417562	0.0133218	0.00492205	0.00679833	0.537959	3093
cg11235848	0.0203555	0.00752083	0.0067986	0.537959	3093
cg16400647	0.0109682	0.00405289	0.00680435	0.537959	3093
cg01613870	0.0134828	0.00498212	0.00680516	0.537959	3093
cg23890639	0.0282174	0.0104272	0.00680704	0.537959	2701
cg20879601	0.00841146	0.00310829	0.00680713	0.537959	3093
cg06306219	0.0109119	0.00403234	0.00680789	0.537959	3093
cg08043048	0.0252542	0.00933241	0.00680842	0.537959	3093
cg11152596	0.0146471	0.00541303	0.00681199	0.537959	3093
cg25627341	0.0139256	0.00514649	0.00681303	0.537959	3093
cg04722901	0.0102352	0.0037827	0.00681431	0.537959	3093
cg10504892	0.00973896	0.00359931	0.00681433	0.537959	3093
cg09641376	0.0127384	0.00470786	0.00681446	0.537959	3093
cg21422742	0.013619	0.00503357	0.00681725	0.537959	3093
cg16374906	0.0176642	0.0065289	0.00681927	0.537959	3093
cg19237047	0.0169672	0.00627146	0.00682089	0.537959	3093
cg14655905	0.00567734	0.00209852	0.00682209	0.537959	3093
cg22827864	0.0189819	0.00701638	0.00682271	0.537959	3093
cg21382649	-0.00888927	0.00328594	0.00682541	0.537959	3093
cg15361251	0.0171403	0.00633597	0.00682548	0.537959	3093
cg07486474	0.0136053	0.00502928	0.00682596	0.537959	3093
cg15751298	0.0119754	0.00442686	0.00682682	0.537959	3093
cg17721879	0.0267336	0.00988253	0.00682757	0.537959	3093
cg00661947	0.0147916	0.0054684	0.00683201	0.537959	3093
cg09366357	-0.0163957	0.00606147	0.00683224	0.537959	3093
cg02957185	0.0169342	0.00626061	0.00683307	0.537959	3093
cg24512132	-0.0108526	0.00401228	0.00683367	0.537959	3093
cg26464596	-0.00935619	0.00345906	0.00683375	0.537959	3093
cg27514624	-0.00981202	0.00362759	0.00683398	0.537959	2989
cg00347518	0.00828239	0.00306225	0.0068371	0.537959	3093
cg18086664	-0.0251405	0.00929529	0.00683771	0.537959	3093
cg21174055	0.0184284	0.00681402	0.00684115	0.537959	3093
cg16904399	0.0137996	0.00510256	0.00684175	0.537959	3093
cg02103843	-0.0156665	0.00579292	0.00684231	0.537959	3093
cg24117473	0.011786	0.00435811	0.00684319	0.537959	3093
cg02379107	0.0155629	0.00575476	0.00684387	0.537959	3093
cg17489871	0.0108419	0.00400926	0.00684655	0.537959	3093
cg08785577	-0.0110653	0.00409188	0.00684692	0.537959	3093
cg03880458	0.0152386	0.0056352	0.00684734	0.537959	3093
cg05725892	-0.00915119	0.0033842	0.0068492	0.537959	3093
cg05033295	-0.00944697	0.0034937	0.00685098	0.537959	3093
cg13709271	0.0143658	0.0053128	0.00685108	0.537959	3093
cg09689342	0.00768055	0.00284044	0.00685111	0.537959	3093
cg24345639	0.0116616	0.00431313	0.00685646	0.538088	3093
cg22812955	0.0101756	0.0037638	0.00686048	0.538088	3093
cg23302884	-0.0179098	0.00662477	0.00686212	0.538088	3093
cg06124295	-0.0108679	0.00401999	0.00686216	0.538088	3093
cg26813907	0.0124179	0.00459343	0.00686335	0.538088	3093
cg25371088	-0.0127685	0.00472315	0.00686386	0.538088	3093
cg04201744	0.012629	0.00467161	0.00686431	0.538088	3093
cg07871153	0.00983256	0.00363749	0.00686928	0.538348	3093
cg07933176	-0.0116653	0.00431579	0.00687289	0.538349	3093
cg08373477	0.0140444	0.00519599	0.00687315	0.538349	3093
cg08477599	-0.00963936	0.00356633	0.00687426	0.538349	3093
cg25633130	0.0107436	0.00397505	0.00687692	0.538388	3093
cg27121959	0.0104536	0.00386784	0.00687806	0.538388	3093
cg27344776	0.014987	0.00554555	0.00688148	0.538526	3093
cg06070592	0.0134377	0.00497253	0.00688444	0.538628	3093
cg11923631	0.00778536	0.00288122	0.00689026	0.538766	3093
cg18772127	-0.0276393	0.0102291	0.00689184	0.538766	3093
cg11789885	0.00797218	0.00295056	0.00689398	0.538766	3093
cg13435189	0.0102442	0.00379152	0.00689494	0.538766	3093
cg19400938	-0.00976456	0.00361412	0.00689689	0.538766	3093
cg14722693	-0.00807129	0.00298746	0.00689802	0.538766	3093
cg04369100	0.00929536	0.00344054	0.00689831	0.538766	3093
cg01179052	0.0148827	0.00550871	0.00689944	0.538766	3093
cg05607127	-0.0103195	0.00381997	0.00690362	0.538891	3093
cg00993191	-0.0106613	0.00394656	0.00690434	0.538891	3093
cg25553665	0.0184408	0.00682667	0.006907	0.53897	3093
cg24334879	-0.00914333	0.00338501	0.00691065	0.539004	3093
cg13337307	0.010135	0.00375218	0.0069109	0.539004	3093
cg25072359	0.0202747	0.00750629	0.0069124	0.539004	3093
cg19910220	0.0198856	0.00736338	0.00692132	0.53914	3093
cg26122129	0.00977471	0.0036195	0.00692213	0.53914	3093
cg26330738	0.0163204	0.0060435	0.00692375	0.53914	3093
cg05183931	0.0160517	0.00594419	0.00692576	0.53914	3093
cg20274790	0.0289589	0.0107242	0.00692683	0.53914	3093
cg00907288	0.0160581	0.00594677	0.00692772	0.53914	3093
cg09395033	0.0146796	0.00543667	0.00693164	0.53914	3093
cg09682913	-0.0108306	0.00401129	0.00693344	0.53914	3093
cg21028463	-0.00851507	0.00315376	0.00693448	0.53914	3093
cg02483271	-0.00715124	0.00264864	0.00693468	0.53914	2868
cg02637318	0.0227971	0.00844352	0.00693506	0.53914	3093
cg23642130	0.0267787	0.00991876	0.00693813	0.53914	3093
cg09559163	0.0110137	0.0040795	0.00693887	0.53914	3093
cg17419049	0.022604	0.00837301	0.00694181	0.53914	3093
cg24337025	0.02824	0.0104608	0.00694216	0.53914	3093
cg17893742	0.01327	0.0049156	0.00694288	0.53914	3093
cg15078681	0.0181098	0.00670868	0.00694538	0.53914	3093
cg23361930	0.0220806	0.00818003	0.00694781	0.53914	3093
cg27595784	0.0118931	0.00440605	0.00694927	0.53914	3093
cg01509809	0.0100789	0.00373399	0.00694989	0.53914	3093
cg07031408	0.02603	0.00964349	0.00694992	0.53914	3093
cg14126392	0.009826	0.00364033	0.00695057	0.53914	3093
cg07193666	0.0081242	0.00301011	0.00695544	0.539389	3093
cg09141939	0.0257321	0.00953453	0.00695836	0.539467	3093
cg20025630	0.029105	0.0107846	0.00695976	0.539467	2868
cg04589027	0.0356881	0.0132246	0.00696292	0.539584	3093
cg08242633	0.0307039	0.0113785	0.00696718	0.539654	2701
cg22600443	0.0153633	0.00569373	0.00696966	0.539654	3093
cg19985041	0.0181598	0.00673018	0.0069701	0.539654	3093
cg11831006	-0.0136253	0.00504969	0.00697045	0.539654	3093
cg06561892	0.0177449	0.00657682	0.00697385	0.539789	3093
cg14427972	0.0158207	0.00586411	0.00697799	0.539841	3093
cg00580354	0.024724	0.00916431	0.00697867	0.539841	3093
cg07114444	0.0183613	0.00680653	0.00698422	0.539841	3093
cg08324703	0.029383	0.0108925	0.00698508	0.539841	3093
cg12324353	-0.0160093	0.00593542	0.00699164	0.539841	3093
cg02676523	0.00878768	0.00325803	0.00699177	0.539841	3093
cg18781099	-0.0103898	0.00385212	0.00699334	0.539841	3093
cg16176694	0.0138133	0.00512153	0.00699463	0.539841	3093
cg07247103	0.00818364	0.00303426	0.00699505	0.539841	3093
cg23106779	0.0159393	0.00590985	0.00699506	0.539841	3093
cg21333208	0.0290886	0.0107854	0.0069958	0.539841	3093
cg20141652	0.00826252	0.00306359	0.00699661	0.539841	3093
cg00928478	-0.00931854	0.0034552	0.00699763	0.539841	3093
cg16664095	0.026362	0.00977472	0.00699773	0.539841	3093
cg04383383	0.0125458	0.00465202	0.00699996	0.539885	3093
cg24027061	0.0117622	0.00436169	0.00700301	0.539993	3093
cg23619605	0.0127628	0.00473296	0.00700559	0.540064	3093
cg23843812	0.0101324	0.00375771	0.00700859	0.540127	3093
cg01643580	0.00762796	0.00282899	0.00701029	0.540127	3093
cg24106824	0.00885882	0.00328554	0.00701139	0.540127	3093
cg10077401	0.016762	0.0062174	0.00701805	0.540352	3093
cg07229301	0.00622336	0.0023084	0.00701868	0.540352	3093
cg05388765	0.0166283	0.00616831	0.00702282	0.540352	3093
cg10335493	0.0110158	0.00408639	0.00702363	0.540352	3093
cg25422895	0.00897816	0.00333053	0.00702373	0.540352	3093
cg09255505	0.0115711	0.00429268	0.00702771	0.540352	3093
cg21585045	0.0111945	0.00415315	0.00702994	0.540352	3093
ch.13.54497256F	-0.0162599	0.00603249	0.00703073	0.540352	3093
cg23421599	0.0112817	0.00418564	0.007032	0.540352	3093
cg10478035	0.00778301	0.00288761	0.00703227	0.540352	3093
cg01292265	-0.0093647	0.00347459	0.00703471	0.540352	3093
cg24545687	0.0157111	0.00582986	0.00704007	0.540352	3093
cg24844717	0.0322271	0.0119584	0.00704041	0.540352	3093
cg05229362	0.00828293	0.00307359	0.00704151	0.540352	3093
cg15337538	0.016694	0.00619479	0.00704226	0.540352	3093
cg08130814	0.0134726	0.00499977	0.00704656	0.540352	3093
cg20840069	0.013594	0.00504486	0.00704692	0.540352	3093
cg03179450	0.00899935	0.00333981	0.00704802	0.540352	3093
cg24219589	0.0200083	0.00742558	0.00704923	0.540352	3093
cg00595898	0.0168841	0.00626647	0.00705257	0.540352	3093
cg14236118	0.0142735	0.00529769	0.00705377	0.540352	2989
cg11435167	0.0120926	0.00448832	0.00705488	0.540352	3093
cg14331998	0.0086928	0.00322649	0.0070558	0.540352	3093
cg04415689	0.00970899	0.0036037	0.00705642	0.540352	3093
cg21756663	0.0151939	0.00563961	0.00705721	0.540352	3093
cg17422460	-0.0112	0.00415734	0.00705926	0.540352	3093
cg25456249	0.0138797	0.00515207	0.00705977	0.540352	3093
cg06370812	0.0079179	0.00293913	0.00706076	0.540352	3093
cg24178897	0.016458	0.00610977	0.00706608	0.540633	3093
cg10665961	0.0153749	0.00570806	0.0070698	0.540765	3093
cg06164973	0.0118511	0.00439993	0.00707113	0.540765	3093
cg00487187	0.0174898	0.00649382	0.00707499	0.540892	3093
cg13242661	0.0176684	0.00656026	0.00707612	0.540892	3093
cg07952815	-0.00888824	0.00330041	0.0070797	0.540953	3093
cg07250177	-0.0115257	0.00427999	0.00708282	0.540953	3093
cg12942038	0.0102257	0.00379725	0.00708291	0.540953	3093
cg04824401	0.00988679	0.00367144	0.00708356	0.540953	3093
cg24885723	0.0159612	0.00592793	0.007091	0.541025	3093
cg06275028	0.00908642	0.00337472	0.00709198	0.541025	3093
cg06781213	0.00925839	0.00343865	0.00709296	0.541025	3093
cg25029561	0.0206238	0.00766022	0.00709568	0.541025	3093
cg18686747	-0.00621998	0.00231031	0.00709667	0.541025	3093
cg12486308	0.0212626	0.00789792	0.00709876	0.541025	3093
cg22624827	0.0198011	0.00735513	0.00709922	0.541025	3093
cg12994233	0.00963005	0.00357713	0.00710008	0.541025	3093
cg22504094	0.00902879	0.00335386	0.00710112	0.541025	2868
cg03347739	0.0165929	0.00616364	0.00710118	0.541025	3093
cg14853964	0.0127185	0.00472467	0.00710406	0.541025	3093
cg17605847	-0.0107482	0.00399308	0.00710874	0.541025	3093
cg24816464	0.00668865	0.00248498	0.00711049	0.541025	3093
cg00287312	0.0204404	0.00759441	0.00711304	0.541025	3093
cg17704189	0.0197455	0.00733659	0.00711591	0.541025	3093
cg00273813	-0.0070276	0.00261117	0.0071161	0.541025	3093
cg02472348	-0.00752004	0.00279419	0.00711702	0.541025	3093
cg06041156	-0.00921083	0.00342248	0.00711805	0.541025	3093
cg20993386	0.0102631	0.00381391	0.00712469	0.541025	3093
cg02600551	-0.00755441	0.0028074	0.00712627	0.541025	3093
cg18416871	0.00525286	0.00195213	0.00712723	0.541025	3093
cg19721889	0.0129163	0.00480025	0.00712913	0.541025	3093
cg03111715	0.00795325	0.00295578	0.00712934	0.541025	3093
cg03646788	0.00953432	0.00354346	0.00713067	0.541025	3093
cg09627744	0.00987236	0.00366911	0.00713081	0.541025	3093
cg05011113	0.0128574	0.00477854	0.00713117	0.541025	3093
cg20349199	0.0189035	0.00702605	0.00713484	0.541025	3093
cg23550295	0.0207498	0.00771231	0.00713491	0.541025	3093
cg18105139	0.0184108	0.00684311	0.00713626	0.541025	3093
cg06831576	0.0232761	0.00865161	0.00713718	0.541025	3093
cg23524341	-0.00826982	0.00307387	0.0071374	0.541025	3093
cg19632842	0.00577699	0.0021475	0.00714294	0.541025	3093
cg09088739	0.0211198	0.007851	0.00714354	0.541025	3093
cg24095583	0.00892795	0.00331893	0.00714495	0.541025	3093
cg13508136	0.00767546	0.00285355	0.0071496	0.541025	3093
cg19846927	0.0195701	0.00727601	0.00715215	0.541025	3093
cg13863940	-0.00826662	0.00307348	0.00715238	0.541025	3093
cg06817802	0.0152389	0.00566578	0.00715292	0.541025	3093
cg09569258	-0.0080622	0.00299751	0.00715303	0.541025	3093
cg10433463	-0.0137599	0.00511594	0.00715339	0.541025	3093
cg27583037	0.0154796	0.00575588	0.00715915	0.541025	3093
cg10828900	0.00799603	0.00297329	0.00716043	0.541025	3093
cg22230387	0.0111972	0.00416373	0.00716199	0.541025	3093
cg08108362	-0.0179892	0.0066895	0.00716315	0.541025	3093
cg05079794	-0.00967883	0.00359925	0.00716389	0.541025	3093
cg00454864	0.00563632	0.00209597	0.00716406	0.541025	3093
cg18525669	0.0222807	0.00828558	0.00716472	0.541025	3093
cg00423114	0.00931777	0.00346515	0.00716678	0.541025	3093
cg27123975	0.017609	0.00654875	0.0071684	0.541025	3093
cg08798148	0.0111764	0.00415654	0.00716957	0.541025	3093
cg08849330	-0.00679083	0.00252559	0.00717083	0.541025	3093
cg22865542	0.0142874	0.00531375	0.00717189	0.541025	3093
cg15868105	0.0122902	0.00457102	0.00717254	0.541025	3093
cg21734751	0.0110639	0.00411524	0.00717681	0.541222	3093
cg12270308	0.0095681	0.00355923	0.00718272	0.541383	3093
cg19007537	0.0150001	0.00558041	0.00718828	0.541383	3093
cg24354924	0.0122843	0.00457014	0.00718901	0.541383	3093
cg09799307	0.00998401	0.00371448	0.00719104	0.541383	3093
cg24634568	0.0179951	0.00669502	0.00719156	0.541383	3093
cg07223180	0.0149684	0.00556901	0.00719228	0.541383	3093
cg06996599	-0.0113599	0.00422665	0.00719511	0.541383	3093
cg14473662	0.012444	0.00463004	0.00719553	0.541383	3093
cg25308742	0.0156444	0.00582113	0.00719845	0.541383	3093
cg12344862	0.00769112	0.00286182	0.00719903	0.541383	3093
cg02507604	0.010569	0.00393277	0.00720066	0.541383	3093
cg12437658	0.0134958	0.0050219	0.00720108	0.541383	2976
cg22085380	0.0215145	0.00800577	0.00720155	0.541383	3093
cg17163729	0.0077256	0.00287481	0.00720222	0.541383	3093
cg18413237	0.015523	0.00577654	0.00720428	0.541413	3093
cg17895254	0.0159331	0.00592983	0.00721093	0.541595	3093
cg03467087	0.0169449	0.00630701	0.00721663	0.541595	3093
cg22692328	0.00880733	0.00327818	0.00721719	0.541595	3093
cg18293555	0.0116896	0.00435139	0.00722235	0.541595	3093
cg14270292	0.021435	0.00797907	0.00722249	0.541595	3093
cg23985209	0.0105017	0.00390933	0.00722429	0.541595	3093
cg03820909	-0.00978907	0.00364404	0.00722437	0.541595	3093
cg05406868	0.0169913	0.00632515	0.00722447	0.541595	3093
cg02850344	0.00750195	0.00279267	0.00722474	0.541595	3093
cg01854967	0.0501844	0.0186822	0.0072267	0.541595	3093
cg10160068	-0.0219641	0.00817691	0.007229	0.541595	3093
cg19021467	0.00715512	0.00266386	0.00723146	0.541595	3093
cg19893439	0.0178222	0.00663554	0.00723397	0.541595	3093
cg00615010	0.0147637	0.00549686	0.00723465	0.541595	3093
cg17631972	0.0151904	0.00565607	0.0072384	0.541595	3093
cg02220418	0.0163451	0.00608616	0.00723957	0.541595	3093
cg00185004	0.0104567	0.00389365	0.00724029	0.541595	3093
cg19912470	0.00883091	0.00328826	0.00724031	0.541595	3093
cg03448840	0.0102678	0.00382342	0.00724185	0.541595	3093
cg06930856	0.0187598	0.00698577	0.00724353	0.541595	3093
cg11147215	0.0138556	0.00515961	0.00724429	0.541595	3093
cg27373390	0.0225967	0.0084151	0.00724736	0.541595	3093
cg10083236	-0.012365	0.00460492	0.00724932	0.541595	3093
cg23988310	0.0150239	0.00559527	0.00725071	0.541595	3093
cg09034795	0.0119481	0.00445001	0.00725372	0.541595	3093
cg02506578	-0.00823267	0.00306635	0.00725635	0.541595	3093
cg02300377	0.0151892	0.00565749	0.00725746	0.541595	3093
cg23144994	0.00977832	0.00364219	0.00725876	0.541595	3093
cg27270832	0.0118578	0.00441678	0.00725898	0.541595	3093
cg23841344	-0.0071585	0.00266641	0.00725951	0.541595	3093
cg07960762	-0.0144423	0.00537994	0.00726426	0.541595	3093
cg11018769	0.0131822	0.00491054	0.00726438	0.541595	3093
cg07650252	-0.0141348	0.00526548	0.00726547	0.541595	3093
cg02909320	0.0161336	0.00601027	0.00726743	0.541595	3093
cg18749629	0.0140612	0.00523852	0.00727054	0.541595	3093
cg20852890	0.0264199	0.00984284	0.0072709	0.541595	3093
cg14930268	0.0238349	0.00887995	0.00727198	0.541595	3093
cg13590117	0.013246	0.00493538	0.00727733	0.541595	3093
cg21930118	0.0159036	0.00592571	0.00727846	0.541595	3093
cg24546683	0.0148379	0.00552888	0.00728093	0.541595	3093
cg10077060	0.0129749	0.00483482	0.00728261	0.541595	3093
cg25372072	0.0089616	0.00333939	0.00728338	0.541595	3093
cg13236409	-0.0142972	0.0053277	0.00728444	0.541595	3093
cg08962590	-0.00629242	0.00234486	0.00728571	0.541595	3093
cg00417807	0.0185935	0.00692885	0.00728581	0.541595	3093
cg02202933	0.00707763	0.00263752	0.0072869	0.541595	3093
cg18346038	-0.0102802	0.00383104	0.00728781	0.541595	3093
cg24269074	0.0160171	0.00596903	0.0072887	0.541595	3093
cg15236340	0.0125337	0.00467106	0.0072907	0.541595	3093
cg18659153	0.0109253	0.00407206	0.0072969	0.541595	3093
cg05573997	-0.00577248	0.00215152	0.007297	0.541595	3093
cg11897314	0.0195557	0.00728898	0.00729829	0.541595	3093
cg03711348	-0.0249761	0.00930978	0.00730133	0.541595	3093
cg01082168	0.00998132	0.00372055	0.00730185	0.541595	3093
cg21644011	0.0121019	0.00451099	0.00730192	0.541595	3093
cg22082145	0.0127942	0.00476948	0.00730704	0.541595	3093
cg18046311	-0.0117703	0.00438781	0.00730741	0.541595	3093
cg23299469	0.012697	0.00473331	0.00730774	0.541595	3093
cg09945482	0.0204748	0.00763285	0.00730835	0.541595	3093
cg26010110	0.0116283	0.00433496	0.00730836	0.541595	3093
cg02176683	-0.0112313	0.00418703	0.00730939	0.541595	3093
cg03263115	0.0169465	0.00631787	0.00731143	0.541595	3093
cg06106510	0.013882	0.00517538	0.00731145	0.541595	3093
cg09243533	-0.00896439	0.00334213	0.00731315	0.541597	3093
cg06934989	0.00916582	0.00341762	0.0073199	0.541819	3093
cg06434344	0.0107041	0.00399154	0.00732513	0.541819	3093
cg07256206	0.0212214	0.00791344	0.0073252	0.541819	3093
cg17520027	0.0131392	0.00489979	0.00732741	0.541819	3093
cg10261191	0.0159839	0.00596078	0.00732913	0.541819	3093
cg13352650	-0.0138099	0.0051501	0.00732963	0.541819	3093
cg27425996	0.0210727	0.00785868	0.00733018	0.541819	3093
cg19872353	-0.0123109	0.00459125	0.00733191	0.541819	3093
cg02821380	0.0108292	0.00403873	0.007333	0.541819	3093
cg21305021	0.00695171	0.00259281	0.00733701	0.541819	3093
cg21518151	0.00978327	0.00364905	0.00733918	0.541819	3093
cg15575700	0.0190056	0.00708931	0.00734287	0.541819	3093
cg00202819	0.0210445	0.00784987	0.00734297	0.541819	3093
cg07737131	0.0151932	0.00566742	0.00734468	0.541819	3093
cg14661385	0.0127935	0.00477231	0.00734485	0.541819	3093
cg17969084	-0.0218979	0.00816858	0.00734571	0.541819	2989
cg26859557	0.0112436	0.00419439	0.00734851	0.541819	3093
cg26391702	0.00464933	0.00173443	0.00734878	0.541819	3093
cg08940075	0.0130372	0.00486372	0.00735121	0.541819	3093
cg01905828	-0.00656011	0.00244743	0.0073534	0.541819	3093
cg05547279	0.00875194	0.00326529	0.00735573	0.541819	3093
cg24677472	0.0118253	0.00441199	0.00735653	0.541819	3093
cg22677065	0.0146076	0.00545031	0.00735901	0.541819	3093
cg08172304	0.0107773	0.00402134	0.00736172	0.541819	3093
cg06953130	0.0249459	0.00930815	0.00736207	0.541819	3093
cg27614967	-0.0135419	0.00505312	0.00736412	0.541819	3093
cg02931526	-0.0181037	0.00675537	0.00736444	0.541819	3093
cg11356451	-0.0088783	0.00331296	0.00736508	0.541819	3093
cg25302957	0.0161394	0.00602247	0.00736511	0.541819	3093
cg20626964	0.00890744	0.00332389	0.00736605	0.541819	3093
cg17576874	0.00961796	0.00358964	0.00737617	0.542441	3093
cg05691848	0.0159845	0.00596619	0.00738018	0.542441	3093
cg14208859	0.00991385	0.00370043	0.00738178	0.542441	3093
cg25429150	0.0107701	0.00402011	0.00738323	0.542441	3093
cg17996401	0.00852897	0.00318364	0.00738428	0.542441	3093
cg17621718	0.0233705	0.00872396	0.0073867	0.542441	3093
cg26021273	0.00930443	0.00347335	0.00738853	0.542441	3093
cg08624648	0.0258899	0.00966503	0.00739039	0.542441	3093
cg06756193	-0.00959471	0.00358183	0.00739046	0.542441	3093
cg21012266	0.0109855	0.00410148	0.00739703	0.542441	3093
cg05562817	-0.00766964	0.00286374	0.00740213	0.542441	3093
cg23330051	0.00958544	0.0035792	0.00740414	0.542441	3093
cg07224215	0.0244261	0.00912073	0.00740448	0.542441	3093
cg25069005	0.00967718	0.00361356	0.00740594	0.542441	3093
cg21188559	0.0190112	0.00709906	0.00740673	0.542441	3093
cg25733599	0.00887109	0.00331266	0.00740777	0.542441	3093
cg04771669	-0.0155803	0.00581811	0.00740848	0.542441	3093
cg11411564	0.00827833	0.00309137	0.00740885	0.542441	3093
cg20805368	0.0236906	0.00884677	0.00740887	0.542441	3093
cg00484488	0.00947555	0.00353852	0.00741011	0.542441	3093
cg11772801	-0.00722467	0.00269806	0.00741231	0.542441	3093
cg22828147	0.0161193	0.00601996	0.00741429	0.542441	3093
cg13686789	0.0163546	0.00610785	0.00741439	0.542441	3093
cg09414863	0.00665043	0.00248383	0.00741752	0.542441	3093
cg15202500	0.0124621	0.00465455	0.00741948	0.542441	3093
cg24425972	0.00784374	0.00292962	0.00741977	0.542441	3093
cg05048348	0.0122539	0.00457683	0.00742032	0.542441	3093
cg11189183	0.0137913	0.00515113	0.00742113	0.542441	3092
cg01718711	0.0188541	0.00704243	0.00742375	0.542475	3093
cg02425108	-0.00898961	0.00335789	0.00742494	0.542475	3093
cg17055274	-0.00889432	0.00332254	0.00742928	0.542565	3093
cg16484473	0.0213736	0.00798429	0.0074295	0.542565	3093
cg20607293	0.0107805	0.0040273	0.00743172	0.542605	3093
cg12119715	-0.0250544	0.00935996	0.00743368	0.542627	3093
cg23454797	0.0222544	0.00831592	0.00744791	0.542894	3093
cg12374511	-0.0153616	0.00574028	0.00744818	0.542894	3093
cg03689225	-0.0169176	0.00632173	0.00744836	0.542894	3093
cg06886022	-0.00868166	0.00324421	0.00744959	0.542894	3093
cg09228454	0.0137123	0.00512429	0.00745189	0.542894	3093
cg05107152	-0.0333988	0.0124813	0.00745284	0.542894	3093
cg04806118	-0.0124033	0.00463547	0.00745677	0.542894	3093
cg25403974	0.00704642	0.0026336	0.00745987	0.542894	3093
cg11312353	0.0210627	0.00787266	0.00746359	0.542894	3093
cg05033803	0.00999498	0.00373587	0.00746379	0.542894	3093
cg11007423	0.00996977	0.00372647	0.00746413	0.542894	3093
cg00570849	0.00892809	0.00333712	0.00746434	0.542894	3093
cg16895486	0.0155035	0.00579534	0.00746901	0.542894	2976
cg20982675	0.0154775	0.0057858	0.00747101	0.542894	3093
cg07835141	0.00928321	0.00347031	0.00747213	0.542894	3093
cg25433682	-0.00613207	0.00229234	0.00747237	0.542894	3093
cg25013138	0.0164784	0.00616016	0.00747305	0.542894	3093
cg25251738	0.0140175	0.00524024	0.00747373	0.542894	3093
cg25746844	-0.00858223	0.00320849	0.00747627	0.542894	3093
cg04703560	0.0222853	0.00833176	0.00747864	0.542894	3093
cg08940505	0.00575134	0.00215033	0.0074811	0.542894	3093
cg06578069	0.0100337	0.00375144	0.00748125	0.542894	3093
cg07580418	-0.0192365	0.00719224	0.0074815	0.542894	3093
cg11487526	0.0171827	0.00642454	0.0074833	0.542894	3093
cg03571145	-0.0118985	0.0044492	0.00748868	0.542894	3093
cg23470914	0.0131733	0.00492595	0.0074893	0.542894	3093
cg13286582	0.00879716	0.00328967	0.00749119	0.542894	3093
cg13827782	0.0134717	0.00503789	0.00749344	0.542894	3093
cg03210912	0.0120805	0.00451765	0.00749367	0.542894	3093
cg19617217	0.0118678	0.00443814	0.00749413	0.542894	3093
cg14735844	-0.0235241	0.00879735	0.00749543	0.542894	3093
cg19619003	0.00903	0.003377	0.00749586	0.542894	3093
cg24883795	0.0180471	0.0067493	0.007497	0.542894	3093
cg00131244	0.0125974	0.00471125	0.00749728	0.542894	3093
cg23180925	0.00682447	0.00255228	0.00749799	0.542894	3093
cg09478095	0.0171482	0.00641355	0.00750097	0.542894	3093
cg04606367	0.0147439	0.0055144	0.00750155	0.542894	3093
cg27507681	0.0166287	0.00621956	0.00750385	0.542894	3093
cg08269911	0.017556	0.00656641	0.00750388	0.542894	3093
cg12640387	0.00924192	0.00345677	0.00750478	0.542894	3093
cg05301794	0.0168925	0.00631843	0.00750568	0.542894	3093
cg01995289	0.012717	0.00475706	0.00751137	0.543185	3093
cg00771185	0.0115866	0.00433474	0.00751824	0.543331	3093
cg21167159	0.00915131	0.00342375	0.00752009	0.543331	3093
cg20777829	0.0110109	0.00411971	0.00752332	0.543331	3093
cg03301433	0.0232762	0.00870887	0.0075243	0.543331	3093
cg19697530	0.0312436	0.0116912	0.00753125	0.543331	3093
cg15623175	0.0181937	0.00680811	0.00753211	0.543331	3093
cg03604463	0.0186332	0.00697275	0.00753366	0.543331	3093
cg04986555	0.00840149	0.00314394	0.00753383	0.543331	3093
cg02105472	0.0062392	0.00233481	0.00753445	0.543331	3093
cg07740877	0.0196515	0.00735392	0.00753462	0.543331	3093
cg16705097	0.00932952	0.00349128	0.00753483	0.543331	3093
cg04727924	0.00808249	0.00302463	0.00753491	0.543331	3093
cg00818649	0.0182488	0.00682918	0.00753596	0.543331	3093
cg03537301	-0.0204109	0.00763838	0.00753674	0.543331	3093
cg12346467	-0.017948	0.00671715	0.00754099	0.543517	3093
cg17212698	0.0121194	0.0045363	0.00754791	0.543861	3093
cg02099543	0.0137369	0.00514183	0.00754911	0.543861	3093
cg26143732	0.0137554	0.00514906	0.00755283	0.543874	3093
cg07639489	0.0127738	0.00478166	0.00755339	0.543874	3093
cg18106668	0.0173074	0.00647885	0.00755429	0.543874	3093
cg18164611	0.0100634	0.00376742	0.00755876	0.543993	3093
cg01506855	0.0158761	0.00594363	0.0075601	0.543993	3093
cg14628708	0.0152292	0.00570168	0.00756243	0.543993	3093
cg11769400	0.0162516	0.00608464	0.00756412	0.543993	3093
cg01606867	-0.0145774	0.00545805	0.00756695	0.543993	3093
cg09602288	-0.0131088	0.00490828	0.00756818	0.543993	3093
cg21700532	0.0211284	0.00791134	0.00757047	0.543993	3093
cg11802442	0.0099457	0.00372432	0.00757448	0.543993	3093
cg16509445	0.00820731	0.00307343	0.00757592	0.543993	3093
cg10582450	0.0115278	0.00431717	0.00758032	0.543993	3093
cg08346269	-0.00878817	0.00329133	0.00758302	0.543993	3093
cg23974418	0.0377253	0.0141297	0.00758667	0.543993	3093
cg25603409	0.0120096	0.00449808	0.00758674	0.543993	3093
cg12061370	0.00740294	0.00277273	0.00758723	0.543993	3093
cg01297721	0.0115964	0.00434343	0.00758811	0.543993	3093
cg20130751	0.0215173	0.00805941	0.00758896	0.543993	3093
cg24394097	0.0174671	0.0065427	0.00759171	0.543993	3093
cg23867903	0.0112615	0.00421836	0.00759338	0.543993	3093
cg27305735	0.0230462	0.00863273	0.00759354	0.543993	3093
cg13747876	0.00878707	0.00329164	0.00759615	0.543993	3093
cg13999143	-0.016326	0.00611613	0.00760002	0.543993	3093
cg01540386	0.0193508	0.00724929	0.00760005	0.543993	3093
cg09871133	0.0152585	0.00571625	0.00760056	0.543993	3093
cg13139631	0.00869671	0.00325812	0.00760231	0.543993	3093
cg24663131	0.0253076	0.00948137	0.00760336	0.543993	2976
cg25178645	0.010066	0.0037712	0.00760348	0.543993	3093
cg11495062	0.0145002	0.00543252	0.00760454	0.543993	3093
cg07964109	-0.00854061	0.00319977	0.00760466	0.543993	3093
cg07181257	0.0108883	0.00407935	0.00760483	0.543993	3093
cg26283170	0.0112845	0.00422787	0.00760607	0.543993	3093
cg23922724	0.012266	0.00459583	0.00760904	0.543993	3093
cg04389262	-0.0118092	0.0044247	0.00760939	0.543993	3093
cg05585551	0.0107023	0.00401024	0.0076137	0.544032	3093
cg08492887	0.0248069	0.00929545	0.00761433	0.544032	2701
cg06846976	0.0146563	0.00549208	0.00761608	0.544032	3093
cg27221631	0.0235017	0.00880689	0.00761783	0.544032	3093
cg11743470	0.0144757	0.00542459	0.00761829	0.544032	3093
cg00486611	-0.00950256	0.00356114	0.00762126	0.544054	3093
cg24096964	-0.0077238	0.00289457	0.00762193	0.544054	3093
cg06508395	0.0126938	0.00475752	0.007627	0.544247	3093
cg02846648	0.017264	0.00647097	0.00763242	0.544247	3093
cg19528502	0.0135688	0.00508599	0.0076333	0.544247	3093
cg04812249	0.0133964	0.00502147	0.00763422	0.544247	3093
cg06017234	0.0102822	0.00385427	0.00763605	0.544247	3093
cg14933494	0.00680983	0.00255266	0.00763637	0.544247	3093
cg26792749	-0.0113508	0.00425487	0.00763674	0.544247	3093
cg04070427	0.00738997	0.00277021	0.0076382	0.544247	3093
cg19910399	0.0116926	0.00438326	0.00764039	0.544247	3093
cg00722350	0.00848796	0.00318214	0.00764462	0.544247	2976
cg24829483	0.0126403	0.00473889	0.00764486	0.544247	3093
cg22182287	0.0139222	0.00521956	0.00764616	0.544247	3093
cg15373767	0.0101221	0.00379489	0.00764636	0.544247	3093
cg01981606	0.0126361	0.00473758	0.00764843	0.544275	3093
cg21510789	-0.00965543	0.0036203	0.00765254	0.544449	3093
cg11315991	0.0162527	0.00609451	0.00765836	0.544519	3093
cg13874777	0.00864073	0.00324023	0.00765989	0.544519	3093
cg18323251	0.0278625	0.0104485	0.00766121	0.544519	3093
cg21182616	0.0226911	0.00850924	0.0076614	0.544519	3093
cg02072796	0.00818415	0.00306912	0.007662	0.544519	3093
cg25121125	-0.0119281	0.00447365	0.00766921	0.544519	3093
cg14822195	0.00994685	0.00373062	0.00766971	0.544519	3093
cg20097929	0.0145602	0.00546095	0.00767044	0.544519	3093
cg10429608	0.0226897	0.00851014	0.00767143	0.544519	3093
cg11642909	0.00955693	0.00358458	0.00767317	0.544519	3093
cg05953100	0.0102417	0.00384155	0.00767531	0.544519	3093
cg09033827	0.0179843	0.00674591	0.00767691	0.544519	2701
cg05237185	-0.00911522	0.00341915	0.0076776	0.544519	3093
cg12670626	-0.0120777	0.00453061	0.00768042	0.544519	3093
cg13051028	0.0092122	0.00345581	0.00768245	0.544519	3093
cg23462402	0.0125053	0.00469135	0.00768474	0.544519	3093
cg20263676	0.00869086	0.00326045	0.00768654	0.544519	3093
cg02580604	-0.0129207	0.00484732	0.00768674	0.544519	3093
cg22805688	0.013753	0.00515971	0.00768813	0.544519	3093
cg16139011	-0.00779606	0.00292489	0.00768919	0.544519	3093
cg04221305	-0.00692756	0.00259913	0.00769109	0.544519	3093
cg07986222	0.0110373	0.00414122	0.00769354	0.544519	3093
cg19170930	0.0099989	0.00375171	0.00769526	0.544519	3093
cg21778348	0.00999251	0.00374934	0.00769571	0.544519	3093
cg17497490	0.0129496	0.00485898	0.00769678	0.544519	3093
cg22172517	0.0135789	0.00509542	0.0077005	0.544519	3093
cg22685052	0.0101287	0.003801	0.00770454	0.544519	3093
cg25299319	0.00852521	0.00319929	0.00770525	0.544519	3093
cg02570361	0.0123024	0.00461678	0.00770532	0.544519	3093
cg17657876	0.0170602	0.00640231	0.0077057	0.544519	3093
cg25295726	-0.00547692	0.00205542	0.00770743	0.544519	3093
cg14173185	-0.0132066	0.00495639	0.00770888	0.544519	3093
cg27250236	0.0219346	0.00823204	0.00770934	0.544519	3093
cg10853431	0.0141829	0.00532292	0.00771037	0.544519	3093
cg14587902	-0.024029	0.00901859	0.00771302	0.544588	3093
cg21689075	0.00899554	0.00337657	0.00771927	0.544601	3093
cg07535751	-0.0105443	0.00395797	0.00772035	0.544601	3093
cg21174533	0.0278539	0.0104557	0.00772155	0.544601	3093
cg01727419	-0.031554	0.0118456	0.00772711	0.544601	3093
cg25282083	0.0117883	0.0044255	0.00772803	0.544601	3093
cg07299526	0.00950939	0.00357001	0.00772895	0.544601	3093
cg08559772	0.0107486	0.00403528	0.00772949	0.544601	3093
cg06097615	0.00929476	0.00348948	0.00772966	0.544601	3093
cg24341537	0.0283877	0.0106577	0.00773124	0.544601	3093
cg09797577	0.0177531	0.00666522	0.00773218	0.544601	3093
cg01847620	0.0161189	0.00605212	0.00773674	0.544601	3093
cg20415809	0.00966181	0.00362785	0.00773932	0.544601	3093
cg09223698	0.0110108	0.00413439	0.00773957	0.544601	3093
cg19598514	-0.0100914	0.0037892	0.00773989	0.544601	3093
cg14311032	0.0111298	0.00417913	0.0077405	0.544601	3093
cg20512713	0.0163923	0.00615516	0.00774076	0.544601	3093
cg17349461	0.00831076	0.00312067	0.00774163	0.544601	3093
cg25063864	0.0168713	0.00633548	0.00774489	0.544658	3093
cg22510814	0.00959769	0.00360415	0.00774578	0.544658	3093
cg22408430	0.0205885	0.00773165	0.00774746	0.544658	3093
cg11786966	0.0182558	0.00685671	0.00775686	0.545202	3093
cg25124476	0.0151309	0.00568357	0.00776272	0.54527	3093
cg19267252	0.0140337	0.00527152	0.00776376	0.54527	3093
cg05707506	0.00967909	0.0036358	0.00776406	0.54527	3093
cg27466104	0.00939863	0.00353048	0.00776454	0.54527	3093
cg23505798	0.00828483	0.00311226	0.00776774	0.545377	3093
cg06449906	0.0113771	0.00427426	0.00777314	0.545436	3093
cg06224763	0.0081636	0.00306702	0.00777376	0.545436	3093
cg15144888	0.0124541	0.00467894	0.00777409	0.545436	3093
cg24283804	0.008686	0.00326341	0.00777619	0.545436	3093
cg09487139	0.00949877	0.00356902	0.00778053	0.545436	3093
cg20987924	0.0231827	0.00871061	0.00778099	0.545436	3093
cg25345360	-0.0104277	0.00391812	0.00778145	0.545436	3093
cg22229142	-0.0110421	0.00414914	0.00778378	0.545436	3093
cg02888886	0.0103489	0.00388876	0.00778543	0.545436	3093
cg09549170	0.014552	0.00546815	0.00778559	0.545436	3093
cg16249711	0.0130917	0.00491959	0.0077876	0.545436	3093
cg12755477	0.00936722	0.00352006	0.00778872	0.545436	3093
cg01798261	0.0107458	0.00403832	0.00779182	0.545436	3093
cg06330735	0.00903025	0.00339362	0.00779201	0.545436	3093
cg08108679	0.00950283	0.00357152	0.00779723	0.545554	3093
cg13771497	-0.0158453	0.00595528	0.00779736	0.545554	3093
cg00311170	0.00902432	0.00339177	0.00779898	0.545554	3093
cg03547606	-0.0115223	0.00433072	0.0078004	0.545554	3093
cg19591080	0.0289087	0.0108659	0.00780217	0.545561	3093
cg18556676	0.00997372	0.00374925	0.00780957	0.545587	2976
cg18514949	0.0124089	0.00466476	0.00781073	0.545587	2976
cg25794979	-0.00871173	0.00327491	0.00781076	0.545587	3093
cg17299799	0.0100803	0.0037895	0.0078125	0.545587	3093
cg21142153	-0.00946538	0.00355863	0.00781779	0.545587	3093
cg15866367	0.0122364	0.00460048	0.00781849	0.545587	3093
cg09898070	0.00666965	0.0025076	0.00781937	0.545587	3093
cg00300303	0.0126003	0.00473758	0.00782226	0.545587	3093
cg06413365	0.0115698	0.00435038	0.00782608	0.545587	3093
cg01627201	0.0155822	0.00585924	0.00782731	0.545587	3093
cg14114814	-0.0149702	0.00562915	0.00782781	0.545587	3093
cg04022137	0.0165869	0.00623743	0.00783162	0.545587	3093
cg05043074	0.0167916	0.00631461	0.0078333	0.545587	3093
cg12886066	0.00600223	0.00225721	0.0078341	0.545587	3093
cg22741264	0.0160028	0.00601805	0.00783415	0.545587	3093
cg21942646	0.020546	0.00772659	0.00783416	0.545587	3093
cg14923398	0.0294368	0.0110704	0.00783589	0.545587	3093
cg15133225	0.0185807	0.00698772	0.00783604	0.545587	3093
cg10254082	0.00878694	0.00330459	0.00783706	0.545587	3093
cg19415202	0.0146911	0.00552505	0.00783741	0.545587	3093
cg01037823	0.00778236	0.00292689	0.00783924	0.545587	3093
cg14407437	0.0120766	0.00454194	0.00783947	0.545587	3093
cg00986762	-0.00835995	0.00314421	0.00784107	0.545587	3093
cg25481073	0.0154848	0.00582439	0.0078465	0.545848	3093
cg01807377	0.0107109	0.00402891	0.0078487	0.545884	3093
cg11702503	0.00797309	0.00299922	0.00785146	0.545959	3093
cg26867282	0.0100063	0.00376419	0.00785419	0.546025	3093
cg22983290	0.00965683	0.00363284	0.00785576	0.546025	2976
cg20165037	0.0150715	0.00567022	0.00786028	0.546183	3093
cg12031840	-0.0145241	0.0054645	0.00786268	0.546183	3093
cg11363168	-0.00993685	0.00373862	0.00786305	0.546183	3093
cg08283408	0.0131664	0.00495395	0.00786644	0.546302	3093
cg05545132	0.0171556	0.00645512	0.00786821	0.546308	3093
cg11206482	-0.00914543	0.0034414	0.00787293	0.54652	3093
cg10942136	0.0132134	0.00497248	0.00787681	0.546524	2701
cg03804126	0.0209757	0.00789369	0.00787738	0.546524	3093
cg07113600	0.01089	0.00409825	0.00787828	0.546524	3093
cg25068071	0.0103412	0.00389196	0.00788206	0.546524	3093
cg08159594	0.0149754	0.00563638	0.00788569	0.546524	3093
cg12428399	0.0109028	0.00410374	0.00788845	0.546524	2868
cg06826730	-0.0126228	0.00475125	0.00789004	0.546524	3093
cg27553486	0.00822056	0.00309426	0.00789073	0.546524	3093
cg03778258	0.00779223	0.00293312	0.00789251	0.546524	3093
cg04178266	0.0137388	0.00517166	0.00789448	0.546524	3093
cg17278466	0.0138403	0.00521014	0.00789733	0.546524	3093
cg20454400	-0.0123256	0.00463992	0.0078976	0.546524	2976
cg12276904	-0.00885902	0.00333495	0.00789765	0.546524	3093
cg06267913	0.0173493	0.00653126	0.00789909	0.546524	3093
cg23631932	-0.00696779	0.00262323	0.00790305	0.546524	3093
cg25880810	0.0133734	0.00503486	0.00790339	0.546524	3093
cg17807131	0.0211088	0.00794722	0.00790439	0.546524	3093
cg17574877	0.019391	0.00730062	0.00790561	0.546524	3093
cg19911801	0.00933529	0.00351477	0.00790688	0.546524	3093
cg09856467	0.0102947	0.00387602	0.00790736	0.546524	3093
cg04765513	0.00929155	0.00349842	0.00790916	0.546524	3093
cg22619572	0.00782096	0.00294508	0.00791671	0.546524	3093
cg10459493	0.0147238	0.00554453	0.00791795	0.546524	2868
cg26470599	0.00996785	0.00375359	0.00791795	0.546524	3093
cg11137156	0.0115447	0.00434745	0.0079187	0.546524	3093
cg14575076	0.0200993	0.007569	0.00791977	0.546524	3093
cg03186440	0.0100381	0.00378015	0.00791983	0.546524	3093
cg20922930	0.0180893	0.00681209	0.00791998	0.546524	3093
cg15906052	0.00816523	0.00307501	0.00792254	0.546582	3093
cg12154418	0.0115204	0.00433869	0.00792419	0.546582	3093
cg18867781	0.0105999	0.0039922	0.00792756	0.546699	3093
cg03761979	-0.0110581	0.004165	0.00793078	0.546708	3093
cg18549919	0.00529861	0.00199575	0.00793203	0.546708	3093
cg06297413	0.00750513	0.00282688	0.00793272	0.546708	3093
cg01161055	-0.0182981	0.00689259	0.00793663	0.546845	3093
cg26732930	-0.00516465	0.00194548	0.00793813	0.546845	3093
cg22348713	0.00932621	0.0035132	0.00793974	0.546845	3093
cg16222790	0.0136312	0.00513509	0.00794216	0.546896	3093
cg22057050	-0.0139452	0.00525379	0.00794706	0.547118	3093
cg22458831	0.00786493	0.00296327	0.00795104	0.547276	3093
cg22573675	0.0105933	0.00399139	0.00795319	0.547308	3093
cg16885734	0.00841168	0.00316953	0.00795632	0.547408	3093
cg25849038	0.00974306	0.00367154	0.00796214	0.547502	3093
cg10425698	0.0225582	0.00850148	0.00796743	0.547502	3093
cg01554951	0.00864516	0.00325836	0.00797274	0.547502	3093
cg00929496	0.00990388	0.00373279	0.00797298	0.547502	3093
cg17693796	0.0208233	0.00784848	0.00797419	0.547502	3093
cg01522456	0.0207254	0.00781183	0.00797624	0.547502	3093
cg12474824	0.0137939	0.00519926	0.00797677	0.547502	3093
cg26333512	0.0251399	0.0094763	0.00797972	0.547502	3093
cg25703361	0.0140881	0.00531054	0.00798136	0.547502	3093
cg26461537	0.011341	0.00427518	0.00798369	0.547502	3093
cg16519487	0.00900694	0.00339542	0.0079856	0.547502	3093
cg10776313	0.0177794	0.00670264	0.00798733	0.547502	3093
cg20855763	-0.010254	0.00386564	0.00798743	0.547502	3093
cg23783444	-0.0123671	0.00466227	0.00798753	0.547502	3093
cg06717841	-0.00634807	0.0023933	0.00799146	0.547502	3093
cg20051875	-0.0118343	0.00446177	0.00799286	0.547502	3093
cg00666696	0.0145144	0.00547245	0.00799535	0.547502	3093
cg13916287	0.0158069	0.00595984	0.00799615	0.547502	3093
cg14550383	0.0125691	0.00473908	0.00799616	0.547502	3093
cg11296363	-0.0124555	0.00469624	0.00799646	0.547502	3093
cg08315829	0.00853915	0.00321971	0.00799804	0.547502	3093
cg27042081	-0.0118112	0.00445369	0.00800134	0.547502	2976
cg08319103	0.0116765	0.00440291	0.00800171	0.547502	3093
cg24573724	0.0111138	0.00419078	0.00800253	0.547502	3093
cg26008365	0.0141149	0.0053225	0.00800318	0.547502	3093
cg10736955	0.0223801	0.00843938	0.00800487	0.547502	3093
cg02378847	0.021962	0.00828179	0.00800529	0.547502	3093
cg00707814	-0.0152919	0.00576667	0.00800702	0.547502	3093
cg18842598	0.010998	0.00414746	0.00800743	0.547502	3093
cg19530178	0.0123903	0.00467262	0.00800918	0.547502	2976
cg10484107	0.00592078	0.00223286	0.0080098	0.547502	3093
cg26550337	0.00934438	0.00352451	0.00801925	0.547725	3093
cg05256518	0.00870935	0.00328503	0.00801997	0.547725	3093
cg18108946	-0.0108726	0.004101	0.00802031	0.547725	3093
cg14287112	0.0197747	0.00745894	0.00802201	0.547725	3093
cg20483215	0.0146377	0.00552132	0.0080225	0.547725	3093
cg24588599	-0.00847323	0.00319621	0.00802469	0.547725	3093
cg02140020	0.0116326	0.00438807	0.00802639	0.547725	3093
cg20041799	0.011405	0.00430224	0.00802651	0.547725	3093
cg15924583	0.024341	0.00918278	0.008032	0.547739	3093
cg11280964	-0.0102293	0.00385911	0.00803286	0.547739	3093
cg01182159	0.0090625	0.00341897	0.00803368	0.547739	3093
cg27481837	0.0109906	0.00414657	0.00803636	0.547739	3093
cg13592947	-0.0139732	0.00527196	0.00803778	0.547739	3093
cg03918313	0.00899614	0.00339418	0.00803811	0.547739	3093
cg04446722	0.0237545	0.00896244	0.00803848	0.547739	3092
cg09872760	0.0184174	0.0069496	0.00804588	0.548128	3093
cg08711530	0.0179251	0.00676402	0.00804769	0.548137	3093
cg08625909	0.00906808	0.00342198	0.00805032	0.548146	3093
cg09037288	0.00828932	0.00312836	0.00805552	0.548146	3093
cg05400556	0.0203955	0.00769741	0.00805741	0.548146	3093
cg01162550	0.0121076	0.00456954	0.00805778	0.548146	3093
cg13327171	0.0220464	0.00832066	0.00805864	0.548146	3093
cg24453699	0.0183364	0.00692055	0.00805958	0.548146	2868
cg04800347	0.0218122	0.00823243	0.00806009	0.548146	3093
cg05362521	0.00812881	0.00306807	0.0080613	0.548146	3093
cg18011760	0.0200659	0.00757418	0.00806696	0.548417	3092
cg12912663	0.020533	0.00775081	0.00806946	0.548472	3093
cg21843594	0.00754209	0.00284709	0.00807182	0.548518	3093
cg26591679	0.0109099	0.00411859	0.00807438	0.548578	3093
cg12069158	0.0177192	0.0066894	0.00807648	0.548606	3093
cg17944001	0.00790266	0.00298357	0.00807963	0.548705	3093
cg03786808	0.0125035	0.00472071	0.00808157	0.548722	3093
cg02508743	0.00965025	0.00364361	0.00808392	0.548722	3093
cg10169957	-0.0187209	0.00706849	0.00808492	0.548722	3093
cg27025722	0.0179939	0.0067944	0.00808875	0.548758	3093
cg13204512	-0.0158199	0.00597353	0.00808882	0.548758	3093
cg10499926	-0.0128803	0.00486391	0.00809357	0.548966	2989
cg16344173	0.00731317	0.00276175	0.00809641	0.549044	3093
cg15482530	0.01761	0.00665085	0.00810228	0.549134	3093
cg23734503	0.0140603	0.0053103	0.00810312	0.549134	3093
cg25265764	0.0170592	0.00644301	0.00810409	0.549134	3093
cg20198526	-0.0084792	0.0032025	0.00810448	0.549134	3093
cg21935062	0.0162718	0.00614594	0.00810713	0.549147	3093
cg26860780	0.00846818	0.00319859	0.00810969	0.549147	3093
cg03701805	0.0115196	0.00435118	0.00810974	0.549147	3093
cg00638514	0.0114413	0.00432189	0.00811379	0.549277	3093
cg24041995	-0.0098746	0.00373014	0.00811502	0.549277	3093
cg22537328	0.0102755	0.00388178	0.00811853	0.549291	3093
cg22595458	0.0174566	0.00659474	0.00811971	0.549291	3093
cg06555452	0.00974964	0.00368329	0.00812106	0.549291	3093
cg14713449	0.00957438	0.00361713	0.00812198	0.549291	3093
cg13804838	0.00920929	0.00347946	0.00812672	0.549423	3093
cg00233779	0.00713066	0.00269422	0.00812934	0.549423	3093
cg25277353	0.0115705	0.00437187	0.00813077	0.549423	3093
cg18556834	0.0222046	0.00839	0.00813161	0.549423	3093
cg08810582	0.0228954	0.00865124	0.0081331	0.549423	3093
cg22249456	-0.013284	0.00501956	0.00813405	0.549423	3093
cg06699216	-0.0222011	0.00838955	0.00813824	0.549582	3093
cg20858350	0.011021	0.00416481	0.00813978	0.549582	3093
cg19563355	0.0109057	0.00412144	0.00814283	0.549674	3093
cg14724265	0.013724	0.00518668	0.00814495	0.549703	3093
cg24092773	-0.00953632	0.00360422	0.0081479	0.549788	2868
cg24289501	-0.00865102	0.00326982	0.00815165	0.549841	3093
cg17578380	0.0158427	0.00598809	0.00815205	0.549841	3093
cg05621273	-0.00974904	0.00368504	0.00815524	0.549861	3093
cg11620409	-0.0177736	0.00671829	0.00815572	0.549861	3093
cg01140783	0.00977727	0.00369603	0.00816085	0.549863	3093
cg06792044	0.018335	0.00693118	0.00816189	0.549863	3093
cg16420555	0.0201201	0.00760636	0.00816495	0.549863	3093
cg17390646	0.00913532	0.0034536	0.00816519	0.549863	3093
cg05337441	0.0222756	0.00842174	0.00816879	0.549863	3093
cg17186388	0.0109698	0.00414741	0.00816982	0.549863	3093
cg20705812	-0.0103874	0.00392726	0.00817039	0.549863	3093
cg04087608	0.0130098	0.00491877	0.00817062	0.549863	3093
cg01560423	-0.00738091	0.00279073	0.00817405	0.549863	3093
cg03625260	0.0171628	0.00648955	0.00817653	0.549863	3093
cg00330936	-0.0269457	0.0101895	0.00818231	0.549863	3093
cg04617428	-0.0113988	0.00431065	0.0081853	0.549863	3093
cg25063631	0.00932304	0.00352572	0.00818619	0.549863	3093
cg06420834	0.0080831	0.00305697	0.00818961	0.549863	3093
cg23114866	0.0135524	0.00512545	0.00819002	0.549863	3093
cg14772068	0.0129248	0.00488816	0.00819074	0.549863	2976
cg25457815	0.007629	0.00288535	0.00819206	0.549863	3093
cg27296664	0.00626928	0.0023711	0.00819223	0.549863	3093
cg03028280	-0.0151407	0.00572642	0.00819306	0.549863	2976
cg06664465	0.0195353	0.00738863	0.00819402	0.549863	3093
cg11054816	-0.0114851	0.0043439	0.00819439	0.549863	3093
cg24620761	-0.0112993	0.00427373	0.00819581	0.549863	3093
cg25603883	0.0132653	0.00501736	0.00819622	0.549863	3093
cg26358599	-0.00977067	0.00369561	0.00819663	0.549863	3093
cg17813840	0.00965762	0.00365292	0.00819797	0.549863	3093
cg01814186	-0.00479207	0.00181269	0.00820227	0.549926	3093
cg23447519	0.014706	0.00556282	0.00820229	0.549926	3093
cg00829656	0.0237502	0.00898445	0.00820601	0.550031	3093
cg13053135	0.00961276	0.00363662	0.00820964	0.550031	3093
cg22364503	-0.0120244	0.00454912	0.00821154	0.550031	2976
cg22569973	-0.0127469	0.00482266	0.00821419	0.550031	3093
cg04789409	0.0117551	0.00444752	0.00821593	0.550031	3093
cg16985255	0.00935337	0.00353891	0.00821734	0.550031	3093
cg08985979	0.0146786	0.00555407	0.00822107	0.550031	3093
cg16362480	0.00886063	0.00335278	0.00822318	0.550031	3093
cg00769305	-0.0122808	0.00464704	0.00822438	0.550031	3093
cg03112782	-0.00523617	0.00198136	0.0082245	0.550031	3093
cg20208443	0.00853115	0.00322821	0.00822522	0.550031	3093
cg00895231	0.00991177	0.00375069	0.00822594	0.550031	3093
cg09515766	0.0125382	0.00474475	0.00822876	0.550031	3093
cg08833787	0.0203342	0.00769502	0.00822926	0.550031	3093
cg10463708	-0.0101025	0.00382327	0.00823261	0.550031	3093
cg04899500	0.00749694	0.00283722	0.00823306	0.550031	3093
cg00464773	0.00594289	0.00224914	0.00823461	0.550031	3093
cg17178761	0.0128833	0.00487594	0.00823624	0.550031	3093
cg00794055	0.0167673	0.00634611	0.00823839	0.550031	3093
cg03317451	0.0099866	0.00377977	0.00823889	0.550031	3093
cg03879109	0.0158368	0.00599408	0.0082399	0.550031	3093
cg15094236	0.0169637	0.00642071	0.00824099	0.550031	3093
cg15676241	-0.00855441	0.00323811	0.00824679	0.550108	3093
cg22985172	0.0113698	0.00430384	0.00824698	0.550108	3093
cg16124571	-0.00965032	0.00365297	0.00824734	0.550108	3093
cg17294928	0.0198374	0.00750963	0.00825167	0.550108	3093
cg20399252	0.0263149	0.00996202	0.00825352	0.550108	3093
cg24148882	0.00842852	0.0031908	0.00825386	0.550108	3093
cg02741554	0.0191132	0.00723574	0.00825397	0.550108	3093
cg13388467	0.0133587	0.00505745	0.0082568	0.550171	3093
cg02632099	0.00878231	0.00332497	0.00825831	0.550171	3093
cg24862743	0.0127971	0.00484528	0.00826236	0.550329	3093
cg24073738	0.00822657	0.00311507	0.00826873	0.550641	3093
cg21787516	0.0082658	0.00313005	0.00827131	0.5507	3093
cg13555278	0.00983834	0.00372566	0.00827364	0.550742	2976
cg26909249	0.0157159	0.00595188	0.00827836	0.550845	3093
cg05924652	0.0213042	0.00806829	0.00827873	0.550845	3093
cg11237215	0.0111501	0.00422285	0.00828025	0.550845	3093
cg13139972	0.0276962	0.0104901	0.00828501	0.550895	3093
cg19518452	-0.0148648	0.00563034	0.00828736	0.550895	3093
cg22883472	0.00883371	0.00334608	0.00829018	0.550895	3093
cg10779202	0.0129082	0.00488944	0.00829043	0.550895	3093
cg10112391	0.0155773	0.00590051	0.00829099	0.550895	3093
cg23048481	0.0280223	0.0106146	0.00829127	0.550895	2976
cg20945253	-0.0180482	0.0068369	0.00829493	0.550895	3093
cg02256047	-0.00779478	0.00295281	0.00829584	0.550895	3093
cg06163216	0.00722047	0.00273529	0.00829673	0.550895	3093
cg22087209	0.00780999	0.00295873	0.00829924	0.550895	3093
cg09470142	0.0172614	0.00653933	0.00829962	0.550895	3093
cg17852876	-0.0137469	0.00520814	0.00830283	0.550997	3093
cg19534586	-0.00898807	0.00340531	0.00830472	0.551009	3093
cg07311994	0.0146106	0.0055357	0.00830678	0.551029	3093
cg22451189	-0.0117518	0.00445266	0.00830839	0.551029	3093
cg16195332	0.0122566	0.00464466	0.00831869	0.551053	3093
cg17676428	0.0099503	0.00377082	0.008321	0.551053	3093
cg07007312	0.0154797	0.00586627	0.00832107	0.551053	3093
cg09621708	0.0164447	0.00623207	0.0083218	0.551053	3093
cg12206646	0.0105396	0.00399428	0.00832301	0.551053	3093
cg24140686	-0.012547	0.00475515	0.00832433	0.551053	3093
cg03797687	0.0168132	0.00637197	0.0083244	0.551053	3093
cg16864658	0.0203376	0.00770765	0.00832441	0.551053	3093
cg00070908	0.0107618	0.00407865	0.00832536	0.551053	3093
cg20117260	0.00879237	0.00333225	0.00832567	0.551053	3093
cg19113686	0.0293928	0.0111409	0.00833268	0.551286	3093
cg05731816	0.00627476	0.00237839	0.00833383	0.551286	3093
cg22678136	0.0147196	0.00557936	0.00833428	0.551286	3093
cg09334636	0.0135712	0.00514432	0.00833728	0.551372	3093
cg20016673	0.0236634	0.00897092	0.00834478	0.551563	3093
cg19226593	-0.0137521	0.00521354	0.00834555	0.551563	2868
cg00365569	-0.0138427	0.00524823	0.00834984	0.551563	2868
cg17682949	0.0132434	0.00502125	0.0083527	0.551563	3093
cg02443062	-0.0104583	0.00396538	0.00835446	0.551563	3093
cg15350661	0.0105855	0.00401382	0.00835751	0.551563	3093
cg01483459	0.0108567	0.00411667	0.0083579	0.551563	3093
cg12358041	-0.0113331	0.00429742	0.00835938	0.551563	3093
cg27393126	0.0126738	0.00480582	0.00836006	0.551563	3093
cg07297896	0.0233217	0.00884348	0.00836028	0.551563	3093
cg09460563	0.0144265	0.00547053	0.00836103	0.551563	3093
cg14168941	0.0123767	0.0046933	0.00836204	0.551563	3093
cg07468752	0.0176963	0.00671067	0.00836317	0.551563	3093
cg07655182	-0.0163051	0.00618339	0.00836646	0.551563	3093
cg24600428	0.00974402	0.00369526	0.00836679	0.551563	3093
cg04118242	-0.0109661	0.00415883	0.00836861	0.551563	3093
cg27322071	0.00919385	0.00348673	0.00836895	0.551563	3093
cg03119532	0.0141124	0.00535221	0.00837087	0.551578	3093
cg03152092	0.014289	0.00541935	0.00837269	0.551586	2976
cg07980027	0.00774199	0.00293698	0.00838791	0.551845	3093
cg14781036	0.0139551	0.00529396	0.008388	0.551845	3093
cg13948810	0.0101865	0.00386449	0.00839083	0.551845	3093
cg00753994	0.00917864	0.00348216	0.00839123	0.551845	3093
cg03402775	-0.00896734	0.003402	0.00839132	0.551845	3093
cg09431062	-0.0193829	0.00735481	0.00840373	0.551845	3093
cg07836815	-0.0124127	0.00471005	0.00840454	0.551845	3093
cg17463655	0.00745309	0.00282812	0.00840506	0.551845	2701
cg10219093	-0.00854806	0.00324362	0.00840528	0.551845	3093
cg07441565	0.0271494	0.0103022	0.00840656	0.551845	3093
cg04628797	0.0149324	0.00566634	0.00840679	0.551845	3093
cg18452756	0.0173013	0.00656529	0.00840695	0.551845	3093
cg03632623	0.00965222	0.00366279	0.00840856	0.551845	3093
cg09922115	-0.0090237	0.00342429	0.0084088	0.551845	3093
cg13049051	-0.0153969	0.00584282	0.00840929	0.551845	3093
cg16033053	0.018488	0.00701612	0.00841193	0.551845	3093
cg14234912	0.0203065	0.00770633	0.00841277	0.551845	3093
cg24496586	0.0167427	0.00635409	0.00841496	0.551845	2868
cg08574915	0.0106098	0.00402659	0.00841519	0.551845	3093
cg06421257	0.0120065	0.00455664	0.00841533	0.551845	3093
cg22855274	0.0143147	0.0054327	0.00841592	0.551845	3093
cg00316921	0.00757415	0.00287464	0.00841832	0.551845	3093
cg05354521	-0.0216171	0.00820504	0.00842333	0.551845	3093
cg23655400	0.0066693	0.00253172	0.00843117	0.551845	3093
cg17032602	0.0186341	0.00707378	0.00843237	0.551845	3093
cg04653021	0.0146011	0.005543	0.00843491	0.551845	3093
cg04477431	-0.0104826	0.00397953	0.00843544	0.551845	3093
cg20689362	0.0077476	0.00294129	0.00843643	0.551845	3093
cg06691279	-0.0102393	0.0038873	0.00843786	0.551845	3093
cg12544647	0.00869958	0.00330288	0.00844004	0.551845	3093
cg12086014	0.011179	0.00424427	0.00844096	0.551845	3093
cg15834072	0.02633	0.00999669	0.00844161	0.551845	3093
cg19081021	0.0121	0.00459403	0.00844229	0.551845	3093
cg14522304	0.00990973	0.00376253	0.00844363	0.551845	3093
cg08240860	0.00726245	0.00275745	0.00844474	0.551845	3093
cg19880119	0.0111145	0.00422012	0.00844599	0.551845	3093
cg26160153	0.00910477	0.00345703	0.00844613	0.551845	3093
cg06750292	0.00796326	0.00302379	0.00845008	0.551845	3093
cg20642462	0.0231649	0.00879615	0.00845022	0.551845	3093
cg15677989	0.00693323	0.00263269	0.00845053	0.551845	3093
cg00926238	-0.00549882	0.00208802	0.00845087	0.551845	3093
cg16243558	0.00765977	0.00290863	0.00845179	0.551845	3093
cg27058018	0.0149689	0.00568428	0.00845402	0.551845	3093
cg12765382	0.0134265	0.00509864	0.00845473	0.551845	3093
cg17397438	0.0154954	0.00588449	0.00845698	0.551845	3093
cg09429435	0.00986922	0.00374797	0.00845805	0.551845	3093
cg20846212	0.0154627	0.00587227	0.00845936	0.551845	3093
cg07580827	0.00991206	0.00376443	0.00846128	0.551845	3093
cg14541800	0.0291084	0.011055	0.00846207	0.551845	3093
cg02433927	0.0219626	0.00834137	0.00846416	0.551845	3093
cg02276490	-0.0204655	0.00777339	0.00846935	0.551845	3093
cg02803925	0.0203418	0.00772652	0.0084704	0.551845	3093
cg13041470	0.0229794	0.00872862	0.00847208	0.551845	2976
cg24997744	0.0147754	0.00561251	0.00847369	0.551845	3093
cg07537819	0.0105813	0.00401937	0.00847377	0.551845	3093
cg19963836	0.00993872	0.00377538	0.00847561	0.551845	2976
cg24404878	0.0246873	0.00937804	0.00847701	0.551845	3093
cg21388793	-0.0074693	0.0028375	0.0084796	0.551845	3093
cg11116274	0.0123172	0.00467935	0.00848248	0.551845	3093
cg00452039	0.0137651	0.00522959	0.00848465	0.551845	3093
cg01889897	-0.012395	0.0047092	0.00848639	0.551845	3093
cg23011597	0.0175252	0.00665854	0.00848858	0.551845	3093
cg14081933	0.0164015	0.00623194	0.0084922	0.551845	3093
cg05709196	0.0175314	0.00666152	0.00849475	0.551845	3093
cg05564552	-0.00970886	0.00368937	0.00849901	0.551845	3093
cg11746846	0.00783781	0.00297847	0.00850112	0.551845	3093
cg03567622	-0.00957215	0.00363759	0.00850199	0.551845	3093
cg07896009	0.0134237	0.00510128	0.00850241	0.551845	3093
cg06807579	-0.00857228	0.00325767	0.00850313	0.551845	3093
cg01743835	0.0190504	0.00723974	0.00850421	0.551845	3093
cg25136605	0.00982131	0.00373245	0.00850522	0.551845	3093
cg16973606	-0.0119644	0.00454695	0.00850606	0.551845	3093
cg16988611	0.00783321	0.00297696	0.00850631	0.551845	3093
cg09712682	-0.0297107	0.0112913	0.00850647	0.551845	3093
cg00371355	0.0151033	0.00574032	0.00851096	0.551845	3093
cg17414873	0.00945176	0.00359254	0.00851485	0.551845	3093
cg24689754	-0.0168638	0.00640992	0.00851608	0.551845	3093
cg06062514	0.00981885	0.0037322	0.00851725	0.551845	3093
cg14226182	0.0272984	0.0103763	0.00851751	0.551845	3093
cg13723825	0.0175404	0.00666732	0.00851841	0.551845	3093
cg09365259	0.0122004	0.00463765	0.00852013	0.551845	3093
cg15980914	0.00995869	0.00378567	0.00852277	0.551845	3093
cg09901100	0.00770948	0.00293072	0.00852402	0.551845	3093
cg25188828	0.00858139	0.00326217	0.00852407	0.551845	3093
cg08737246	0.00910199	0.00346023	0.00852711	0.551845	3093
cg08157194	0.0099631	0.00378764	0.00852788	0.551845	3093
cg10116505	0.0102859	0.00391048	0.00852972	0.551845	3093
cg02621481	0.0109279	0.00415476	0.0085333	0.551845	3093
cg01762011	0.00832967	0.00316693	0.00853333	0.551845	3093
cg14029283	-0.0080383	0.0030562	0.00853438	0.551845	3093
cg02570643	0.0141261	0.00537083	0.00853466	0.551845	3093
cg14629075	0.0351489	0.0133644	0.00853744	0.551845	3093
cg05340032	-0.00902836	0.00343282	0.00853825	0.551845	3093
cg14291878	0.012576	0.00478204	0.00854259	0.551845	3093
cg09115783	0.00973687	0.00370253	0.00854388	0.551845	3093
cg19014214	0.0100566	0.00382431	0.00854712	0.551845	3093
cg06513733	0.010234	0.00389182	0.00854838	0.551845	3093
cg16365421	0.0127734	0.00485757	0.00854866	0.551845	3093
cg22905866	0.0142651	0.00542492	0.00855002	0.551845	3093
cg04738827	0.0100788	0.00383292	0.00855022	0.551845	3093
cg24504936	0.0235877	0.00897041	0.00855108	0.551845	3093
cg11036980	0.009853	0.0037471	0.00855111	0.551845	3093
cg14068146	0.0279604	0.0106334	0.00855139	0.551845	3093
cg16359985	0.0126867	0.00482492	0.00855349	0.551845	3093
cg00472801	0.0158558	0.0060305	0.00855709	0.551845	3093
cg21941618	0.0118727	0.00451565	0.00855775	0.551845	3093
cg21432477	-0.0175711	0.00668338	0.00856164	0.551845	3093
cg03166323	-0.0339726	0.0129223	0.00856376	0.551845	2976
cg00160902	0.00820658	0.00312161	0.00856484	0.551845	3093
cg01889083	0.0123505	0.00469787	0.00856484	0.551845	3093
cg25506325	0.0126015	0.0047934	0.00856548	0.551845	3093
cg15990015	-0.00839785	0.00319445	0.00856638	0.551845	3093
cg06677239	0.0145521	0.00553604	0.00857345	0.55211	3093
cg20751361	0.0150399	0.00572171	0.0085746	0.55211	3093
cg23348297	0.0107654	0.00409579	0.00857859	0.55211	3093
cg25104716	-0.0197365	0.00750919	0.00858103	0.55211	3093
cg11986861	-0.010664	0.00405738	0.00858109	0.55211	3093
cg12005098	0.0192174	0.00731185	0.00858257	0.55211	3093
cg22434506	0.0118303	0.00450133	0.00858439	0.55211	3093
cg02976723	0.0103981	0.00395649	0.00858623	0.55211	3093
cg06556702	0.0160326	0.00610061	0.0085879	0.55211	3093
cg17749384	0.00909987	0.00346268	0.00858914	0.55211	3093
cg03674265	-0.0232688	0.00885441	0.00859044	0.55211	3093
cg07506503	0.0195341	0.00743393	0.0085966	0.55211	3093
cg16997314	0.0124741	0.00474721	0.00859727	0.55211	3093
cg24271566	0.0103372	0.003934	0.00859775	0.55211	3093
cg01710839	-0.0159215	0.00605935	0.00859921	0.55211	3093
cg11657203	0.0139356	0.00530359	0.00859927	0.55211	3093
cg06576783	0.0148288	0.00564349	0.00859931	0.55211	3093
cg05428433	0.0133071	0.00506477	0.00860462	0.552342	3093
cg21230493	0.0141102	0.00537073	0.00860813	0.552358	3093
cg16773127	-0.00856368	0.00325967	0.00860998	0.552358	3093
cg13063658	0.00829602	0.00315781	0.00861049	0.552358	3093
cg07002902	0.0123198	0.00468965	0.00861341	0.552358	3093
cg03516551	0.00902335	0.00343485	0.00861409	0.552358	3093
cg08825223	0.0220855	0.00840735	0.00861603	0.552358	3093
cg06623625	0.0170564	0.00649299	0.00861673	0.552358	3093
cg22677498	0.0164924	0.00627871	0.00862126	0.552529	3093
cg14201597	-0.0127665	0.00486035	0.00862279	0.552529	3093
cg18535455	0.011504	0.00438006	0.00862786	0.552692	3093
cg25325949	0.0202803	0.00772169	0.00862925	0.552692	3093
cg13570660	0.00828314	0.00315385	0.00863043	0.552692	3093
cg21028142	0.0207207	0.00788989	0.00863348	0.55277	3093
cg15439196	0.0187811	0.0071515	0.00863505	0.55277	3093
cg16480692	0.0214586	0.00817166	0.00864015	0.552977	3093
cg02320481	0.0225849	0.00860099	0.00864337	0.552977	3093
cg11898009	0.0155795	0.00593313	0.00864337	0.552977	3093
cg05509753	0.00717421	0.00273239	0.00864918	0.552986	3093
cg02835672	0.0169505	0.00645592	0.00865023	0.552986	3093
cg03867037	0.0132613	0.00505089	0.00865121	0.552986	3093
cg08076125	0.0204207	0.0077778	0.00865181	0.552986	3093
cg16192413	0.0103444	0.00394005	0.00865327	0.552986	3093
cg10259265	0.014631	0.00557279	0.00865371	0.552986	3093
cg20705321	0.016305	0.00621079	0.00865823	0.552986	3093
cg26431815	0.0143773	0.00547665	0.00865999	0.552986	3093
cg13347354	0.012191	0.0046439	0.00866042	0.552986	3093
cg18322516	0.0124189	0.00473108	0.00866562	0.552986	3093
cg08695703	0.0109262	0.00416245	0.00866639	0.552986	3093
cg00920337	0.0115986	0.00441881	0.00866941	0.552986	3093
cg16343842	0.0123258	0.00469618	0.0086737	0.552986	3093
cg06190046	0.0137777	0.00524944	0.00867478	0.552986	3093
cg00824793	-0.00984783	0.00375222	0.00867672	0.552986	3093
cg07807026	0.00954605	0.00363727	0.00867739	0.552986	3093
cg01931840	0.0188229	0.00717196	0.00867749	0.552986	3093
cg23519086	0.00890312	0.00339242	0.00867983	0.552986	3093
cg03548730	-0.0139218	0.00530489	0.00868197	0.552986	3093
cg25365034	0.00630396	0.00240222	0.00868463	0.552986	3093
cg20464360	0.0134362	0.00512016	0.00868593	0.552986	3093
cg08197509	0.0108613	0.00413916	0.00868935	0.552986	3093
cg11723565	0.0071267	0.00271594	0.00868971	0.552986	3093
cg10951120	0.0202898	0.00773235	0.00868995	0.552986	3093
cg24588745	-0.0119358	0.00454872	0.00869092	0.552986	3093
cg06445348	0.0178574	0.00680558	0.00869219	0.552986	3093
cg19520879	0.0138229	0.00526806	0.00869291	0.552986	3093
cg18657419	0.00868759	0.00331095	0.00869295	0.552986	3093
cg10776077	-0.0061081	0.00232791	0.0086941	0.552986	3093
cg26230275	0.0116973	0.0044581	0.00869445	0.552986	3093
cg10727812	0.0166999	0.00636525	0.00870062	0.553226	3093
cg14893473	0.0171302	0.00652967	0.00870481	0.553226	3093
cg12182029	-0.0122181	0.00465742	0.00870654	0.553226	3093
cg08580187	0.0146339	0.00557839	0.0087079	0.553226	2976
cg11153969	0.0219631	0.00837228	0.00870793	0.553226	3093
cg02655824	0.0260536	0.00993162	0.00870841	0.553226	3093
cg11427314	-0.0143279	0.00546241	0.00871607	0.553549	3093
cg25357729	0.00520901	0.00198595	0.00871785	0.553549	3093
cg11692181	0.00889263	0.00339039	0.00871859	0.553549	3093
cg16379513	0.0121867	0.00464661	0.00872362	0.55373	3093
cg08616234	0.00814337	0.00310511	0.00872694	0.55373	3093
cg13371910	0.0140777	0.00536817	0.00873024	0.55373	3093
cg06110365	-0.00908573	0.00346466	0.00873119	0.55373	3093
cg02219360	0.0101604	0.0038745	0.00873165	0.55373	3093
cg05852231	0.0220597	0.00841242	0.00873454	0.55373	3093
cg22629528	0.0202044	0.00770495	0.00873492	0.55373	3093
cg10078415	0.0134954	0.00514651	0.00873504	0.55373	3093
cg27313403	-0.00974371	0.00371599	0.00873886	0.553864	3093
cg21926039	0.0210004	0.00800927	0.00874122	0.553899	3093
cg22860367	0.00693499	0.0026451	0.00874616	0.553899	3093
cg05046858	0.00854114	0.00325772	0.0087463	0.553899	3093
cg12045715	0.0103011	0.00392911	0.00874802	0.553899	3093
cg05401312	0.0079107	0.00301747	0.00875089	0.553899	3093
cg27370573	0.0171917	0.00655761	0.00875091	0.553899	3093
cg02911509	0.0159008	0.00606544	0.00875343	0.553899	3093
cg18563348	0.00811772	0.0030966	0.00875454	0.553899	3093
cg24009358	-0.0214292	0.00817445	0.00875471	0.553899	2976
cg14210817	-0.0122855	0.0046867	0.00875779	0.553982	3093
cg24228040	0.0158682	0.00605372	0.00876134	0.553982	3093
cg01042841	0.0125832	0.00480057	0.00876234	0.553982	3093
cg06460400	0.0180074	0.00687	0.00876283	0.553982	3093
cg05640294	0.00814311	0.00310686	0.00876688	0.554123	3093
cg23786701	0.0280496	0.0107026	0.00877141	0.554123	3093
cg23519329	0.00969763	0.00370027	0.00877255	0.554123	3093
cg06770091	0.0189315	0.00722367	0.00877346	0.554123	3093
cg13692658	0.00856733	0.00326905	0.00877388	0.554123	3093
cg23389776	0.00616097	0.00235094	0.00877631	0.554123	3093
cg00026141	0.0109199	0.00416692	0.00877696	0.554123	3093
cg03242819	0.0365959	0.0139653	0.00878016	0.554217	3093
cg14289923	-0.00881279	0.00336337	0.00878723	0.554505	3093
cg16345507	0.0165083	0.00630054	0.0087894	0.554505	3093
cg27010927	0.0122239	0.00466538	0.00878982	0.554505	3093
cg14299177	-0.0118329	0.00451637	0.00879314	0.554607	3093
cg18211633	0.00991991	0.00378673	0.00880208	0.554937	3093
cg04890870	0.0180189	0.00687847	0.00880299	0.554937	3093
cg00237489	0.0136582	0.00521413	0.00880712	0.554937	3093
cg21851534	0.0154232	0.00588803	0.00880782	0.554937	3093
cg19928739	0.0131153	0.00500699	0.00880824	0.554937	3093
cg21789870	-0.00830672	0.00317131	0.00881009	0.554937	3093
cg25345659	0.00857019	0.003272	0.0088123	0.554937	3093
cg02418535	0.00936161	0.00357421	0.00881334	0.554937	3093
cg23883215	-0.0234948	0.00897033	0.0088145	0.554937	3093
cg20529489	0.0203647	0.00777536	0.00881542	0.554937	3093
cg03673965	0.0144652	0.00552334	0.00882079	0.554978	3093
cg20085265	0.0152843	0.00583614	0.00882128	0.554978	3093
cg03011941	0.0176461	0.00673804	0.00882208	0.554978	3093
cg02891522	0.00833356	0.00318216	0.00882289	0.554978	3093
cg23117796	0.0283375	0.0108213	0.00882699	0.555129	3093
cg06381133	-0.0111369	0.00425312	0.00883139	0.555272	3093
cg00235887	0.0158394	0.00604914	0.00883297	0.555272	3093
cg18275539	-0.0108455	0.00414205	0.00883438	0.555272	3093
cg07376753	0.0216466	0.00826815	0.00884282	0.555553	3093
cg18960389	0.0157616	0.00602043	0.00884436	0.555553	3093
cg26283059	0.00657307	0.0025108	0.00884692	0.555553	3093
cg01987196	0.011202	0.00427899	0.00884704	0.555553	3093
cg10909506	0.0163034	0.00622768	0.00884738	0.555553	3093
cg03461296	0.00725346	0.00277098	0.00885368	0.555706	3093
cg22662905	0.00943328	0.00360385	0.00885616	0.555706	3093
cg18378419	0.0209318	0.00799701	0.00885904	0.555706	3093
cg14930838	0.00834961	0.00319011	0.0088618	0.555706	3093
cg03654169	0.00888552	0.0033949	0.00886245	0.555706	3093
cg11539674	0.0274961	0.0105056	0.00886315	0.555706	3093
cg07671174	-0.00916242	0.00350083	0.00886506	0.555706	3093
cg17374636	0.0105136	0.00401715	0.0088657	0.555706	3093
cg03228985	0.0107494	0.00410728	0.00886673	0.555706	3093
cg13474848	0.0160174	0.0061202	0.00886688	0.555706	3093
cg09557149	0.0135314	0.00517053	0.00887017	0.555805	3093
cg23164327	-0.010645	0.00406774	0.00887275	0.555852	3093
cg17507671	0.0182021	0.00695569	0.00887432	0.555852	3093
cg17880703	-0.0117527	0.0044914	0.0088778	0.555892	3093
cg09081517	0.0185434	0.00708672	0.00887994	0.555892	3092
cg01805904	0.0113756	0.00434742	0.00888045	0.555892	3093
cg16303279	0.00496751	0.00189848	0.00888178	0.555892	3093
cg08649954	-0.013538	0.00517415	0.00888462	0.555962	2976
cg19463665	0.0212756	0.00813253	0.00889371	0.556231	3093
cg24344143	0.0131245	0.00501687	0.00889468	0.556231	3093
cg06784824	0.00810613	0.00309862	0.00889555	0.556231	3093
cg17300275	-0.0125364	0.00479215	0.00889575	0.556231	2989
cg23937893	-0.00899974	0.00344042	0.0088997	0.556263	3093
cg21220856	0.020847	0.00796956	0.00890097	0.556263	3093
cg26618210	-0.00921571	0.00352309	0.0089019	0.556263	3093
cg19478500	0.0164062	0.00627233	0.00890571	0.556263	3093
cg09688546	0.0162399	0.00620878	0.00890627	0.556263	3093
cg01865484	0.0111957	0.00428049	0.00890935	0.556263	3093
cg23807215	0.0186292	0.00712259	0.0089096	0.556263	3093
cg20181420	0.00673686	0.00257579	0.00891071	0.556263	3093
cg21209214	-0.0110761	0.00423507	0.0089144	0.556263	3093
cg15433043	0.015992	0.00611476	0.00891465	0.556263	3093
cg27051683	0.00498784	0.00190721	0.0089162	0.556263	3093
cg13151645	0.0148658	0.00568479	0.00892246	0.556263	3093
cg12603173	0.0158152	0.00604786	0.00892257	0.556263	3093
cg10246772	-0.0288453	0.0110308	0.0089234	0.556263	3093
cg12968077	-0.00915707	0.0035018	0.00892381	0.556263	3093
cg02289322	0.00705855	0.0026994	0.00892644	0.556263	3093
cg09503566	0.00898953	0.00343795	0.00892807	0.556263	3093
cg07702236	0.0178438	0.00682426	0.00892894	0.556263	3093
cg01483518	0.00832338	0.00318327	0.0089298	0.556263	3093
cg23815915	-0.00899615	0.00344067	0.00893197	0.556263	3093
cg21533971	0.0116649	0.00446137	0.00893212	0.556263	3093
cg07931962	0.0236192	0.00903406	0.00893678	0.556383	3093
cg16349616	-0.00941814	0.00360239	0.0089381	0.556383	3093
cg23859303	-0.0168063	0.00642867	0.00894164	0.556383	3093
cg26038465	0.00587386	0.00224691	0.00894377	0.556383	3093
cg18406010	0.0129702	0.00496145	0.00894381	0.556383	3093
cg05272556	-0.0112274	0.00429482	0.00894431	0.556383	3093
cg22193691	0.0226759	0.00867513	0.00895147	0.556719	3093
cg12083122	0.0197706	0.007564	0.00895478	0.556719	3093
cg23969554	0.0103696	0.00396734	0.00895562	0.556719	3093
cg15674580	-0.0128958	0.00493391	0.00895654	0.556719	3093
cg23159081	-0.0135745	0.00519397	0.00896172	0.556935	3093
cg07583394	-0.00893838	0.00342033	0.00896708	0.557012	3093
cg23412900	-0.0245603	0.0093989	0.0089723	0.557012	3093
cg21263122	0.0167949	0.00642723	0.00897287	0.557012	3093
cg24365215	0.00656421	0.0025122	0.00897684	0.557012	3093
cg14203042	0.00726161	0.00277916	0.00897822	0.557012	3093
cg05265849	0.0211158	0.00808188	0.00898202	0.557012	3093
cg13351352	0.00938174	0.00359106	0.00898744	0.557012	3093
cg05696436	0.00866677	0.00331744	0.00898859	0.557012	2989
cg25292967	0.0101519	0.00388591	0.00898873	0.557012	3093
cg14694657	0.00589619	0.00225701	0.00899125	0.557012	3093
cg13105709	0.0110473	0.00422881	0.00899128	0.557012	3093
cg21809744	0.00820534	0.00314096	0.00899168	0.557012	3093
cg02594532	-0.0124809	0.00477784	0.00899493	0.557012	3093
cg14215515	-0.0114102	0.00436816	0.00899773	0.557012	3093
cg24832041	0.00963848	0.00369004	0.00900075	0.557012	3093
cg15857490	0.0104275	0.00399223	0.00900289	0.557012	3093
cg16202340	0.0140549	0.0053811	0.00900414	0.557012	3093
cg18055007	0.0128152	0.00490658	0.00900561	0.557012	3093
cg01160241	0.0152557	0.00584106	0.00900661	0.557012	3093
cg25696906	0.00796895	0.00305117	0.00900747	0.557012	3093
cg04560093	0.0134439	0.00514761	0.00900987	0.557012	3093
cg16715667	0.0167206	0.0064026	0.00901394	0.557012	3093
cg04604505	0.00816926	0.00312824	0.00901565	0.557012	3093
cg11739148	-0.00830329	0.00317958	0.00901601	0.557012	3093
cg14330516	0.0113559	0.00434851	0.00901626	0.557012	3093
cg11385042	0.0129366	0.00495388	0.00901732	0.557012	3093
cg07946630	0.0142993	0.00547572	0.00901738	0.557012	3093
cg09785512	0.0160286	0.006138	0.00901802	0.557012	3093
cg25358212	0.0214017	0.00819561	0.00901831	0.557012	3093
cg04843690	0.00780623	0.00298938	0.00901944	0.557012	3093
cg20683656	0.0126827	0.00485718	0.00902429	0.557012	3093
cg26364947	0.0196852	0.00753904	0.00902519	0.557012	3093
cg12837306	0.038764	0.0148467	0.0090289	0.557012	3093
cg13525683	0.0119238	0.00456683	0.00902919	0.557012	3093
cg13099813	0.00697245	0.00267047	0.00902939	0.557012	3093
cg12564026	-0.00789575	0.00302412	0.00902972	0.557012	3093
cg18811550	0.0225032	0.00861891	0.00902999	0.557012	3093
cg14833805	0.00666514	0.00255283	0.0090309	0.557012	3093
cg11189268	0.0105432	0.00403843	0.00903518	0.557012	3093
cg10637512	0.0329082	0.0126055	0.00903762	0.557012	3093
cg13239297	0.0161952	0.00620424	0.00904524	0.557012	3093
cg13002506	0.0145875	0.00558837	0.00904539	0.557012	3093
cg13234063	0.0205554	0.00787464	0.00904565	0.557012	3093
cg13047157	0.0266534	0.0102109	0.00904658	0.557012	3093
cg02696763	0.0268522	0.0102874	0.00904865	0.557012	3093
cg09743906	0.0136762	0.00523995	0.00905444	0.557012	3093
cg17405234	0.0338582	0.0129734	0.00905924	0.557012	3093
cg10310682	0.00871708	0.00334016	0.00906016	0.557012	3093
cg16152072	0.0188309	0.0072156	0.00906074	0.557012	3093
cg10380709	-0.00544545	0.00208666	0.00906339	0.557012	3093
cg26451373	0.0188151	0.0072099	0.00906443	0.557012	3093
cg15997411	0.0107866	0.00413343	0.00906497	0.557012	3093
cg20078807	0.0136062	0.00521419	0.00906883	0.557012	3093
cg03677161	0.00731727	0.00280415	0.00906893	0.557012	3093
cg02520399	0.0107731	0.00412853	0.00906919	0.557012	3093
cg12407867	0.00970934	0.00372088	0.00906957	0.557012	3093
cg12442899	0.00803096	0.00307791	0.00907474	0.557012	3093
cg17124779	0.0184152	0.00705781	0.00907547	0.557012	3093
cg16231500	0.0112455	0.00430998	0.00907608	0.557012	3093
cg26394257	0.0151181	0.00579421	0.0090761	0.557012	3093
cg12425781	0.0170542	0.00653637	0.00907759	0.557012	3093
cg12878260	-0.00857269	0.00328568	0.00907794	0.557012	3093
cg01290934	-0.0191696	0.00734724	0.0090784	0.557012	3093
cg01282921	0.0205093	0.007861	0.00908096	0.557012	3093
cg10016145	0.00732861	0.00280904	0.00908236	0.557012	3093
cg17034360	0.00521192	0.00199777	0.00908423	0.557012	3093
cg25884711	0.0353207	0.0135396	0.00908855	0.557012	3093
cg00998387	0.0201429	0.0077216	0.00909031	0.557012	3093
cg08504310	0.00890314	0.00341309	0.00909333	0.557012	3093
cg11410882	0.0105212	0.00403342	0.0090938	0.557012	3093
cg15341760	0.00955741	0.00366398	0.00909467	0.557012	3093
cg24000218	0.0147969	0.00567262	0.00909483	0.557012	3093
cg00256074	0.0121114	0.00464314	0.00909546	0.557012	3093
cg07673080	0.0324953	0.0124578	0.00909568	0.557012	3093
cg06944922	0.0197997	0.00759075	0.00909666	0.557012	3093
cg18333694	0.00504262	0.00193323	0.0090969	0.557012	3093
cg12244013	-0.010065	0.00385904	0.00910309	0.557012	3093
cg24464101	0.0104644	0.00401227	0.00910501	0.557012	3093
cg05493336	0.00591033	0.00226626	0.00910821	0.557012	3093
cg14973055	0.00877129	0.00336329	0.0091086	0.557012	3093
cg15027300	0.0169811	0.00651146	0.00911038	0.557012	3093
cg12242547	0.0135992	0.00521476	0.0091119	0.557012	3093
cg17424007	0.00933993	0.0035815	0.00911194	0.557012	3093
cg07607813	0.00879272	0.00337189	0.00911647	0.557012	3093
cg10271529	0.008773	0.0033644	0.0091181	0.557012	3093
cg06255609	0.00984263	0.00377461	0.00911826	0.557012	3093
cg11668199	-0.00842764	0.00323197	0.00911832	0.557012	3093
cg12867610	0.00913577	0.0035042	0.0091316	0.557012	3093
cg02320937	0.0117894	0.00452212	0.00913237	0.557012	3093
cg14377594	0.0121735	0.0046695	0.0091334	0.557012	3093
cg26900995	-0.0077988	0.0029915	0.00913426	0.557012	3093
cg14022105	-0.00896968	0.00344066	0.00913496	0.557012	3093
cg13724311	0.0128714	0.00493745	0.00913687	0.557012	3093
cg16847696	0.0310057	0.0118941	0.00913907	0.557012	3093
cg07514158	0.0138472	0.00531231	0.00914376	0.557012	3093
cg26993204	0.00803491	0.0030825	0.00914399	0.557012	3093
cg14471895	-0.00703913	0.00270069	0.00914956	0.557012	3093
cg24824287	0.0143767	0.00551598	0.00915061	0.557012	3093
cg24195686	-0.0111063	0.00426137	0.00915345	0.557012	3093
cg09659803	0.00810421	0.00310954	0.0091541	0.557012	3093
cg13419700	0.0176285	0.00676421	0.00915677	0.557012	3093
cg03646096	-0.0227792	0.00874061	0.00915718	0.557012	3093
cg00756215	-0.0177441	0.00680862	0.00915727	0.557012	3093
cg01144286	0.0111635	0.00428366	0.00915876	0.557012	3093
cg05266714	0.0100135	0.00384251	0.00916142	0.557012	3093
cg20117103	0.0125857	0.00482961	0.00916186	0.557012	3093
cg23951171	0.00832338	0.00319401	0.00916232	0.557012	3093
cg22737695	-0.00611481	0.00234651	0.0091627	0.557012	3093
cg19412821	0.0164367	0.00630785	0.00916718	0.557012	3093
cg08783499	0.0106274	0.00407874	0.00917214	0.557012	3093
cg08750504	0.0102396	0.00393004	0.00917484	0.557012	3093
cg21229337	0.00894286	0.00343235	0.00917505	0.557012	3093
cg06190406	0.0130027	0.00499063	0.00917597	0.557012	3093
cg07162905	0.0109605	0.00420694	0.00917824	0.557012	3093
cg00980784	-0.00731057	0.00280602	0.00917895	0.557012	3093
cg27095074	0.0115533	0.00443454	0.00917916	0.557012	3093
cg03013554	0.00834156	0.00320178	0.0091797	0.557012	3093
cg07944381	0.0144649	0.00555219	0.00918024	0.557012	3093
cg22599115	0.00878448	0.00337185	0.00918097	0.557012	3093
cg11972666	0.0101555	0.00389836	0.00918546	0.557012	3093
cg07648454	0.00690037	0.00264884	0.00918605	0.557012	3093
cg09491897	0.0140886	0.00540838	0.00918846	0.557012	3093
cg07688262	0.00914723	0.00351156	0.00919043	0.557012	3093
cg16315334	0.0132189	0.00507466	0.0091905	0.557012	3093
cg25316305	0.0129111	0.00495653	0.009191	0.557012	3093
cg08932665	0.0109318	0.00419669	0.00919104	0.557012	3093
cg16493416	-0.00949117	0.00364368	0.00919201	0.557012	3093
cg14533992	-0.0139844	0.00536869	0.00919269	0.557012	3093
cg06699428	-0.0141525	0.00543325	0.00919297	0.557012	3093
cg14669524	0.0127307	0.00488744	0.00919327	0.557012	3093
cg27657489	0.0069091	0.00265251	0.0091944	0.557012	3093
cg03800844	0.0187914	0.00721442	0.00919536	0.557012	2976
cg14771997	0.0155431	0.0059674	0.00919615	0.557012	3093
cg24613050	0.0088265	0.00338878	0.00919757	0.557012	3093
cg03726556	0.0127166	0.00488257	0.00920094	0.557012	3093
cg15625558	0.0101892	0.0039123	0.00920334	0.557012	3093
cg06335143	0.00879298	0.00337621	0.00920375	0.557012	3093
cg09623018	-0.0130213	0.00500022	0.00921054	0.557012	3093
cg03848004	0.00638232	0.00245088	0.00921188	0.557012	3093
cg08036899	0.00821614	0.00315522	0.00921466	0.557012	3093
cg03305624	-0.01836	0.0070508	0.0092155	0.557012	3093
cg13977355	0.00588637	0.00226062	0.00921766	0.557012	3093
cg09741851	0.0118357	0.00454554	0.00921934	0.557012	3093
cg07347294	0.00967873	0.0037173	0.00922236	0.557012	3093
cg25571189	0.0208733	0.00801686	0.00922312	0.557012	3093
cg06121167	0.00702804	0.00269936	0.00922527	0.557012	3093
cg03452174	0.0134014	0.00514739	0.00922663	0.557012	3093
cg12292531	-0.0091663	0.00352077	0.00922802	0.557012	3093
cg02996684	-0.00776852	0.002984	0.00923065	0.557012	3093
cg26231267	0.018628	0.00715536	0.00923125	0.557012	3093
cg02091607	0.0127252	0.004888	0.00923188	0.557012	3093
cg15890849	-0.0111997	0.00430212	0.00923288	0.557012	3093
cg09556940	0.00699895	0.00268849	0.00923321	0.557012	3093
cg02324006	0.0100749	0.00387005	0.00923339	0.557012	3093
cg05883690	0.0117581	0.00451678	0.00923559	0.557012	3093
cg07821297	0.0134804	0.00517842	0.00923613	0.557012	3093
cg00846425	0.00930513	0.00357473	0.0092404	0.557012	3093
cg02441892	0.0211179	0.00811344	0.00924564	0.557012	3093
cg19745637	0.0253071	0.00972325	0.00924807	0.557012	3093
cg02292533	0.0125372	0.00481712	0.00925084	0.557012	3093
cg06459921	0.0100751	0.0038714	0.00925587	0.557012	3093
cg03891590	0.0130758	0.00502446	0.00925682	0.557012	3093
cg20106776	0.0116015	0.00445806	0.00925837	0.557012	3093
cg20378070	-0.0133768	0.00514028	0.00925853	0.557012	3093
cg26060535	0.0121343	0.00466283	0.00925879	0.557012	3093
cg16676952	-0.00986976	0.00379274	0.00926059	0.557012	3093
cg07908984	0.00861511	0.00331065	0.00926167	0.557012	3093
cg04882398	0.00920841	0.00353887	0.00926609	0.557012	3093
cg03451959	0.0154468	0.00593638	0.00926688	0.557012	3093
cg18063332	0.00904968	0.00347796	0.00926809	0.557012	3093
cg16328394	0.0156908	0.00603033	0.00926857	0.557012	3093
cg01289194	0.0127071	0.00488382	0.00927169	0.557012	3093
cg08253463	-0.0101151	0.00388769	0.00927292	0.557012	3093
cg16030119	0.0150587	0.00578782	0.00927396	0.557012	3093
cg19587105	-0.015313	0.00588559	0.0092744	0.557012	3093
cg09222577	0.00534191	0.00205319	0.00927487	0.557012	3093
cg19324172	-0.00944041	0.00362849	0.00927511	0.557012	3093
cg01168390	0.00822587	0.00316173	0.0092763	0.557012	3093
cg22989533	0.0124034	0.00476765	0.00927951	0.557012	3093
cg25098834	-0.0122496	0.00470877	0.00928307	0.557012	3093
cg07014351	0.0214506	0.00824576	0.00928421	0.557012	3093
cg14296255	0.00992849	0.00381665	0.00928546	0.557012	3093
cg02871554	0.00600265	0.00230761	0.00928879	0.557012	3093
cg24691835	0.00814782	0.00313234	0.00929002	0.557012	3093
cg19288752	0.0187644	0.00721386	0.00929079	0.557012	3093
cg02470165	-0.00732849	0.00281739	0.00929089	0.557012	3093
cg24328676	0.00844238	0.00324569	0.00929247	0.557012	3093
cg07292375	0.00982861	0.00377868	0.0092934	0.557012	3093
cg13289579	0.00954451	0.00366947	0.00929363	0.557012	3093
cg02129159	0.00910775	0.00350157	0.00929405	0.557012	3093
cg14007757	0.0224544	0.00863288	0.00929443	0.557012	3093
cg26790547	-0.0103484	0.00397862	0.00929517	0.557012	3093
cg01192875	0.0112921	0.00434158	0.00929707	0.557012	2976
cg05131202	0.0135653	0.00521559	0.00929763	0.557012	3093
cg04144533	0.00866852	0.00333295	0.00929913	0.557012	3093
cg02703843	-0.0113384	0.00435969	0.00930241	0.557012	3093
cg24424146	0.0197643	0.00759997	0.00930666	0.557012	3093
cg24069724	0.00903337	0.00347361	0.00930682	0.557012	3093
cg18304093	0.007782	0.00299254	0.00930967	0.557012	3093
cg03759824	0.0086563	0.00332879	0.0093106	0.557012	3093
cg08601959	-0.00750506	0.00288614	0.00931205	0.557012	3093
cg11594821	-0.0112928	0.00434279	0.00931245	0.557012	3093
cg18894521	0.0171005	0.00657629	0.00931339	0.557012	3093
cg08254733	0.0153764	0.00591332	0.0093143	0.557012	3093
cg00792053	-0.0121859	0.00468635	0.00931439	0.557012	3093
cg12332917	0.0130154	0.00500546	0.0093158	0.557012	3093
cg04348296	0.0118641	0.00456277	0.00931696	0.557012	3093
cg00892792	0.0123075	0.00473342	0.00931894	0.557018	3093
cg14219124	0.0148533	0.00571267	0.00932048	0.557018	3093
cg21631086	0.00710067	0.0027311	0.00932423	0.557103	3093
cg27170015	0.0108191	0.00416137	0.00932533	0.557103	3093
cg21789564	0.0163547	0.0062911	0.00933146	0.557367	3093
cg20368988	-0.0048148	0.00185215	0.0093341	0.557422	3093
cg07937239	-0.0221798	0.00853265	0.00933841	0.557439	3093
cg10124651	0.0321479	0.0123675	0.00933934	0.557439	3093
cg25195416	0.00859566	0.00330682	0.00933951	0.557439	3093
cg13684541	0.0130507	0.00502099	0.00934364	0.55752	3093
cg17226811	0.0187625	0.00721897	0.00934798	0.55752	3093
cg00548822	0.0144044	0.00554221	0.00934845	0.55752	3093
cg02222860	0.0179003	0.0068873	0.00934885	0.55752	3093
cg08270573	-0.00967538	0.00372296	0.00935378	0.55752	3093
cg17220042	0.0227239	0.00874395	0.00935465	0.55752	3093
cg18250028	0.0265122	0.0102017	0.00935491	0.55752	3093
cg08063228	0.0114453	0.00440415	0.00935599	0.55752	3093
cg04050824	0.0104831	0.00403404	0.00935921	0.55752	3093
cg17680211	0.00878172	0.00337935	0.00935936	0.55752	3093
cg16735490	0.0121869	0.00468989	0.00936177	0.55752	3093
cg22875984	-0.0105498	0.00405989	0.0093621	0.55752	3093
cg25016127	-0.0103794	0.0039944	0.00936391	0.55752	3093
cg18243598	0.00969968	0.00373291	0.00936538	0.55752	3093
cg13096330	0.0294426	0.0113311	0.00936654	0.55752	2701
cg20639332	0.0138586	0.00533403	0.00937254	0.557553	3093
cg26666580	0.0110668	0.00425951	0.0093733	0.557553	3093
cg11157153	0.00668338	0.00257239	0.00937367	0.557553	3093
cg24612124	0.0103439	0.00398135	0.00937471	0.557553	3093
cg20127102	0.0113468	0.00436743	0.00937565	0.557553	3093
cg02921472	-0.00926628	0.00356685	0.00937993	0.557705	3093
cg22772747	0.014822	0.00570613	0.009389	0.557858	3093
cg02601525	0.0107745	0.00414805	0.00939089	0.557858	3093
cg25249670	0.00957234	0.00368549	0.00939587	0.557858	3093
cg08463173	0.0107118	0.00412429	0.00939739	0.557858	3093
cg12066118	0.0235453	0.00906555	0.00939809	0.557858	3093
cg23967848	0.0100895	0.00388472	0.00939815	0.557858	3093
cg09770075	0.00848401	0.00326657	0.00939823	0.557858	3093
cg21608237	0.0194652	0.00749472	0.00939914	0.557858	3093
cg16660417	0.00943474	0.00363269	0.00939928	0.557858	3093
cg26846592	-0.0092615	0.003566	0.00939963	0.557858	3093
cg06179009	-0.00623375	0.00240056	0.00940999	0.558253	3093
cg26712673	0.0136539	0.00525814	0.00941196	0.558253	3093
cg16620382	0.0192982	0.00743184	0.0094128	0.558253	3093
cg14578807	0.00890932	0.00343105	0.00941314	0.558253	3093
cg13781414	0.00808242	0.00311287	0.00941914	0.558418	3093
cg02774380	-0.0147701	0.00568858	0.00941936	0.558418	3093
cg12648523	0.00833074	0.00320875	0.00942459	0.558513	3093
cg02274728	0.0104722	0.0040336	0.00942488	0.558513	3093
cg05214676	0.00851135	0.00327839	0.0094261	0.558513	3093
cg00470117	0.0169689	0.00653667	0.0094328	0.558588	3093
cg03509901	0.0141209	0.00543997	0.00943811	0.558588	3093
cg06391473	-0.00844324	0.00325292	0.00944304	0.558588	3093
cg03207121	0.00873067	0.00336368	0.00944334	0.558588	3093
cg17194668	0.00930308	0.00358432	0.00944551	0.558588	3093
cg10892497	0.015333	0.00590757	0.00944566	0.558588	3093
cg21939221	0.0101719	0.00391912	0.00944679	0.558588	3093
cg08620585	-0.00787756	0.00303518	0.0094475	0.558588	3093
cg18236745	0.00944202	0.00363798	0.00944798	0.558588	3093
cg24331682	0.0200544	0.00772714	0.00945023	0.558588	3093
cg02657828	0.0147182	0.00567124	0.00945262	0.558588	3093
cg00990974	-0.0081163	0.00312751	0.00945553	0.558588	3093
cg06426011	0.0183617	0.00707544	0.00945565	0.558588	3093
cg00629102	0.00877466	0.00338128	0.00945707	0.558588	3093
cg25983635	0.0137069	0.00528202	0.00945902	0.558588	2868
cg27233612	-0.0184491	0.00710993	0.0094637	0.558588	3093
cg11257888	0.0100641	0.00387868	0.00946652	0.558588	3093
cg01520586	-0.00813646	0.00313609	0.00947399	0.558588	3093
cg13855924	0.0200541	0.00772976	0.00947566	0.558588	3093
cg07404216	0.00662445	0.0025534	0.00947665	0.558588	3093
cg25257799	0.0135973	0.00524113	0.00947723	0.558588	3093
cg18371475	0.0240025	0.00925197	0.00947791	0.558588	3093
cg00350003	0.0199907	0.00770577	0.00947986	0.558588	3093
cg07008911	0.00967672	0.00373016	0.00948162	0.558588	3093
cg16573136	-0.00893822	0.0034455	0.00948202	0.558588	3093
cg18210128	0.0124398	0.00479529	0.0094822	0.558588	3093
cg18756330	0.0143333	0.00552549	0.00948555	0.558588	3093
cg15642759	0.0136846	0.00527542	0.00948606	0.558588	3093
cg09100338	0.0181333	0.00699071	0.00948906	0.558588	3093
cg24686357	0.0104327	0.00402201	0.00948929	0.558588	3093
cg19460293	-0.0120194	0.0046338	0.00949061	0.558588	3093
cg12085044	0.0101483	0.00391277	0.00949653	0.558588	3093
cg11320084	0.00810289	0.00312424	0.00949905	0.558588	3093
cg21006760	0.00853411	0.00329067	0.00950252	0.558588	3093
cg09499414	-0.00567764	0.00218934	0.00950571	0.558588	3093
cg13240253	0.0130413	0.00502895	0.00950749	0.558588	3093
cg08605016	0.0091593	0.00353208	0.00950952	0.558588	3093
cg21931419	0.0134229	0.00517629	0.00951016	0.558588	3093
cg06846458	0.0103035	0.00397334	0.0095102	0.558588	3093
cg16114706	0.00771632	0.0029757	0.0095112	0.558588	3093
cg04317366	-0.0100588	0.00387916	0.00951354	0.558588	3093
cg21950182	0.0175995	0.00678741	0.00951532	0.558588	3093
cg10461004	0.0211963	0.00817483	0.0095177	0.558588	3093
cg01506261	0.00476279	0.00183691	0.00951917	0.558588	3093
cg16527208	-0.00908828	0.00350518	0.00951948	0.558588	3093
cg18118490	0.00847545	0.00326889	0.00952081	0.558588	3093
cg13064004	-0.00955092	0.00368369	0.00952089	0.558588	3093
cg22176324	-0.00713739	0.00275283	0.00952135	0.558588	3093
cg20381271	0.00853126	0.00329044	0.00952151	0.558588	3093
cg14393034	0.0103482	0.00399133	0.00952309	0.558588	3093
cg07687554	0.01682	0.00648778	0.00952633	0.558588	3093
cg08004131	0.022056	0.00850752	0.00952737	0.558588	3093
cg06970190	0.0133129	0.00513522	0.00952897	0.558588	3093
cg13324103	0.0149927	0.00578321	0.00952921	0.558588	3093
cg27324327	-0.00972106	0.00374976	0.00952956	0.558588	3093
cg04667141	-0.0104613	0.00403531	0.00953005	0.558588	3093
cg26170077	-0.0185788	0.00716701	0.00953456	0.558588	3093
cg24130459	0.0107999	0.00416621	0.00953472	0.558588	3093
cg08194212	0.0089556	0.00345479	0.00953558	0.558588	3093
cg10984178	0.0157193	0.00606402	0.0095357	0.558588	3093
cg25936147	0.00959945	0.00370317	0.00953586	0.558588	3093
cg09023627	0.00974248	0.00375861	0.00954083	0.558588	3093
cg16619395	0.026321	0.0101548	0.00954266	0.558588	2701
cg26336773	0.00892858	0.0034448	0.00954477	0.558588	3093
cg18090064	0.0190176	0.0073375	0.0095463	0.558588	3093
cg02312594	0.00888583	0.00342847	0.00954823	0.558588	3093
cg17859578	0.014718	0.00567878	0.00954903	0.558588	3093
cg12550146	0.00682931	0.00263516	0.00955275	0.558588	3093
cg20437138	0.0101737	0.00392573	0.00955429	0.558588	3093
cg13693260	-0.00800484	0.00308884	0.00955487	0.558588	3093
cg25224315	0.00833277	0.0032154	0.00955535	0.558588	3093
cg05708629	0.00790307	0.00304961	0.00955574	0.558588	3093
cg00461311	0.0126917	0.00489754	0.00955716	0.558588	3093
cg13537499	0.0104035	0.00401462	0.00955865	0.558588	3093
cg08460331	0.0170258	0.00657015	0.00955908	0.558588	3093
cg25120210	0.0134274	0.00518157	0.00955929	0.558588	3093
cg13435649	-0.00985781	0.00380409	0.00955949	0.558588	3093
cg08446900	0.0200863	0.00775157	0.00956256	0.558588	3093
cg20876170	0.0159678	0.00616221	0.00956285	0.558588	3093
cg04133293	0.0238748	0.00921412	0.00956662	0.558607	3093
cg05260733	0.0162271	0.00626267	0.00956723	0.558607	3093
cg13083037	0.0219146	0.0084578	0.00956832	0.558607	3093
cg04291024	0.0179706	0.00693592	0.00957118	0.558674	3093
cg11357369	0.010238	0.00395173	0.00957663	0.558742	3093
cg23547017	0.0129849	0.00501209	0.00957772	0.558742	3093
cg23679073	-0.0172603	0.00666267	0.00958108	0.558742	3093
cg13822329	0.00800739	0.00309101	0.00958247	0.558742	3093
cg13957827	-0.00860514	0.00332201	0.00958815	0.558742	3093
cg04296903	0.0284191	0.0109712	0.0095882	0.558742	3093
cg07497218	0.0102657	0.00396323	0.00959113	0.558742	3093
cg04118234	-0.013028	0.00502971	0.00959189	0.558742	3093
cg05343548	0.00818829	0.00316131	0.00959318	0.558742	3093
cg00905524	0.0133702	0.00516206	0.00959539	0.558742	3093
cg13458212	0.0137852	0.00532254	0.00959859	0.558742	3093
cg04561727	0.0147839	0.00570824	0.00959983	0.558742	3093
cg12860391	0.0157831	0.00609409	0.00960036	0.558742	3093
cg08938155	0.0115463	0.00445826	0.00960143	0.558742	3093
cg00599376	-0.0123062	0.00475174	0.00960207	0.558742	3093
cg22638593	0.0188806	0.00729025	0.00960208	0.558742	3093
cg20631768	-0.0148353	0.00572835	0.00960326	0.558742	3093
cg08855361	-0.00807105	0.00311651	0.00960404	0.558742	3093
cg16658535	0.012006	0.004636	0.00960494	0.558742	3093
cg03757053	0.0240467	0.00928697	0.00961723	0.559086	3093
cg14429394	0.00809977	0.00312821	0.00961815	0.559086	3093
cg16402766	-0.00699485	0.00270154	0.00961968	0.559086	3093
cg04496233	-0.00741547	0.00286409	0.00962218	0.559086	3093
cg00948047	0.0093264	0.00360218	0.00962267	0.559086	3093
cg03701575	0.00973201	0.00375889	0.00962367	0.559086	3093
cg11599539	0.0277182	0.0107066	0.0096284	0.559086	3092
cg08325845	-0.0157482	0.00608308	0.00962989	0.559086	3093
cg12207651	-0.0115007	0.00444242	0.00963027	0.559086	3093
cg12225910	0.0147074	0.00568149	0.00963503	0.559086	3093
cg01606029	0.0170626	0.00659156	0.00963825	0.559086	3093
cg23978866	0.0148338	0.00573077	0.00964112	0.559086	3093
cg10895973	0.0120644	0.00466094	0.00964247	0.559086	3093
cg20596348	-0.010435	0.00403165	0.00964579	0.559086	3093
cg23291301	0.0277483	0.0107213	0.0096494	0.559086	3093
cg07026882	0.011831	0.00457144	0.00965247	0.559086	3093
cg14628354	0.0135197	0.00522399	0.00965364	0.559086	3093
cg12796481	0.0110865	0.0042839	0.0096552	0.559086	3093
cg13098917	0.0164388	0.00635209	0.0096554	0.559086	3093
cg13383912	0.00851982	0.00329217	0.00965607	0.559086	3093
cg07870854	-0.00763569	0.00295053	0.0096562	0.559086	3093
cg12275410	0.0125387	0.00484516	0.00965665	0.559086	3093
cg27584828	0.0135804	0.00524783	0.00965901	0.559086	3093
cg13320539	0.00788499	0.00304702	0.00966003	0.559086	3093
cg26829379	-0.0100721	0.00389251	0.0096659	0.559086	3093
cg00190065	0.0104984	0.00405735	0.00966771	0.559086	3093
cg02025656	0.0120421	0.00465424	0.00967218	0.559086	3093
cg06544239	0.012734	0.00492185	0.00967477	0.559086	3093
cg01714087	0.00978313	0.00378131	0.00967504	0.559086	3093
cg16357287	-0.0182981	0.00707254	0.00967573	0.559086	3093
cg27661869	-0.010099	0.00390344	0.00967587	0.559086	3093
cg13572782	0.0213089	0.0082367	0.00967984	0.559086	3093
cg25120992	0.00966164	0.00373468	0.00968144	0.559086	2701
cg00875013	-0.0149467	0.00577768	0.00968205	0.559086	3093
cg12001457	0.011156	0.0043124	0.00968284	0.559086	3093
cg07730329	0.0196718	0.00760469	0.00968725	0.559086	3093
cg15650274	0.0108939	0.00421138	0.0096879	0.559086	3093
cg12009436	0.00756851	0.00292606	0.00969321	0.559086	3093
cg26565838	0.015438	0.00596849	0.00969352	0.559086	3093
cg12459059	0.00911421	0.00352374	0.00969515	0.559086	3093
cg25023058	0.022412	0.00866523	0.00969751	0.559086	3093
cg27383365	0.0139442	0.00539132	0.00969775	0.559086	3093
cg10905310	-0.0210475	0.00813774	0.00969831	0.559086	3093
cg19650755	-0.0072581	0.00280628	0.00969895	0.559086	3093
cg13798912	0.0117345	0.00453707	0.0096997	0.559086	3093
cg12575771	-0.0128676	0.00497524	0.00970057	0.559086	3093
cg21275368	0.0120637	0.00466443	0.00970094	0.559086	3093
cg04512383	-0.0131635	0.00508971	0.0097013	0.559086	3093
cg04461586	-0.0128	0.00494932	0.00970376	0.559086	3093
cg19770723	0.00609276	0.00235588	0.00970418	0.559086	3093
cg07384019	0.0126539	0.00489289	0.00970445	0.559086	3093
cg07447567	0.0094178	0.00364166	0.00970605	0.559086	3093
cg09719124	0.020178	0.00780242	0.00970613	0.559086	3093
cg16680451	0.00950228	0.00367452	0.00970981	0.559086	3093
cg03399905	0.0116954	0.00452265	0.00971112	0.559086	3093
cg07341788	0.0142092	0.00549484	0.00971192	0.559086	3093
cg04837438	0.0185278	0.007165	0.00971306	0.559086	3093
cg01096886	0.00836016	0.00323309	0.00971502	0.559086	3093
cg01702407	0.0222598	0.00860876	0.00971758	0.559086	3093
cg13460409	0.0138833	0.00536945	0.00972055	0.559086	3093
cg03874539	0.0107634	0.00416315	0.00972673	0.559086	3093
cg03001901	0.015446	0.00597439	0.00972766	0.559086	3093
cg06459020	-0.00923682	0.00357286	0.00973019	0.559086	3093
cg04020816	-0.0148635	0.0057498	0.00973673	0.559086	3093
cg00574958	0.0148765	0.00575517	0.00974073	0.559086	3093
cg09772382	0.00367231	0.00142069	0.00974157	0.559086	3093
cg21748874	0.0069445	0.0026867	0.00974434	0.559086	3093
cg14038618	0.00688292	0.0026629	0.0097452	0.559086	3093
cg09496391	0.00816351	0.00315846	0.00974782	0.559086	3093
cg12100881	0.00953677	0.00368982	0.00974876	0.559086	3093
cg20066612	-0.0136247	0.00527157	0.00975044	0.559086	3093
cg18174052	0.0213909	0.00827719	0.00975726	0.559086	3093
cg10260711	0.00917597	0.00355064	0.00975738	0.559086	3093
cg21434132	0.0443352	0.0171558	0.0097585	0.559086	3093
cg12013713	0.00935986	0.00362188	0.00975899	0.559086	3093
cg01860378	0.0111001	0.00429541	0.0097613	0.559086	3093
cg08285067	0.00920716	0.00356294	0.00976204	0.559086	3093
cg10374872	0.0138182	0.00534759	0.00976627	0.559086	3093
cg09844474	0.0158454	0.00613223	0.00976769	0.559086	3093
cg13241077	0.00855762	0.00331189	0.00976868	0.559086	3093
cg02543519	0.00694812	0.002689	0.00976886	0.559086	3093
cg16373000	0.0228876	0.00885799	0.00977079	0.559086	3093
cg14234105	0.0135259	0.00523487	0.00977136	0.559086	3093
cg07228241	0.0083616	0.00323621	0.00977276	0.559086	3093
cg02756845	0.0116946	0.00452621	0.00977301	0.559086	2975
cg04723297	0.0100554	0.00389181	0.00977384	0.559086	3093
cg21179305	0.0147377	0.0057047	0.00978222	0.559086	3093
cg01573381	0.00951529	0.00368322	0.0097827	0.559086	3093
cg21404476	0.012925	0.00500311	0.00978326	0.559086	3093
cg14829271	0.0255498	0.00989006	0.0097838	0.559086	3093
cg05673534	0.00711277	0.00275335	0.00978555	0.559086	3093
cg13200838	0.0160506	0.0062132	0.00978587	0.559086	3093
cg14319378	0.00794665	0.00307616	0.00978587	0.559086	3093
cg03594246	0.0145937	0.00564928	0.00978667	0.559086	3093
cg13482620	0.0066649	0.00258006	0.00978769	0.559086	3093
cg08884343	0.0122029	0.00472397	0.00978952	0.559086	3093
cg19045293	0.0256996	0.00994891	0.00979007	0.559086	3093
cg22695084	0.00959772	0.00371554	0.00979082	0.559086	3093
cg27020216	0.00906434	0.00350918	0.00979344	0.559086	3093
cg26295681	0.00846119	0.00327572	0.00979442	0.559086	3093
cg20787903	0.0108349	0.00419471	0.00979505	0.559086	3093
cg14636804	0.0174527	0.00675697	0.00979682	0.559086	3093
cg04673509	0.00837986	0.00324445	0.00979926	0.559086	3093
cg11172629	0.0124656	0.00482644	0.00980119	0.559086	3093
cg04085447	0.0130703	0.00506069	0.00980271	0.559086	3093
cg21032013	0.0178962	0.00692924	0.00980272	0.559086	3093
cg02851751	0.0249698	0.00966811	0.00980323	0.559086	3093
cg23880829	-0.0135042	0.00522876	0.00980373	0.559086	3093
cg08525430	-0.00871208	0.0033735	0.00980868	0.559086	3093
cg06641299	0.0193567	0.00749544	0.00980991	0.559086	3093
cg22352772	0.0152172	0.00589269	0.00981223	0.559086	3093
cg00785170	0.0126413	0.00489535	0.00981417	0.559086	3093
cg13759702	0.00970739	0.00375926	0.0098156	0.559086	3093
cg09231418	-0.0157817	0.00611162	0.00981597	0.559086	2989
cg17365845	0.0107969	0.00418127	0.00981697	0.559086	3093
cg18878437	0.0119595	0.00463182	0.00982196	0.559086	3093
cg06470727	-0.00942371	0.00364981	0.00982376	0.559086	3093
cg14042143	0.0126556	0.00490154	0.0098239	0.559086	3093
cg25245963	0.016393	0.00634925	0.00982641	0.559086	3093
cg01353538	0.012116	0.00469302	0.00983116	0.559086	3093
cg02589141	0.012339	0.00477939	0.00983139	0.559086	3093
cg02767242	0.0130137	0.00504087	0.00983339	0.559086	3093
cg21877680	0.0174668	0.00676594	0.00983503	0.559086	3093
cg07552803	0.013435	0.00520417	0.00983506	0.559086	3093
cg05644574	-0.00514201	0.00199182	0.00983524	0.559086	3093
cg04616544	-0.0108425	0.00419996	0.00983534	0.559086	3093
cg25985185	0.00623756	0.00241629	0.00983831	0.559086	3093
cg21804822	-0.00785411	0.00304252	0.00983868	0.559086	3093
cg14958889	-0.00864918	0.00335054	0.00983931	0.559086	3093
cg22342249	0.0114031	0.00441736	0.00983931	0.559086	3093
cg26681687	0.0157049	0.00608383	0.00983956	0.559086	3093
cg07149296	0.0154246	0.00597524	0.0098397	0.559086	3093
cg11540358	0.0141135	0.00546748	0.00984111	0.559086	3093
cg07185041	0.00901547	0.00349259	0.00984242	0.559086	3093
cg01153166	0.0134249	0.0052008	0.00984263	0.559086	3093
cg26479658	0.00651111	0.00252257	0.00984746	0.559086	3093
cg12754571	0.0249767	0.00967664	0.00984761	0.559086	3093
cg17992161	-0.00853666	0.00330747	0.00985076	0.559086	3093
cg19149941	0.00998412	0.00386849	0.00985487	0.559086	3093
cg24097436	-0.0117015	0.00453399	0.00985621	0.559086	3093
cg17928895	0.0102409	0.00396819	0.00985859	0.559086	3093
cg01109707	0.009458	0.00366485	0.00985916	0.559086	3093
cg22823122	0.0127982	0.00495925	0.00986106	0.559086	3093
cg05638594	0.0107453	0.00416385	0.0098623	0.559086	3093
cg09109383	0.0114385	0.00443253	0.00986355	0.559086	3093
cg09232803	0.0216128	0.00837528	0.00986446	0.559086	3093
cg01748892	0.00771368	0.00298922	0.00986585	0.559086	3093
cg15659911	0.00836063	0.00323998	0.00986693	0.559086	3093
cg05900955	0.00921046	0.00356934	0.00986751	0.559086	2976
cg22451356	0.00578178	0.00224079	0.00987299	0.559086	3093
cg21003606	0.00797847	0.00309217	0.00987398	0.559086	2976
cg00314943	0.0101441	0.00393155	0.00987467	0.559086	3093
cg04738447	0.0116571	0.00451794	0.00987495	0.559086	3093
cg24636540	0.00886796	0.0034372	0.00988005	0.559086	3093
cg17807554	0.0116715	0.00452393	0.00988178	0.559086	3093
cg19324627	0.00880024	0.00341122	0.00988592	0.559086	3093
cg23798065	0.00692138	0.00268301	0.00988842	0.559086	3093
cg06491116	-0.00909845	0.00352704	0.00989078	0.559086	3093
cg20962444	0.0191886	0.00743852	0.0098908	0.559086	3093
cg18755226	0.00852893	0.00330627	0.00989095	0.559086	3093
cg19993219	0.0135845	0.00526621	0.0098927	0.559086	3093
cg15187113	0.0138561	0.00537153	0.00989279	0.559086	3093
cg16668896	-0.0110677	0.00429064	0.00989454	0.559086	3093
cg13822561	0.0153385	0.00594635	0.00989505	0.559086	3093
cg10117834	-0.0152976	0.00593078	0.00989847	0.559086	3093
cg18708217	0.0104171	0.00403876	0.0099005	0.559086	3093
cg02152982	-0.027947	0.0108354	0.00990202	0.559086	3093
cg22717478	0.0383759	0.0148803	0.0099093	0.559086	3093
cg15491131	0.0160847	0.00623686	0.00990945	0.559086	3093
cg00023695	-0.0156874	0.00608289	0.00991033	0.559086	3093
cg13371836	-0.0104573	0.00405498	0.00991245	0.559086	3093
cg12881854	0.0115669	0.00448528	0.00991259	0.559086	3093
cg22001557	0.0136656	0.00529941	0.00991727	0.559086	3093
cg21028352	0.0154036	0.00597362	0.00992	0.559086	3093
cg04915975	-0.00795726	0.00308589	0.00992018	0.559086	3093
cg07143451	0.0186509	0.00723299	0.00992059	0.559086	3093
cg24133115	0.0161612	0.00626763	0.0099223	0.559086	3093
cg04653928	0.0137899	0.00534809	0.00992409	0.559086	3093
cg03192775	0.0246879	0.00957468	0.00992433	0.559086	3093
cg08697242	0.0106925	0.004147	0.00992678	0.559086	3093
cg10428516	0.00663119	0.00257192	0.00992866	0.559086	3093
cg05810886	0.0126018	0.00488762	0.00992869	0.559086	3093
cg10262770	0.0144873	0.00561897	0.009929	0.559086	2976
cg05104639	0.0179066	0.00694525	0.00993	0.559086	3093
cg19329644	0.00736988	0.00285859	0.00993309	0.559086	3093
cg06997416	-0.0172455	0.00668929	0.0099351	0.559086	3093
cg09869357	0.0194072	0.00752778	0.00993514	0.559086	3093
cg26528403	0.00981543	0.00380732	0.00993625	0.559086	3093
cg00897058	0.0168948	0.00655338	0.00993666	0.559086	3093
cg26479305	0.020164	0.00782166	0.00993834	0.559086	3093
cg06172720	0.0165524	0.00642076	0.00993872	0.559086	2989
cg15616400	0.0103529	0.00401622	0.00994377	0.559249	2976
cg05692899	0.00485004	0.00188151	0.00994505	0.559249	3093
cg20355694	0.00935224	0.00362817	0.00994685	0.559254	3093
cg25059994	0.00801546	0.00310991	0.00995485	0.559313	3093
cg07297039	0.00878749	0.00340953	0.0099566	0.559313	3093
cg22832139	-0.00834499	0.0032379	0.00995803	0.559313	3093
cg13808663	-0.0102657	0.00398339	0.00996264	0.559313	3093
cg14879065	0.0135285	0.00524957	0.00996393	0.559313	3093
cg03043711	0.00848059	0.00329078	0.00996398	0.559313	3093
cg04732193	0.0143125	0.00555378	0.0099641	0.559313	3093
cg18331880	0.0110665	0.00429421	0.00996425	0.559313	3093
cg19605415	0.0218849	0.00849244	0.00996649	0.559313	3093
cg00686197	0.0100343	0.00389396	0.00996961	0.559313	3093
cg15324288	0.00967233	0.00375366	0.00997271	0.559313	3093
cg03222990	0.0244183	0.00947669	0.00997576	0.559313	3093
cg24790297	0.010901	0.0042307	0.00997687	0.559313	3093
cg12927641	0.0396462	0.0153872	0.00997848	0.559313	3093
cg16701848	0.011902	0.00461934	0.00997874	0.559313	3093
cg04600699	0.0105308	0.00408722	0.00997989	0.559313	3093
cg12163845	0.00884835	0.00343434	0.0099824	0.559313	3093
cg07646467	0.0113902	0.00442094	0.00998283	0.559313	3093
cg02425729	0.0152528	0.00592035	0.00998564	0.559313	3093
cg00463594	-0.0105143	0.00408111	0.00998578	0.559313	3093
cg26320244	0.0131316	0.00509719	0.00998795	0.559313	3093
cg04410587	0.00866851	0.00336488	0.00999008	0.559313	3093
cg01373151	0.0113184	0.00439351	0.00999033	0.559313	3093
cg02572606	0.00892242	0.00346352	0.00999188	0.559313	3093
cg03648334	0.0146312	0.00567958	0.00999223	0.559313	3093
cg14006320	0.0256158	0.00994385	0.00999373	0.559313	3093
cg06328724	0.0106561	0.00413665	0.00999426	0.559313	3093
cg06654691	-0.0119868	0.00465357	0.00999977	0.559506	3093
cg13726878	0.00805949	0.00312894	0.0100012	0.559506	3093
cg01565608	0.0110049	0.0042727	0.0100057	0.55966	3093
cg27355141	0.00796289	0.00309177	0.0100091	0.55966	3093
cg06109482	0.00671557	0.00260756	0.0100117	0.55966	3093
cg23994511	0.0225018	0.00873723	0.0100126	0.55966	3093
cg17462165	0.0105712	0.00410472	0.0100129	0.55966	3093
cg13229345	0.00805569	0.00312805	0.010015	0.55966	3093
cg20357807	0.00720944	0.00279948	0.0100159	0.55966	3093
cg00328965	-0.00980385	0.00380728	0.0100232	0.559704	3093
cg17890778	0.00967842	0.00375859	0.0100236	0.559704	3093
cg00368230	0.0137024	0.00532168	0.010029	0.559704	3093
cg07805999	-0.0197136	0.00765633	0.0100295	0.559704	3093
cg13771918	0.0117499	0.00456351	0.0100312	0.559704	3093
cg18856214	0.0114911	0.004463	0.0100316	0.559704	3093
cg15228928	0.0159176	0.00618228	0.0100321	0.559704	3093
cg07164287	0.0238316	0.00925605	0.0100326	0.559704	3093
cg13848087	0.0268235	0.0104181	0.0100326	0.559704	3093
cg07944936	0.0108916	0.0042303	0.0100339	0.559704	3093
cg27498751	0.0118279	0.00459411	0.0100365	0.559752	3093
cg14161477	0.0106217	0.00412584	0.0100406	0.559885	3093
cg17061004	0.00947992	0.00368249	0.0100436	0.559888	3093
cg19137649	0.0250104	0.00971552	0.0100449	0.559888	3093
cg21396456	0.0118159	0.00459002	0.0100458	0.559888	3093
cg20621447	0.00868007	0.00337204	0.0100493	0.559986	3093
cg17200161	0.0254131	0.00987308	0.0100538	0.560142	3093
cg24673765	0.00766282	0.00297716	0.0100567	0.560207	3093
cg00621289	0.0105465	0.00409766	0.0100593	0.560212	3093
cg09699593	0.00809748	0.00314622	0.0100613	0.560212	3093
cg22827290	-0.0068122	0.00264704	0.0100672	0.560212	3093
cg20624886	0.00788019	0.00306234	0.0100745	0.560212	3093
cg13767625	0.00630898	0.00245175	0.0100747	0.560212	3093
cg06209740	-0.00950585	0.00369412	0.0100753	0.560212	3093
cg13096351	0.0109634	0.00426056	0.0100755	0.560212	3093
cg16612562	0.0103287	0.00401391	0.0100758	0.560212	2976
cg18774545	0.00944759	0.00367171	0.01008	0.560212	3093
cg17863660	0.0159931	0.00621557	0.01008	0.560212	3093
cg27657685	0.0331236	0.0128732	0.0100804	0.560212	3093
cg02825765	-0.00972307	0.00377884	0.0100812	0.560212	3093
cg07326074	-0.00993047	0.00385946	0.0100815	0.560212	3093
cg00197373	0.00991383	0.00385301	0.0100818	0.560212	3093
cg02568274	0.00808976	0.00314413	0.010083	0.560212	3093
cg26981593	0.00837162	0.00325388	0.0100876	0.560212	3093
cg13587756	0.0066003	0.00256543	0.0100883	0.560212	3093
cg09728486	-0.00785268	0.00305224	0.0100892	0.560212	3093
cg20567355	0.0152297	0.00591968	0.0100901	0.560212	3093
cg13880458	0.007615	0.00295994	0.0100912	0.560212	3093
cg03503471	0.0150676	0.00585712	0.0100959	0.560284	3093
cg01351089	0.00780652	0.00303458	0.0100962	0.560284	3093
cg19551427	0.016136	0.00627256	0.0100976	0.560284	3093
cg10996109	0.0101454	0.00394401	0.010101	0.56034	3093
cg20527667	0.0121296	0.00471562	0.010105	0.56034	3093
cg00809729	0.00941384	0.00366012	0.0101112	0.56034	3093
cg19241679	0.0163995	0.00637627	0.0101126	0.56034	3093
cg04228742	0.0138082	0.00536879	0.0101131	0.56034	3093
cg13242070	0.00699062	0.00271808	0.0101142	0.56034	3093
cg27282761	-0.00469414	0.00182519	0.0101152	0.56034	3093
cg26673784	-0.0126169	0.00490591	0.0101181	0.56034	3093
cg11801452	-0.0166679	0.00648127	0.0101199	0.56034	3093
cg14849423	0.00639442	0.0024865	0.0101215	0.56034	3093
cg12807275	0.0150105	0.00583692	0.0101218	0.56034	3093
cg20495737	0.0109339	0.00425179	0.0101232	0.56034	3093
cg15726714	-0.00987639	0.00384061	0.0101239	0.56034	3093
cg08780887	0.00657033	0.00255503	0.010125	0.56034	3093
cg09075149	0.00731746	0.00284561	0.0101261	0.56034	3093
cg07744616	0.0126377	0.00491458	0.0101266	0.56034	3093
cg02888917	-0.00542986	0.00211162	0.0101283	0.56034	3093
cg04900427	-0.0069196	0.00269104	0.0101304	0.56034	3093
cg16733670	0.021834	0.00849138	0.0101313	0.56034	3093
cg09757107	-0.00649	0.00252429	0.0101399	0.56072	3093
cg00254306	0.0124166	0.00482978	0.0101449	0.560902	3093
cg26218380	-0.0119565	0.00465127	0.0101526	0.560938	3093
cg17936460	-0.0202604	0.00788198	0.0101559	0.560938	3093
cg01280390	0.0186014	0.00723661	0.0101563	0.560938	3093
cg02099814	0.0131884	0.0051308	0.0101572	0.560938	3093
cg23641283	0.00968518	0.00376802	0.0101592	0.560938	2701
cg26618415	0.0103279	0.00401812	0.0101597	0.560938	3093
cg18953873	-0.0240474	0.00935576	0.0101601	0.560938	3093
cg19065773	0.00820458	0.00319214	0.0101625	0.560938	3093
cg08057869	-0.0086265	0.00335631	0.010163	0.560938	3093
cg18656829	0.0195274	0.00759766	0.0101642	0.560938	3093
cg21570468	-0.00806976	0.00313976	0.0101645	0.560938	3093
cg19907293	0.0185299	0.00721029	0.0101723	0.56122	3093
cg24776142	0.010548	0.00410444	0.0101731	0.56122	3093
cg00327524	-0.0137933	0.00536745	0.0101758	0.561275	3093
cg06432200	0.00673587	0.00262155	0.0101867	0.561766	3093
cg26943082	-0.0142986	0.00556513	0.0101898	0.561766	3093
cg05628390	0.00988862	0.00384887	0.0101925	0.561766	3093
cg23287466	0.00910019	0.0035421	0.0101948	0.561766	3093
cg18844382	0.0175757	0.00684134	0.0101981	0.561766	3093
cg03878496	-0.00883217	0.00343794	0.0101984	0.561766	3093
cg07037223	0.00792313	0.00308417	0.0102003	0.561766	3093
cg16351318	0.00963287	0.00374974	0.010201	0.561766	3093
cg17311074	0.012652	0.004925	0.0102014	0.561766	3093
cg21315176	0.0143416	0.00558288	0.0102037	0.561766	3093
cg07509646	-0.012044	0.00468853	0.0102046	0.561766	3093
cg26912592	-0.0222339	0.00865564	0.0102074	0.561766	3093
cg21678461	0.0150742	0.00586842	0.0102082	0.561766	3093
cg19587828	0.00851354	0.00331442	0.01021	0.561766	3093
cg05027554	0.00547563	0.00213174	0.0102106	0.561766	3093
cg05029473	-0.00911541	0.003549	0.0102155	0.561942	3093
cg04896013	0.0101911	0.00396809	0.0102209	0.562114	3093
cg15966954	-0.0133715	0.00520653	0.0102221	0.562114	3093
cg10658768	0.0110953	0.00432074	0.0102312	0.562428	3093
cg21855109	0.0184161	0.00717174	0.0102326	0.562428	3093
cg17658266	0.012409	0.00483245	0.010233	0.562428	3093
cg17433018	0.0210581	0.00820113	0.0102375	0.562554	3093
cg03452625	0.0141188	0.00549878	0.0102396	0.562554	3093
cg01764011	0.00810601	0.00315708	0.0102415	0.562554	3093
cg05772663	0.0157885	0.00614927	0.0102422	0.562554	3093
cg23536158	0.0116853	0.00455144	0.0102468	0.562714	3093
cg06412409	0.00924451	0.00360101	0.0102524	0.562809	3093
cg01158375	0.010226	0.0039834	0.0102541	0.562809	3093
cg24981169	0.0196632	0.00765974	0.0102557	0.562809	3093
cg08608762	0.0145229	0.00565736	0.0102561	0.562809	3093
cg05766943	0.00956669	0.0037268	0.0102583	0.562809	3093
cg04427852	0.0151658	0.00590805	0.0102589	0.562809	3093
cg00783952	0.0104759	0.00408118	0.0102621	0.562815	3093
cg19672089	0.010048	0.00391466	0.0102656	0.562815	2976
cg18200389	0.0137239	0.00534683	0.0102663	0.562815	3093
cg05141709	0.0209256	0.0081529	0.0102688	0.562815	3093
cg02871925	0.00981039	0.00382227	0.0102689	0.562815	3093
cg26489682	-0.0091091	0.00354915	0.0102712	0.562815	3093
cg07835814	-0.00942655	0.00367284	0.0102713	0.562815	3093
cg04033718	0.00650054	0.00253284	0.0102728	0.562815	3093
cg12614178	0.0139807	0.00544752	0.0102751	0.562843	3093
cg26860703	0.00901652	0.0035135	0.0102805	0.562899	3093
cg23957800	0.00730659	0.00284719	0.0102806	0.562899	3093
cg14151409	-0.00943581	0.00367698	0.0102824	0.562899	3093
cg22743752	0.0115755	0.00451083	0.010283	0.562899	3093
cg23351010	0.00892672	0.00347872	0.010285	0.562916	3093
cg24712354	0.0116327	0.0045336	0.0102911	0.563066	3093
cg07352050	0.0126057	0.00491279	0.0102913	0.563066	3093
cg16924565	0.0112713	0.00439298	0.010295	0.563174	3093
cg23678322	0.0136925	0.00533724	0.0103035	0.563419	3093
cg02938964	0.00825158	0.00321651	0.0103061	0.563419	3093
cg22587509	0.0116116	0.00452636	0.0103077	0.563419	3093
cg25075195	0.00450196	0.00175495	0.0103088	0.563419	3093
cg14093103	0.0143098	0.0055783	0.0103096	0.563419	3093
cg08831528	0.0123498	0.00481423	0.0103098	0.563419	3093
cg13558627	0.00743937	0.00290024	0.0103148	0.563593	3093
cg24066641	0.00953337	0.00371666	0.0103165	0.563593	3093
cg13759822	0.00878292	0.00342417	0.0103183	0.563597	3093
cg03442014	-0.0108441	0.00422792	0.0103211	0.563656	3093
cg16547529	-0.0122181	0.00476382	0.0103243	0.563731	3093
cg11402700	0.0229314	0.00894128	0.0103275	0.563731	3093
cg21406100	0.0209075	0.0081523	0.0103291	0.563731	3093
cg23232749	0.0122741	0.00478596	0.0103294	0.563731	3093
cg00806296	0.0163872	0.00639011	0.0103336	0.563792	3093
cg12411965	0.00682133	0.00265996	0.010334	0.563792	3093
cg02322435	0.0112368	0.004382	0.0103385	0.563815	3093
cg00304520	0.057457	0.0224066	0.0103388	0.563815	3093
cg01271726	0.020605	0.00803547	0.0103396	0.563815	3093
cg05380734	0.00651084	0.00253924	0.0103447	0.563924	3093
cg05790579	0.0240419	0.00937669	0.010347	0.563924	3093
cg23395310	-0.00765232	0.00298457	0.0103484	0.563924	3093
cg26484621	0.0218412	0.00851853	0.0103485	0.563924	3093
cg13981034	0.0125282	0.00488664	0.0103541	0.564133	3093
cg07927839	-0.00647146	0.00252429	0.0103571	0.564205	3093
cg15212349	0.012958	0.00505469	0.0103603	0.56425	3093
cg24808674	-0.00608421	0.00237337	0.0103614	0.56425	3093
cg24932585	0.0102651	0.00400471	0.0103694	0.564439	3093
cg05647431	0.0211046	0.00823397	0.0103737	0.564439	3093
cg00130275	-0.00811476	0.00316599	0.0103742	0.564439	3093
cg11390381	-0.0105998	0.00413575	0.0103784	0.564439	3093
cg21624282	0.00984285	0.00384076	0.0103851	0.564439	3093
cg02499576	0.0143674	0.00560632	0.0103859	0.564439	3093
cg03663984	-0.013073	0.00510131	0.0103866	0.564439	3093
cg03819515	0.00795672	0.00310484	0.0103867	0.564439	3093
cg25829666	0.0287927	0.011236	0.0103911	0.564439	3093
cg01092612	-0.00672611	0.00262481	0.0103917	0.564439	2868
cg02381790	0.0106194	0.00414412	0.0103918	0.564439	3093
cg04535521	0.0100434	0.00391943	0.0103933	0.564439	3093
cg17324160	0.0179607	0.00700949	0.0103972	0.564439	3093
cg06185870	-0.00967704	0.00377675	0.0103992	0.564439	3093
cg12763105	0.0150637	0.00587909	0.0103999	0.564439	3093
cg12520549	0.013117	0.00511936	0.0104	0.564439	3093
cg13475977	0.00998527	0.00389713	0.0104009	0.564439	3093
cg20119635	0.0150265	0.00586473	0.0104015	0.564439	3093
cg09608008	0.00686973	0.00268121	0.0104018	0.564439	3093
cg05153345	-0.0112578	0.00439387	0.0104022	0.564439	3093
cg24628013	0.0138041	0.00538803	0.0104071	0.564439	3093
cg20356510	0.00812261	0.00317049	0.0104089	0.564439	3093
cg24735937	0.016213	0.00632854	0.0104106	0.564439	3093
cg00110917	0.0062793	0.00245108	0.0104115	0.564439	3093
cg25457674	0.0156721	0.0061178	0.0104154	0.564439	3093
cg05375999	0.0104509	0.00407966	0.0104163	0.564439	3093
cg13992911	-0.0121534	0.00474435	0.0104171	0.564439	3093
cg10832166	0.0229909	0.00897524	0.0104194	0.564439	3093
cg02978262	0.0130523	0.00509538	0.0104195	0.564439	3093
cg01980735	0.0100292	0.00391524	0.0104198	0.564439	3093
cg18321827	0.0101158	0.00394906	0.0104202	0.564439	3093
cg20739223	-0.00631962	0.00246717	0.0104225	0.564439	3093
cg03548673	-0.0118313	0.00461921	0.0104274	0.564439	3093
cg23924603	-0.0106763	0.00416845	0.0104306	0.564439	3093
cg24234651	0.0308962	0.0120634	0.0104327	0.564439	3093
cg26148236	0.0156174	0.00609791	0.0104341	0.564439	3093
cg18587518	0.0108525	0.0042375	0.0104352	0.564439	3093
cg27272605	-0.00797597	0.00311432	0.0104353	0.564439	3093
cg14348540	0.0108809	0.00424861	0.0104358	0.564439	3093
cg24143495	0.0148639	0.005804	0.0104378	0.564439	3093
cg15090002	0.0125191	0.00488888	0.010445	0.564439	3093
cg14401631	0.0175125	0.00683919	0.0104488	0.564439	3093
cg09607229	0.00656801	0.00256504	0.0104494	0.564439	3093
cg02496728	0.0199652	0.00779748	0.0104531	0.564439	3093
cg21580220	0.0095329	0.00372311	0.0104532	0.564439	3093
cg27051339	-0.0246802	0.00963937	0.0104566	0.564439	3093
cg26000807	0.0175532	0.00685588	0.010458	0.564439	3093
cg05829782	0.0245385	0.00958447	0.0104603	0.564439	3093
cg26928788	0.00886643	0.00346315	0.0104606	0.564439	2872
cg22983885	-0.0118106	0.00461316	0.010461	0.564439	3093
cg26619035	0.00906431	0.00354052	0.0104623	0.564439	3093
cg16256230	0.0150649	0.00588448	0.010464	0.564439	2976
cg00723840	0.0065873	0.00257307	0.0104645	0.564439	3093
cg06734730	-0.0114913	0.00448863	0.0104647	0.564439	3093
cg03309328	-0.0131195	0.00512464	0.0104651	0.564439	3093
cg00788699	0.0139033	0.00543086	0.0104656	0.564439	3093
cg22855438	0.0194961	0.0076156	0.0104665	0.564439	3093
cg00769818	0.00974994	0.00380854	0.0104666	0.564439	3093
cg09141835	0.00882085	0.00344564	0.0104671	0.564439	3093
cg26011692	0.0100937	0.00394294	0.0104693	0.564463	3093
cg00670339	0.0240359	0.00938969	0.0104726	0.564488	3093
cg23290344	0.0227857	0.00890134	0.0104732	0.564488	3093
cg24948588	0.00906284	0.0035409	0.010483	0.564612	3093
cg07078329	0.0128041	0.00500274	0.0104846	0.564612	3093
cg20597215	-0.0112776	0.00440632	0.010485	0.564612	3093
cg17593404	-0.0120056	0.00469076	0.0104851	0.564612	3093
cg09279273	0.0222535	0.00869484	0.0104855	0.564612	3093
cg05790658	0.0148985	0.00582129	0.010488	0.564612	3093
cg00403616	0.0199472	0.00779401	0.0104884	0.564612	3093
cg01304575	0.00875985	0.0034228	0.0104894	0.564612	3093
cg22195627	0.0215672	0.00842779	0.0104956	0.564708	3093
cg00994717	0.0165562	0.00646995	0.0104994	0.564708	3093
cg17456097	0.0118309	0.00462341	0.0105002	0.564708	3093
cg09647352	0.0124209	0.00485403	0.0105011	0.564708	3093
cg25797912	-0.0165671	0.00647444	0.0105019	0.564708	3093
cg12967560	0.0101894	0.0039823	0.0105072	0.564708	3093
cg08222800	-0.0084263	0.00329327	0.010508	0.564708	3093
cg06178104	0.00724986	0.00283358	0.0105111	0.564708	3093
cg05628107	0.0148868	0.00581847	0.0105112	0.564708	3093
cg11974158	0.0162471	0.00635042	0.0105147	0.564708	3093
cg11712793	0.0110749	0.00432883	0.0105156	0.564708	3093
cg03723938	0.0166428	0.00650535	0.010518	0.564708	3093
cg25600103	0.00692277	0.00270599	0.0105182	0.564708	3093
cg25333056	0.0063211	0.00247091	0.0105214	0.564708	3093
cg23824845	0.0237003	0.0092648	0.0105244	0.564708	3092
cg04453648	0.0119663	0.00467781	0.0105249	0.564708	3093
cg21209395	0.0172263	0.00673412	0.0105259	0.564708	3093
cg16086130	0.0169519	0.00662702	0.0105276	0.564708	3093
cg12608145	0.0157698	0.00616529	0.0105324	0.564708	3093
cg22297202	0.0105627	0.00412958	0.0105333	0.564708	3093
cg05060704	-0.00672033	0.00262745	0.0105355	0.564708	3093
cg01924561	-0.0147812	0.00577908	0.0105363	0.564708	3093
cg03710029	0.00569927	0.00222829	0.0105371	0.564708	3093
cg18935491	0.00595528	0.00232844	0.0105389	0.564708	3093
cg26823144	0.0129825	0.00507601	0.0105394	0.564708	3093
cg08550101	0.0124602	0.00487183	0.0105396	0.564708	3093
cg10137084	0.0181873	0.00711108	0.0105396	0.564708	3093
cg20285761	0.0172272	0.00673577	0.0105407	0.564708	3093
cg03027739	0.0117522	0.00459516	0.010542	0.564708	3093
cg11736903	0.0090965	0.0035569	0.010545	0.564708	3093
cg16958376	-0.00737547	0.00288404	0.0105475	0.564708	3093
cg08993681	0.0117722	0.0046033	0.0105476	0.564708	3093
cg14247588	0.00798238	0.00312163	0.0105544	0.564708	3093
cg08578186	0.012711	0.00497089	0.0105553	0.564708	3093
cg12434747	0.0111736	0.00436982	0.0105579	0.564708	3093
cg22884051	0.00887018	0.00346908	0.0105602	0.564708	3093
cg05407637	-0.0138405	0.00541301	0.0105611	0.564708	2868
cg00022633	-0.0166276	0.00650307	0.0105613	0.564708	3093
cg21244745	0.00978063	0.00382541	0.0105653	0.564708	3093
cg15323937	0.00858316	0.0033571	0.0105665	0.564708	3093
cg23868720	-0.0199658	0.0078092	0.0105669	0.564708	3093
cg24606240	0.0148055	0.00579099	0.0105687	0.564708	3093
cg14954466	-0.0106308	0.00415835	0.0105732	0.564708	3093
cg26967755	0.00808248	0.00316154	0.0105732	0.564708	3093
cg07805967	-0.00497939	0.00194775	0.0105737	0.564708	3093
cg01135200	-0.0138237	0.00540752	0.0105765	0.564708	3093
cg08188486	0.0110855	0.00433652	0.0105786	0.564708	3093
cg06499565	-0.0141521	0.00553618	0.0105795	0.564708	3093
cg00767953	0.00901627	0.0035273	0.0105841	0.564708	3093
cg11783602	0.0186864	0.00731059	0.010586	0.564708	3093
cg13462129	0.0126019	0.00493039	0.0105895	0.564708	3093
cg11178170	-0.0109247	0.00427426	0.0105905	0.564708	3093
cg11598353	0.0112894	0.00441705	0.0105925	0.564708	3093
cg03482087	0.0202398	0.00791899	0.0105926	0.564708	3093
cg13294594	-0.00911376	0.00356587	0.0105934	0.564708	3093
cg04999691	0.00957569	0.00374685	0.0105985	0.564708	3093
cg16041798	0.0131061	0.00512836	0.0106004	0.564708	3093
cg01028925	0.00640952	0.00250803	0.0106005	0.564708	3093
cg15301282	0.011215	0.00438876	0.0106072	0.564708	3093
cg23202167	0.0107481	0.00420624	0.0106105	0.564708	3093
cg13044838	0.00936668	0.00366563	0.0106106	0.564708	3093
cg16107331	0.00810625	0.00317247	0.0106131	0.564708	3093
cg08826226	0.022727	0.00889462	0.0106146	0.564708	3093
cg05877497	0.0111511	0.00436431	0.0106166	0.564708	3093
cg13904267	0.0156145	0.00611118	0.0106167	0.564708	3093
cg25029903	0.0174113	0.00681443	0.010617	0.564708	3093
cg03370270	0.0150695	0.00589794	0.0106176	0.564708	3093
cg18612126	-0.00635756	0.0024883	0.0106193	0.564708	3093
cg09684336	0.0116551	0.00456178	0.0106203	0.564708	3093
cg06657050	0.0151401	0.00592589	0.0106217	0.564708	3093
cg18084923	0.015317	0.00599534	0.0106242	0.564708	3093
cg27637842	0.0126828	0.00496447	0.0106275	0.564708	3093
cg11879623	0.00904233	0.00353952	0.0106286	0.564708	3093
cg23996241	-0.00733352	0.00287064	0.010629	0.564708	3093
cg22787311	0.0221585	0.00867381	0.0106296	0.564708	3093
cg09714100	0.012758	0.00499428	0.0106332	0.564708	3093
cg08970648	-0.00843211	0.00330086	0.0106334	0.564708	3093
cg22754569	0.0150333	0.00588524	0.010637	0.564708	3093
cg26090072	0.011475	0.00449224	0.010637	0.564708	3093
cg01357958	0.0119512	0.00467871	0.0106374	0.564708	3093
cg00750880	-0.0162186	0.00634934	0.0106378	0.564708	3093
cg26799216	-0.00793485	0.00310666	0.0106449	0.564708	3093
cg14003866	0.00978589	0.00383157	0.0106489	0.564708	3093
cg23508627	-0.00523099	0.00204816	0.0106495	0.564708	3093
cg12072770	-0.0223386	0.00874665	0.0106506	0.564708	3093
cg14696601	0.0177991	0.00696924	0.0106509	0.564708	3093
cg03292675	0.0121269	0.00474833	0.0106517	0.564708	3093
cg11125315	0.0153987	0.00602949	0.0106525	0.564708	3093
cg03560597	0.0197591	0.00773711	0.010655	0.564708	2701
cg03970350	0.0170921	0.00669285	0.010656	0.564708	3093
cg02617981	0.0229531	0.00898797	0.0106569	0.564708	3093
cg20117447	0.0156216	0.00611719	0.010658	0.564708	3093
cg21607137	-0.0253372	0.00992195	0.0106599	0.564708	2868
cg19769188	0.00829935	0.00325	0.0106602	0.564708	3093
cg13410609	0.00797348	0.00312248	0.0106625	0.564708	3093
cg15466177	0.0116744	0.00457182	0.0106629	0.564708	3093
cg13928485	-0.018906	0.00740427	0.010668	0.564708	3093
cg12443444	0.0229543	0.00898997	0.0106702	0.564708	3093
cg08643928	0.0261808	0.0102541	0.0106738	0.564708	3093
cg10631716	0.0150904	0.00591082	0.0106793	0.564708	3093
cg02583282	0.00980382	0.00384022	0.010682	0.564708	3093
cg06593565	0.00820843	0.0032153	0.0106823	0.564708	3093
cg27083642	0.015895	0.00622625	0.0106831	0.564708	3093
cg02428506	0.0103824	0.00406691	0.0106834	0.564708	3093
cg19385388	0.00915491	0.00358611	0.0106837	0.564708	3093
cg11400774	0.0268575	0.0105211	0.0106885	0.564708	3093
cg06392839	-0.0116872	0.0045784	0.0106895	0.564708	3093
cg10456541	0.0074599	0.0029224	0.0106905	0.564708	3093
cg07424912	0.0132674	0.00519766	0.0106928	0.564708	3093
cg20992503	0.0108075	0.00423403	0.0106941	0.564708	3093
cg01005937	0.00747742	0.0029295	0.0106966	0.564708	3093
cg05577173	-0.00975535	0.00382195	0.0106968	0.564708	3093
cg06746318	0.0278851	0.010925	0.0106984	0.564708	3093
cg07718254	0.00924547	0.00362228	0.0106986	0.564708	3093
cg18867605	-0.0263425	0.0103215	0.0107041	0.564708	3093
cg19542096	-0.00847319	0.00332027	0.0107119	0.564708	3093
cg18181201	0.0182787	0.00716292	0.0107152	0.564708	3093
cg25761215	-0.00836565	0.00327834	0.010717	0.564708	3093
cg13548220	0.0192643	0.00754937	0.0107176	0.564708	3093
cg03585549	0.0263592	0.0103299	0.0107185	0.564708	2989
cg08247289	0.00711079	0.00278664	0.0107185	0.564708	3093
cg13621378	-0.0122688	0.00480802	0.0107191	0.564708	3093
cg02854763	-0.0141463	0.00554392	0.0107207	0.564708	3093
cg03848545	0.00757923	0.00297032	0.0107212	0.564708	3093
cg07241532	0.00772126	0.00302598	0.0107213	0.564708	3093
cg00934322	0.0129417	0.00507191	0.0107214	0.564708	3093
cg21322636	-0.00993126	0.00389229	0.0107253	0.564708	3093
cg16623710	0.0107596	0.00421698	0.0107258	0.564708	3093
cg03723902	-0.00741488	0.00290613	0.0107272	0.564708	3093
cg17206150	0.00723794	0.00283681	0.0107279	0.564708	3093
cg05895018	0.00950741	0.00372636	0.0107293	0.564708	3093
cg07172091	-0.00703406	0.00275699	0.0107306	0.564708	2701
cg04574194	-0.00712987	0.00279457	0.0107313	0.564708	3093
cg14130664	0.0208667	0.00817883	0.0107318	0.564708	3093
cg13185030	0.0237958	0.00932691	0.010732	0.564708	3093
cg17095916	0.00710473	0.00278486	0.0107353	0.564708	3093
cg16723488	0.0149593	0.00586367	0.0107356	0.564708	3093
cg07580047	0.00800361	0.00313725	0.0107368	0.564708	3093
cg15765724	0.0209374	0.00820725	0.0107387	0.564708	3093
cg23322546	0.00788346	0.00309027	0.0107396	0.564708	3093
cg15993383	0.0223625	0.00876615	0.0107411	0.564708	3093
cg04607721	0.00903329	0.00354108	0.0107414	0.564708	3093
cg08911048	-0.00983787	0.00385654	0.0107428	0.564708	3093
cg02537913	-0.00898315	0.00352151	0.0107435	0.564708	3093
cg23660999	0.0184278	0.00722417	0.0107459	0.564708	3093
cg06283432	0.00883106	0.00346201	0.0107462	0.564708	3093
cg21169267	0.00800513	0.00313831	0.0107482	0.564708	3093
cg20059425	-0.00905361	0.00354944	0.0107501	0.564708	3093
cg05870820	0.0177279	0.00695018	0.0107505	0.564708	3093
cg21650510	0.0200055	0.00784321	0.0107512	0.564708	3093
cg20696214	0.0159564	0.00625611	0.0107559	0.564848	3093
cg13623452	-0.00785356	0.00307933	0.0107595	0.564848	3093
cg14658964	0.0191106	0.00749322	0.0107602	0.564848	3093
cg09352107	0.00891009	0.00349372	0.0107625	0.564848	3093
cg00202711	0.016118	0.0063201	0.0107638	0.564848	3093
cg18108818	0.0216247	0.00847943	0.0107643	0.564848	3093
cg10703845	-0.00915342	0.00358952	0.0107711	0.565076	3093
cg25098068	0.0112493	0.00441168	0.0107757	0.565076	3093
cg18232772	0.0156547	0.00613958	0.0107784	0.565076	3093
cg14443726	0.0144045	0.0056493	0.0107792	0.565076	3093
cg01036090	0.0177266	0.00695231	0.0107802	0.565076	3093
cg23376501	-0.0139869	0.00548567	0.010781	0.565076	3093
cg21960191	0.0102263	0.0040108	0.0107818	0.565076	3093
cg17426237	0.00781757	0.00306611	0.0107825	0.565076	3093
cg00344719	0.00674176	0.00264439	0.010789	0.565323	3093
cg18492219	-0.026547	0.0104136	0.0107953	0.565556	3093
cg16251333	0.0351009	0.0137696	0.0107985	0.565556	3093
cg10946423	0.00826378	0.00324178	0.0107986	0.565556	3093
cg27257137	0.0113068	0.00443563	0.0108008	0.565578	3093
cg03707696	0.0200284	0.00785759	0.0108057	0.565696	3093
cg08386137	0.0277761	0.0108977	0.0108096	0.565696	3093
cg00189989	0.00830582	0.00325876	0.0108106	0.565696	3093
cg04543742	-0.0104574	0.00410309	0.0108135	0.565696	3093
cg02172028	0.00796794	0.00312633	0.0108138	0.565696	3093
cg07274716	0.0170999	0.00670947	0.0108147	0.565696	3093
cg14558191	0.0147527	0.00578851	0.0108152	0.565696	3093
cg07393369	0.00940794	0.00369161	0.0108198	0.565775	3093
cg02136690	0.016032	0.0062909	0.0108204	0.565775	3093
cg26066724	0.0108843	0.00427106	0.0108224	0.565775	3093
cg05742249	0.0112677	0.0044217	0.0108257	0.565775	3093
cg23455785	0.0129288	0.00507361	0.0108267	0.565775	3093
cg27594756	0.015385	0.00603754	0.0108271	0.565775	3093
cg06732117	-0.00925847	0.00363347	0.0108308	0.565876	3093
cg27078729	0.00933599	0.003664	0.0108331	0.565905	3093
cg25838979	0.010316	0.00404886	0.0108381	0.565943	3093
cg27090078	0.00756916	0.00297096	0.0108431	0.565943	3093
cg27331607	-0.0187644	0.00736527	0.0108437	0.565943	3093
cg23178364	0.00982248	0.00385544	0.0108438	0.565943	3093
cg14485083	0.0175192	0.00687658	0.0108448	0.565943	3092
cg18144988	0.00724039	0.00284203	0.0108463	0.565943	3093
cg09883431	0.00728849	0.00286093	0.0108467	0.565943	3093
cg18941151	0.0227865	0.00894459	0.0108491	0.565943	3093
cg14314818	0.013371	0.00524878	0.0108513	0.565943	3093
cg24939470	0.0140624	0.00552032	0.0108531	0.565943	3093
cg27238887	0.0081353	0.00319361	0.010854	0.565943	3093
cg18459806	0.0143401	0.00562956	0.0108563	0.565943	3093
cg05308293	0.0124215	0.00487636	0.0108564	0.565943	3093
cg03959306	0.0122834	0.00482241	0.0108605	0.566026	3093
cg25581448	-0.0220511	0.00865727	0.0108618	0.566026	3093
cg26398691	0.0100392	0.00394156	0.0108654	0.566026	3093
cg05202439	0.0254866	0.0100066	0.0108656	0.566026	3093
cg26788215	-0.00617709	0.00242528	0.0108667	0.566026	3093
cg19930314	0.0178697	0.00701635	0.0108695	0.566083	2763
cg07186557	0.0111921	0.0043949	0.0108776	0.566256	3093
cg16993936	0.0120129	0.00471728	0.0108783	0.566256	3093
cg20951726	-0.00957785	0.00376118	0.0108808	0.566256	3093
cg05157702	0.0165634	0.00650479	0.0108858	0.566256	3093
cg24031597	0.01773	0.00696301	0.0108869	0.566256	3093
cg08195412	0.00558819	0.0021947	0.0108895	0.566256	3093
cg26014905	0.0130546	0.00512709	0.0108904	0.566256	3093
cg24972876	0.0157137	0.00617145	0.0108907	0.566256	3093
cg21639988	0.0230789	0.00906417	0.0108914	0.566256	3093
cg21902955	-0.00596131	0.00234138	0.0108943	0.566256	3093
cg07926858	0.00930989	0.00365658	0.0108945	0.566256	3093
cg27351239	0.0089437	0.00351276	0.0108946	0.566256	3093
cg08039576	0.00674177	0.00264798	0.0108963	0.566256	3093
cg20045888	0.0229242	0.00900409	0.0108972	0.566256	3093
cg05226061	0.016577	0.00651164	0.0109044	0.566442	3093
cg00467904	0.00688772	0.00270559	0.0109047	0.566442	3093
cg07891483	-0.018632	0.00731913	0.0109074	0.566442	3093
cg25548221	0.00967943	0.00380248	0.0109104	0.566442	3093
cg27609986	0.00906441	0.00356097	0.0109125	0.566442	3093
cg00551398	0.00908312	0.00356835	0.0109133	0.566442	3093
cg07337456	0.0159735	0.00627537	0.0109143	0.566442	3093
cg16271600	0.0124298	0.00488336	0.010917	0.566442	3093
cg20041152	-0.0135336	0.00531703	0.0109175	0.566442	3093
cg16060635	0.00765181	0.00300624	0.0109182	0.566442	3093
cg04145193	-0.00677731	0.00266286	0.0109237	0.566567	3093
cg02908900	0.0184786	0.00726039	0.0109241	0.566567	3093
cg02897623	-0.00849218	0.00333694	0.0109308	0.566829	3093
cg14546261	-0.00947937	0.00372521	0.0109386	0.567107	3093
cg11646018	0.00755032	0.00296724	0.0109415	0.567107	3093
cg19442264	-0.00722308	0.00283878	0.0109457	0.567107	3093
cg27174983	0.0153463	0.00603153	0.0109485	0.567107	3093
cg10282162	0.0361452	0.0142062	0.0109492	0.567107	2976
cg04996873	0.0118046	0.00463987	0.0109537	0.567107	3093
cg02775353	0.00503768	0.00198011	0.0109548	0.567107	3093
cg06232263	0.00889609	0.00349672	0.0109551	0.567107	3093
cg14921416	0.00988754	0.00388678	0.0109626	0.567107	3093
cg04875614	0.0102383	0.00402471	0.0109633	0.567107	3093
cg10996058	0.0177456	0.00697587	0.0109639	0.567107	3093
cg00590555	0.020656	0.00811999	0.0109641	0.567107	3093
cg22659852	0.0130093	0.00511405	0.0109644	0.567107	3093
cg05881436	0.0106317	0.00417951	0.0109662	0.567107	3093
cg08182193	-0.0105996	0.00416696	0.0109677	0.567107	3093
cg09435920	0.0205916	0.00809511	0.0109684	0.567107	3093
cg12378449	0.00757186	0.00297682	0.0109715	0.567107	3093
cg03231860	0.0106736	0.00419633	0.0109727	0.567107	3093
cg20435464	0.0192534	0.00756948	0.0109728	0.567107	3093
cg27162392	0.0140855	0.0055378	0.0109745	0.567107	3093
cg09842161	0.0112551	0.00442508	0.0109753	0.567107	3093
cg18224653	0.00586302	0.00230515	0.0109764	0.567107	3093
cg00413426	0.00905534	0.00356037	0.0109789	0.567107	3093
cg16471585	0.00762322	0.00299743	0.0109826	0.567107	3093
cg08576104	-0.021601	0.00849346	0.0109827	0.567107	3093
cg14069287	0.0109759	0.00431599	0.0109878	0.567107	3093
cg12444298	0.0206758	0.00813022	0.0109879	0.567107	3093
cg06034792	0.0188857	0.0074265	0.0109901	0.567107	3093
cg10779981	-0.0114052	0.00448501	0.0109914	0.567107	3093
cg06958636	-0.00994035	0.00390913	0.0109951	0.567107	3093
cg07580718	0.0102935	0.00404805	0.0109955	0.567107	3093
cg09005399	0.00808778	0.00318075	0.0109991	0.567107	3093
cg10079740	0.030507	0.011999	0.0110074	0.567107	3093
cg05236705	0.0193724	0.00761963	0.0110085	0.567107	3093
cg23145686	0.00975513	0.00383699	0.0110096	0.567107	3093
cg12728606	-0.018727	0.00736602	0.0110108	0.567107	3093
cg00717825	0.0122081	0.00480203	0.0110135	0.567107	3093
cg07836663	0.0101644	0.00399829	0.0110161	0.567107	3093
cg04250681	0.0262986	0.0103449	0.0110166	0.567107	3093
cg04329870	0.0103383	0.00406675	0.0110174	0.567107	3093
cg04881472	0.00635648	0.00250073	0.0110266	0.567107	3093
cg05575043	-0.011207	0.00440907	0.0110278	0.567107	3093
cg23156962	-0.00665069	0.00261654	0.0110287	0.567107	3093
cg07425824	0.0123509	0.00485943	0.0110334	0.567107	3093
cg20435535	0.0230605	0.00907337	0.0110359	0.567107	3093
cg01202150	0.0186314	0.00733136	0.011043	0.567107	3093
cg01812400	0.0104507	0.00411261	0.0110493	0.567107	3093
cg02296167	0.00652331	0.00256711	0.01105	0.567107	3093
cg05893602	0.0118363	0.00465837	0.0110574	0.567107	3093
cg00562750	-0.0250423	0.00985594	0.0110589	0.567107	3093
cg22881967	0.0142849	0.00562227	0.0110609	0.567107	3093
cg01584139	0.00987488	0.00388658	0.011061	0.567107	3093
cg16756025	0.0050356	0.00198198	0.0110633	0.567107	3093
cg11177450	-0.0107831	0.00424417	0.0110634	0.567107	3093
cg13164309	0.0137882	0.00542704	0.0110647	0.567107	3093
cg26279152	-0.0149767	0.00589485	0.0110651	0.567107	3093
cg23142890	0.0200796	0.00790342	0.0110655	0.567107	3092
cg00269287	0.00943588	0.00371405	0.0110665	0.567107	3093
cg05867645	-0.00701297	0.00276067	0.0110753	0.567107	3093
cg24594454	0.0143974	0.00566788	0.0110795	0.567107	3093
cg22488849	0.0101575	0.00399888	0.0110825	0.567107	3093
cg11113723	0.0163112	0.00642156	0.0110831	0.567107	3093
cg05571413	-0.0111916	0.00440612	0.0110848	0.567107	3093
cg27574244	-0.00548168	0.00215826	0.0110895	0.567107	3093
cg12483699	-0.0122533	0.00482442	0.0110898	0.567107	3093
cg16576664	-0.0108788	0.00428325	0.0110903	0.567107	3093
cg06444755	0.0118043	0.00464769	0.011091	0.567107	3093
cg19607387	0.0145592	0.00573242	0.0110913	0.567107	3093
cg26592281	0.0154862	0.00609748	0.0110923	0.567107	3093
cg05442715	0.0179241	0.00705777	0.0110969	0.567107	3093
cg12217987	0.016815	0.00662122	0.0110992	0.567107	3093
cg21588562	0.0302765	0.0119223	0.011102	0.567107	3093
cg07696884	0.00858517	0.00338074	0.0111031	0.567107	3093
cg00748494	0.0269163	0.0105994	0.0111041	0.567107	3093
cg19311244	0.013431	0.00528906	0.0111044	0.567107	3093
cg16780847	0.0092571	0.00364542	0.011105	0.567107	3093
cg06540859	0.00468286	0.00184421	0.0111099	0.567107	3093
cg14035238	-0.0138379	0.00544967	0.01111	0.567107	3093
cg16109795	-0.00903364	0.00355767	0.0111106	0.567107	3093
cg00840412	0.0113366	0.00446476	0.0111132	0.567107	3093
cg20137991	-0.0256938	0.0101199	0.011119	0.567107	3093
cg00391229	0.010172	0.00400642	0.0111193	0.567107	3093
cg13244707	-0.00985224	0.00388051	0.0111201	0.567107	3093
cg18572343	0.00785654	0.00309446	0.0111201	0.567107	3093
cg00789528	0.0102767	0.00404783	0.0111224	0.567107	3093
cg05293220	0.0143835	0.0056656	0.0111254	0.567107	3093
cg06613392	0.023979	0.00944532	0.0111258	0.567107	3093
cg01774093	0.0113464	0.00446936	0.0111264	0.567107	3093
cg22237598	-0.00941104	0.00370708	0.0111276	0.567107	3093
cg13773247	0.014607	0.00575394	0.0111292	0.567107	3093
cg20214469	0.0127325	0.00501575	0.0111325	0.567107	2976
cg12273284	-0.0154935	0.00610343	0.0111332	0.567107	3093
cg20602300	0.0134689	0.0053059	0.0111336	0.567107	3093
cg00087645	0.0102775	0.00404875	0.0111352	0.567107	3093
cg24391458	0.0221004	0.00870659	0.0111375	0.567107	3093
cg05264587	-0.00978826	0.00385618	0.0111383	0.567107	3093
cg10057904	0.00722845	0.00284774	0.0111388	0.567107	3093
cg08415156	0.00901049	0.00354984	0.0111398	0.567107	3093
cg16239406	-0.0103561	0.00408029	0.0111466	0.567107	3093
cg05296255	-0.00817627	0.00322148	0.0111473	0.567107	3093
cg11323198	0.0160843	0.00633735	0.0111483	0.567107	3093
cg09624910	0.015869	0.00625267	0.0111503	0.567107	3093
cg17363943	0.0119051	0.00469095	0.0111525	0.567107	3093
cg18701983	0.00848681	0.00334412	0.0111542	0.567107	3093
cg00410199	-0.00829976	0.00327043	0.0111546	0.567107	2868
cg10803034	0.00786853	0.0031006	0.0111569	0.567107	3093
cg20813493	-0.0266938	0.0105189	0.0111584	0.567107	3093
cg12162934	0.00613391	0.00241714	0.0111593	0.567107	2701
cg25214966	0.0117568	0.0046331	0.0111623	0.567107	3093
cg25928448	-0.00627579	0.00247318	0.0111635	0.567107	3093
cg20930802	-0.00819592	0.00322988	0.0111639	0.567107	3093
cg20200335	0.00625849	0.00246644	0.0111661	0.567107	2868
cg18798289	0.0105172	0.00414483	0.0111675	0.567107	3093
cg24045832	0.0139333	0.00549114	0.0111676	0.567107	3093
cg25024579	0.0102338	0.00403322	0.0111682	0.567107	3093
cg19391731	0.0147385	0.00580856	0.0111684	0.567107	3093
cg19073614	-0.00938673	0.00369962	0.011174	0.567107	3093
cg21748138	0.0122972	0.00484678	0.0111746	0.567107	3093
cg06094615	0.0147835	0.00582694	0.0111775	0.567107	3093
cg08878188	0.0185945	0.00732915	0.0111785	0.567107	3093
cg12108956	-0.0157639	0.00621348	0.0111791	0.567107	3093
cg24550880	0.00620726	0.00244668	0.0111803	0.567107	3093
cg01855027	0.0104713	0.00412743	0.0111807	0.567107	3093
cg13823234	0.00937215	0.00369419	0.0111807	0.567107	3093
cg23680936	-0.00575647	0.00226901	0.0111807	0.567107	3093
cg03113916	0.0178958	0.00705412	0.0111831	0.567107	3093
cg05527416	0.0100328	0.00395474	0.011184	0.567107	3093
cg18835549	0.0126929	0.00500339	0.0111855	0.567107	3093
cg07556218	-0.0123697	0.00487606	0.0111864	0.567107	3093
cg27524972	-0.0139001	0.0054794	0.0111872	0.567107	3093
cg12407791	-0.012317	0.00485532	0.0111872	0.567107	3093
cg09796913	0.00937099	0.00369409	0.0111887	0.567107	3093
cg25277573	0.00861008	0.00339419	0.0111898	0.567107	3093
cg01783322	-0.00653974	0.00257805	0.0111904	0.567107	3093
cg18864179	0.015533	0.00612339	0.0111914	0.567107	3093
cg18762243	-0.0103105	0.00406482	0.0111959	0.567107	3093
cg26135767	0.0168586	0.00664649	0.0111975	0.567107	3093
cg06315149	0.0101291	0.00399336	0.0111975	0.567107	3093
cg18988889	0.00742455	0.00292714	0.0111981	0.567107	3093
cg14746762	0.00998988	0.00393865	0.0112007	0.567107	3093
cg12177010	0.0104403	0.00411636	0.0112032	0.567107	3093
cg12727529	0.0138753	0.00547078	0.0112046	0.567107	3093
cg06492496	0.0139571	0.00550306	0.0112051	0.567107	3093
cg11668133	0.012665	0.00499363	0.0112052	0.567107	3093
cg13804356	0.0105399	0.00415573	0.0112057	0.567107	3093
cg14748746	0.00778695	0.00307034	0.0112068	0.567107	3093
cg23221603	0.0142152	0.00560501	0.0112078	0.567107	3093
cg06238316	0.0317699	0.0125268	0.0112078	0.567107	3093
cg17507949	0.0142595	0.00562252	0.011208	0.567107	3093
cg26778516	0.0118713	0.00468092	0.0112092	0.567107	3093
cg10032668	0.0172415	0.00679845	0.0112098	0.567107	3093
cg26252592	0.00893358	0.00352259	0.0112099	0.567107	3093
cg12482835	0.0113741	0.00448495	0.0112109	0.567107	3093
cg03490703	0.0108201	0.00426653	0.0112116	0.567107	3093
cg26394308	-0.0159405	0.00628574	0.0112136	0.567107	3093
cg22849526	0.0106845	0.00421326	0.0112152	0.567107	3093
cg01702347	0.0105096	0.00414441	0.0112173	0.567107	3093
cg06644452	0.00847483	0.00334204	0.0112182	0.567107	3093
cg08302912	0.0152791	0.00602529	0.0112182	0.567107	3093
cg09354317	0.00614908	0.00242493	0.0112197	0.567107	3093
cg21611040	0.00826003	0.00325744	0.011221	0.567107	3093
cg23455440	0.0158271	0.00624163	0.0112213	0.567107	3093
cg21994267	-0.00854919	0.00337157	0.0112233	0.567107	3093
cg24483767	0.00922704	0.00363891	0.0112236	0.567107	3093
cg01926073	0.00991893	0.00391203	0.0112289	0.567107	3093
cg14155825	-0.0170723	0.00673368	0.011233	0.567107	2976
cg12433713	0.0180145	0.00710543	0.0112345	0.567107	3093
cg22402261	0.00844798	0.00333217	0.0112358	0.567107	3093
cg19452992	0.0121173	0.00477949	0.0112362	0.567107	3093
cg04342737	-0.00670191	0.0026435	0.0112368	0.567107	3093
cg09251959	0.0131667	0.00519348	0.0112372	0.567107	3093
cg04731544	0.0148723	0.00586637	0.0112391	0.567107	3093
cg00150128	0.00672705	0.00265356	0.0112413	0.567107	3093
cg21649442	0.0200806	0.00792111	0.0112422	0.567107	3093
cg19181160	0.0103139	0.00406858	0.0112441	0.567107	3093
cg08466082	0.0130325	0.00514098	0.0112441	0.567107	3093
cg21899374	0.0111103	0.00438273	0.0112444	0.567107	3093
cg17548347	-0.014835	0.00585221	0.0112469	0.567144	3093
cg05441854	0.0183541	0.00724069	0.0112493	0.56718	3093
cg06816087	0.00914036	0.00360629	0.0112588	0.567365	3093
cg00196671	0.0156919	0.00619125	0.01126	0.567365	3093
cg11095277	0.0127635	0.00503592	0.0112609	0.567365	3093
cg16741128	0.0101547	0.0040067	0.0112629	0.567365	2701
cg04911819	0.0140437	0.00554124	0.0112643	0.567365	3093
cg08263387	0.00907366	0.00358031	0.0112664	0.567365	3093
cg23909075	0.017136	0.00676209	0.0112727	0.567365	3093
cg18359371	0.00752168	0.00296835	0.0112782	0.567365	3093
cg01281157	0.0135126	0.00533259	0.0112782	0.567365	3093
cg13223803	0.0171829	0.00678114	0.011279	0.567365	3093
cg13454135	-0.00948491	0.00374328	0.0112818	0.567365	3093
cg15450966	0.0104345	0.00411813	0.0112836	0.567365	3093
cg22668002	0.0100862	0.00398077	0.0112854	0.567365	3093
cg07298473	0.0120003	0.0047363	0.0112871	0.567365	3093
cg15136492	0.0120396	0.00475187	0.0112876	0.567365	3093
cg04844423	0.00678873	0.00267952	0.011291	0.567365	3093
cg03216491	0.00655956	0.00258908	0.0112913	0.567365	3093
cg17146640	0.0253426	0.0100028	0.0112915	0.567365	3093
cg09182733	0.0100023	0.00394814	0.0112956	0.567365	3093
cg12151150	0.0100344	0.00396086	0.0112964	0.567365	3093
cg21911326	-0.0108423	0.00427978	0.0112968	0.567365	3093
cg01637404	0.0159183	0.00628351	0.0112979	0.567365	3092
cg13978767	-0.0263342	0.0103951	0.0112987	0.567365	3093
cg18679544	0.0152752	0.00602976	0.0112994	0.567365	3093
cg13810915	0.0124588	0.00491804	0.0112999	0.567365	3093
cg13645811	0.00979301	0.00386581	0.0113016	0.567365	2976
cg00693157	0.021787	0.00860054	0.0113023	0.567365	2976
cg07112673	0.0144236	0.00569394	0.0113046	0.567365	3093
cg17977409	0.0189615	0.00748542	0.0113051	0.567365	3093
cg25818623	0.0120224	0.00474608	0.0113053	0.567365	3093
cg22718853	0.0138463	0.00546632	0.0113085	0.567367	3093
cg13277983	-0.023196	0.00915766	0.0113102	0.567367	3093
cg10673351	-0.0121993	0.00481632	0.011312	0.567367	3093
cg15016513	-0.0101148	0.00399335	0.0113123	0.567367	3093
cg24280607	0.00800294	0.00315985	0.0113188	0.567528	3093
cg16658579	0.00773373	0.00305356	0.011319	0.567528	3093
cg27061836	0.0133961	0.00528964	0.011325	0.567573	3093
cg01031670	0.0138948	0.00548678	0.0113281	0.567573	3093
cg02517473	0.0220781	0.00871877	0.0113334	0.567573	3093
cg04227077	0.0116899	0.00461658	0.0113362	0.567573	3093
cg12784766	-0.0118753	0.00468987	0.0113377	0.567573	3093
cg14381712	0.00976595	0.00385712	0.0113437	0.567573	3093
cg04926881	0.0144879	0.00572223	0.0113459	0.567573	2868
cg22730355	0.00994993	0.00392991	0.0113464	0.567573	3093
cg16694702	0.0141979	0.00560774	0.0113467	0.567573	3093
cg05173058	0.00973229	0.00384411	0.0113499	0.567573	3093
cg03101044	0.0179895	0.00710569	0.0113509	0.567573	3093
cg22720790	0.01931	0.00762735	0.0113517	0.567573	3093
cg21898844	0.0137695	0.00543912	0.0113554	0.567573	3093
cg24287362	0.0194789	0.0076945	0.0113565	0.567573	3093
cg09789874	0.0134561	0.00531539	0.0113566	0.567573	3093
cg17392047	0.00826113	0.00326334	0.0113577	0.567573	3093
cg00380435	0.00978825	0.0038666	0.0113579	0.567573	3093
cg23352185	-0.0215078	0.00849615	0.0113583	0.567573	3093
cg00355514	0.011623	0.0045915	0.01136	0.567573	3093
cg20376189	0.0110001	0.00434548	0.0113612	0.567573	3093
cg01359274	0.0101829	0.00402267	0.0113618	0.567573	3093
cg25308738	0.00980449	0.00387321	0.0113621	0.567573	3093
cg26320372	0.013116	0.00518166	0.0113659	0.567573	3093
cg21364020	0.00969931	0.00383191	0.0113674	0.567573	3093
cg03900492	-0.011504	0.0045453	0.0113745	0.567573	3093
cg10070668	0.0163581	0.00646344	0.011378	0.567573	3093
cg03908526	0.00782529	0.00309198	0.0113791	0.567573	3093
cg19600583	-0.0106096	0.00419217	0.0113794	0.567573	3093
cg22025570	-0.0180074	0.00711533	0.0113804	0.567573	3093
cg14602222	0.0105254	0.00415908	0.0113831	0.567573	3093
cg04399418	-0.00757687	0.00299397	0.0113833	0.567573	3093
cg02212606	0.007795	0.00308019	0.0113839	0.567573	3093
cg20575848	-0.00665802	0.00263096	0.0113855	0.567573	3093
cg08273360	0.0116961	0.00462198	0.0113888	0.567573	3093
cg25866212	0.0212227	0.00838668	0.011389	0.567573	3093
cg16529799	0.0161162	0.00636879	0.01139	0.567573	3093
cg02990094	-0.0108334	0.00428111	0.01139	0.567573	2868
cg01079658	-0.0067535	0.00266885	0.0113903	0.567573	3093
cg20333001	0.0110972	0.0043854	0.0113904	0.567573	3093
cg18944383	0.0107402	0.00424432	0.0113905	0.567573	3093
cg08617069	0.0125433	0.00495702	0.0113927	0.567573	3093
ch.1.175985039R	-0.02699	0.0106669	0.0113979	0.567573	3093
cg08383160	0.0155501	0.00614567	0.0113979	0.567573	3093
cg19038081	0.0152081	0.00601061	0.0113994	0.567573	3093
cg00525597	0.00756402	0.00298949	0.0113996	0.567573	3093
cg05119979	0.0136259	0.00538532	0.0114	0.567573	3093
cg08641003	0.0272531	0.0107719	0.0114057	0.567609	3093
cg21534413	-0.00994731	0.00393174	0.0114063	0.567609	3093
cg20778669	0.0258396	0.0102136	0.0114086	0.567609	3093
cg22879105	-0.0132173	0.00522465	0.0114131	0.567609	3093
cg11014991	0.0126717	0.00500903	0.0114136	0.567609	3093
cg10810799	0.0163466	0.00646177	0.0114145	0.567609	3093
cg26694437	0.0130776	0.00516965	0.0114164	0.567609	3093
cg12735852	0.0145799	0.00576352	0.0114167	0.567609	3093
cg08761643	0.0160676	0.0063517	0.0114174	0.567609	3093
cg23767977	0.00557064	0.00220219	0.0114196	0.567609	3093
cg08826839	0.0132218	0.00522695	0.0114211	0.567609	3093
cg08127369	0.0113816	0.00449957	0.0114229	0.567609	3093
cg11849692	0.00810582	0.00320455	0.0114234	0.567609	3093
cg27130240	0.01879	0.00742869	0.0114264	0.567646	3093
cg14240723	0.00833659	0.00329595	0.0114276	0.567646	3093
cg02478762	0.0233846	0.00924612	0.0114347	0.56791	3093
cg02450563	0.00749685	0.00296433	0.0114382	0.56796	3093
cg03610567	0.00856842	0.00338811	0.0114399	0.56796	3093
cg21378238	0.0116027	0.00458799	0.0114409	0.56796	3093
cg16385431	0.018534	0.00732937	0.0114478	0.568214	3093
cg22987078	0.0133474	0.00527853	0.0114509	0.568282	3093
cg06372303	0.0120375	0.00476082	0.0114567	0.568394	3093
cg26741954	0.00889685	0.00351872	0.0114573	0.568394	3093
cg10773799	0.00854665	0.00338026	0.0114584	0.568394	3093
cg09147586	0.0103184	0.00408115	0.0114615	0.568402	3093
cg21209020	0.00692531	0.00273925	0.0114658	0.568402	3093
cg05037628	-0.0139128	0.00550328	0.0114683	0.568402	3093
cg08246405	0.0200263	0.00792157	0.0114691	0.568402	3093
cg02481000	0.00655721	0.00259379	0.0114702	0.568402	3093
cg22105022	0.0134412	0.005317	0.0114727	0.568402	3093
cg24802745	0.00863951	0.00341774	0.0114766	0.568402	3093
cg23302774	0.00756721	0.00299363	0.0114789	0.568402	3093
cg06642093	0.0145701	0.00576414	0.0114805	0.568402	3093
cg13357416	0.0178604	0.00706593	0.0114821	0.568402	3093
cg03515290	0.0103952	0.00411262	0.0114837	0.568402	3093
cg20765580	0.00822409	0.00325371	0.0114843	0.568402	3093
cg13588645	-0.0105142	0.00415984	0.0114863	0.568402	3093
cg13126279	0.0347421	0.0137454	0.0114866	0.568402	3093
cg22853542	0.0112904	0.00446697	0.0114866	0.568402	3093
cg24475146	-0.0071491	0.00282855	0.0114885	0.568402	3093
cg00796231	-0.0190954	0.00755518	0.0114893	0.568402	3093
cg02823743	-0.0114918	0.00454687	0.0114904	0.568402	3093
cg26528107	0.00763175	0.00301963	0.0114917	0.568402	3093
cg27131958	-0.0142964	0.00565674	0.0114937	0.568406	3093
cg25746810	0.0129977	0.005143	0.0114953	0.568406	3093
cg17176209	0.0191083	0.00756117	0.0114989	0.568497	3093
cg03740978	0.0148684	0.00588374	0.0115031	0.56853	3093
cg22963382	0.014794	0.00585446	0.0115052	0.56853	3093
cg06058576	-0.0309791	0.0122595	0.011506	0.56853	3093
cg14456161	0.0104132	0.00412106	0.0115098	0.56853	3093
cg10452974	0.0129739	0.00513447	0.01151	0.56853	3093
cg01914838	0.014686	0.00581225	0.0115129	0.56853	3093
cg03857384	0.014035	0.00555503	0.0115191	0.56853	3093
cg05301181	-0.0158961	0.00629165	0.0115195	0.56853	3093
cg07132492	0.0121642	0.00481473	0.0115217	0.56853	2976
cg02959678	0.0122186	0.0048363	0.0115226	0.56853	3093
cg25199283	0.0158027	0.00625511	0.011525	0.56853	3093
cg03816029	0.0152775	0.00604724	0.0115252	0.56853	3093
cg03337578	0.020127	0.00796681	0.0115254	0.56853	3093
cg20780944	0.0111754	0.00442358	0.0115263	0.56853	3093
cg20326737	0.0109072	0.00431744	0.0115264	0.56853	3093
cg26556926	-0.0134563	0.00532673	0.011531	0.56853	3093
cg14523877	-0.0264562	0.0104731	0.0115331	0.56853	3093
cg24707617	0.0113434	0.00449051	0.0115339	0.56853	3093
cg22954703	0.00850758	0.00336799	0.0115365	0.56853	3093
cg00220429	0.00552835	0.00218863	0.011539	0.56853	3093
cg20300135	0.00956111	0.0037852	0.0115395	0.56853	3093
cg20318096	0.0112354	0.00444805	0.0115396	0.56853	3093
cg06794744	0.00672893	0.00266399	0.0115408	0.56853	3093
cg16705419	0.0164436	0.00651052	0.0115468	0.56853	3093
cg27348043	-0.00778733	0.00308324	0.0115469	0.56853	3093
cg24715445	0.0138968	0.00550224	0.0115481	0.56853	3093
cg25026981	-0.00775543	0.00307067	0.0115485	0.56853	3093
cg03779072	0.00660599	0.0026156	0.0115498	0.56853	3093
cg05290481	-0.0112942	0.00447209	0.0115541	0.56853	3093
cg19774365	0.0178303	0.00706032	0.011556	0.56853	3093
cg16564828	-0.0224103	0.00887399	0.0115571	0.56853	3093
cg15126733	0.00997707	0.00395078	0.0115585	0.56853	3093
cg05400741	-0.00886694	0.0035112	0.0115589	0.56853	3093
cg23951868	0.00655579	0.00259604	0.0115599	0.56853	3093
cg22540532	0.01308	0.00517965	0.0115609	0.56853	3093
cg07980518	-0.0157304	0.0062293	0.0115624	0.56853	3093
cg18658397	0.0159117	0.00630139	0.0115661	0.568626	3093
cg13125157	0.0179589	0.0071123	0.0115684	0.568657	3093
cg08586426	-0.0179478	0.0071081	0.0115706	0.568678	3093
cg19162158	0.0122354	0.00484587	0.0115727	0.568684	3093
cg25854943	0.00694112	0.00274919	0.0115769	0.568684	3093
cg09644558	0.00956107	0.0037869	0.0115772	0.568684	3093
cg04002325	-0.00687622	0.00272352	0.0115777	0.568684	3093
cg21991616	0.0105637	0.00418415	0.0115797	0.568695	3093
cg06343233	0.0105524	0.00417988	0.0115841	0.568706	3093
cg15352315	0.0163429	0.00647358	0.0115846	0.568706	3093
cg09539058	-0.00978667	0.00387662	0.0115852	0.568706	3093
cg18402034	0.00664326	0.00263154	0.0115869	0.568706	3093
cg10517193	0.00921838	0.00365192	0.0115944	0.568836	3093
cg17518079	0.00847836	0.00335882	0.0115958	0.568836	3093
cg14784398	-0.0107754	0.00426884	0.0115962	0.568836	3093
cg16553500	0.00995385	0.00394346	0.0115981	0.568836	3093
cg12664209	0.0328726	0.0130236	0.0115999	0.568836	3093
cg01602730	0.0110265	0.00436851	0.0116	0.568836	3093
cg04132379	0.00924195	0.00366159	0.0116018	0.568839	3093
cg00264378	0.0122227	0.00484268	0.0116044	0.568878	3093
cg18708502	0.0149734	0.00593301	0.0116115	0.568889	3093
cg03747345	0.011019	0.00436618	0.0116125	0.568889	3093
cg16596859	0.0115814	0.00458943	0.0116194	0.568889	2868
cg19951139	0.0110286	0.00437042	0.0116207	0.568889	3093
cg08828036	0.0128188	0.00507989	0.0116211	0.568889	3093
cg16863617	-0.0112252	0.00444838	0.0116213	0.568889	3093
cg17160751	0.0184949	0.0073296	0.0116255	0.568889	3093
cg06695663	0.0107019	0.00424123	0.0116256	0.568889	3093
cg16922167	0.0103113	0.00408646	0.0116266	0.568889	3093
cg03344806	0.0111757	0.00442922	0.0116302	0.568889	3093
cg19470459	-0.00751935	0.00298013	0.0116306	0.568889	3093
cg00394763	0.0103984	0.00412122	0.0116314	0.568889	3093
cg18162528	-0.00619632	0.00245582	0.011632	0.568889	3093
cg20074021	-0.00958944	0.00380078	0.0116352	0.568889	3093
cg25379156	0.0104564	0.00414449	0.011637	0.568889	3093
cg09855962	0.0103007	0.0040828	0.0116376	0.568889	3093
cg13665852	0.00771481	0.00305786	0.0116378	0.568889	3093
cg23457258	0.0103982	0.0041216	0.0116403	0.568889	3093
cg09377531	0.0160045	0.00634388	0.0116416	0.568889	3093
cg03033975	0.00766248	0.00303738	0.0116449	0.568889	3093
cg15067032	0.00773674	0.00306683	0.0116452	0.568889	3093
cg25267284	0.0252521	0.0100101	0.0116469	0.568889	3093
cg27440002	0.0173599	0.00688176	0.0116495	0.568889	3093
cg14037082	0.0185989	0.00737317	0.0116522	0.568889	3093
cg02680139	0.0133678	0.00529959	0.0116553	0.568889	3093
cg23471348	0.00718867	0.00285001	0.0116579	0.568889	3093
cg06471380	0.0210969	0.00836403	0.0116579	0.568889	3093
cg01765600	0.00727403	0.00288388	0.0116588	0.568889	3093
cg03389944	0.0100575	0.00398742	0.0116588	0.568889	3093
cg17475136	0.00758328	0.0030065	0.0116593	0.568889	3093
cg10820650	0.0112415	0.00445689	0.0116601	0.568889	3093
cg23278196	0.0232499	0.00921792	0.0116605	0.568889	3093
cg24187961	0.00941839	0.00373439	0.0116668	0.569111	3093
cg17546366	0.0139217	0.00552037	0.0116733	0.569271	3093
cg20947259	0.00848976	0.0033665	0.0116744	0.569271	3093
cg26938203	-0.0104873	0.00415901	0.0116829	0.569271	3093
cg02674465	0.0130542	0.00517712	0.0116852	0.569271	3093
cg15498283	-0.00636983	0.0025262	0.0116854	0.569271	3093
cg21239840	0.019329	0.00766587	0.0116877	0.569271	3093
cg19751300	0.0120671	0.00478583	0.0116885	0.569271	3093
cg16462701	0.00909918	0.00360887	0.0116908	0.569271	3093
cg11831419	0.0177014	0.00702086	0.0116934	0.569271	3093
cg14130908	0.011509	0.00456483	0.0116942	0.569271	3093
cg15632227	0.00715308	0.00283727	0.0116984	0.569271	3093
cg17894293	0.00848785	0.00336676	0.0116998	0.569271	3093
cg04368664	0.00596553	0.00236628	0.0117002	0.569271	2976
cg25563233	0.0247795	0.00982914	0.0117015	0.569271	3093
cg01554231	-0.0291801	0.0115747	0.0117017	0.569271	3093
cg12582555	0.0133203	0.00528438	0.0117127	0.569271	3093
cg13052887	0.00766663	0.0030415	0.0117131	0.569271	3093
cg14253939	-0.016781	0.0066575	0.011715	0.569271	2976
cg12127162	0.00850426	0.00337391	0.0117156	0.569271	3093
cg01615080	0.0113495	0.00450272	0.0117156	0.569271	3093
cg20938778	0.0102031	0.00404793	0.0117167	0.569271	3093
cg14007067	0.0161268	0.00639812	0.0117169	0.569271	3093
cg19527995	-0.0195084	0.00774	0.0117199	0.569271	2976
cg26537098	0.0129772	0.00514884	0.0117217	0.569271	3093
cg19579217	0.015326	0.00608076	0.0117219	0.569271	3093
cg24360998	0.00834146	0.00330967	0.0117246	0.569271	3093
cg04942901	0.0092507	0.00367057	0.0117277	0.569271	3093
cg20983397	-0.0196855	0.00781138	0.0117321	0.569271	2868
cg16532282	0.0130328	0.00517169	0.0117347	0.569271	3093
cg15070677	0.0269438	0.0106919	0.0117349	0.569271	3093
cg26358246	-0.00535627	0.0021255	0.0117354	0.569271	3093
cg26408777	0.0169876	0.00674117	0.0117362	0.569271	3093
cg22871204	0.0163028	0.00646957	0.0117381	0.569271	3093
cg08278194	0.00958196	0.0038025	0.0117385	0.569271	3093
cg17019350	0.00899021	0.00356768	0.0117386	0.569271	3093
cg23842941	0.00689086	0.00273458	0.0117389	0.569271	3093
cg10923346	0.0186891	0.00741668	0.0117395	0.569271	3093
cg09198694	-0.0107259	0.00425652	0.0117399	0.569271	3093
cg00358936	0.0101037	0.00400964	0.0117405	0.569271	3093
cg22335876	0.0134275	0.00532875	0.0117416	0.569271	3093
cg05895545	0.0101863	0.0040425	0.0117425	0.569271	3093
cg04118006	0.0164473	0.00652735	0.0117435	0.569271	3093
cg12056000	0.0089325	0.0035455	0.0117558	0.56938	3093
cg25982657	-0.00913573	0.00362618	0.0117561	0.56938	3093
cg15326491	0.00955467	0.00379266	0.0117605	0.56938	3093
cg14192130	0.00904842	0.00359171	0.0117605	0.56938	3093
cg06923531	-0.0137303	0.00545018	0.011761	0.56938	3093
cg07787977	0.00776366	0.00308179	0.0117621	0.56938	3093
cg17676765	0.0162576	0.00645362	0.011764	0.56938	3093
cg08689926	0.0156504	0.00621265	0.0117651	0.56938	3093
cg07742235	0.0142253	0.00564715	0.0117682	0.56938	3093
cg21037773	-0.00615338	0.00244283	0.0117705	0.56938	3093
cg02152399	0.00742741	0.00294863	0.011771	0.56938	3093
cg02916312	0.0211614	0.00840119	0.0117735	0.56938	3093
cg08928696	-0.0129794	0.0051529	0.0117738	0.56938	2868
cg22930390	0.0115233	0.00457486	0.0117741	0.56938	3093
cg24587349	0.0126815	0.0050348	0.0117766	0.56938	3093
cg10896862	0.010626	0.00421877	0.0117774	0.56938	3093
cg17034342	0.00671195	0.00266481	0.0117779	0.56938	3093
cg16921789	0.0125061	0.00496543	0.0117811	0.56938	3093
cg26500144	-0.00649556	0.00257903	0.011782	0.56938	3093
cg19250709	-0.0144045	0.00571922	0.0117821	0.56938	3093
cg00692559	-0.00840834	0.00333851	0.0117824	0.56938	3093
cg16901727	0.0235027	0.00933325	0.0117965	0.569837	3093
cg27467358	0.0152591	0.00605977	0.0117991	0.569837	3093
cg09181500	0.0104725	0.00415893	0.0118001	0.569837	3093
cg18669388	0.0162121	0.00643834	0.0118006	0.569837	3093
cg25894374	0.0126812	0.00503614	0.0118006	0.569837	3093
cg12118246	0.0173629	0.00689592	0.0118075	0.570083	3093
cg03611590	0.0100282	0.00398314	0.0118137	0.570214	3093
cg06642647	0.00586816	0.0023308	0.0118137	0.570214	3093
cg08237117	0.00878817	0.00349076	0.0118174	0.570215	3093
cg11533159	-0.00801169	0.00318241	0.0118194	0.570215	3093
cg00388262	-0.0196998	0.00782546	0.0118227	0.570215	3093
cg02464608	0.0170629	0.00677805	0.0118233	0.570215	3093
cg11759354	0.0124188	0.00493329	0.0118243	0.570215	3093
cg06974662	0.00625815	0.00248602	0.0118246	0.570215	3093
cg14556188	0.00858641	0.00341099	0.0118266	0.570215	3093
cg06109379	0.0104629	0.00415653	0.0118289	0.570215	3093
cg09176847	0.0178788	0.00710268	0.0118296	0.570215	3093
cg26529344	0.0201394	0.00800113	0.0118334	0.570215	3093
cg16287042	0.0184993	0.00735006	0.0118395	0.570215	3093
cg15875654	0.0177019	0.00703333	0.0118407	0.570215	3093
cg00094943	0.00917354	0.00364484	0.0118408	0.570215	3093
cg04085901	-0.0126343	0.0050203	0.0118479	0.570215	3093
cg18803257	0.013215	0.00525126	0.0118518	0.570215	3093
cg02069721	-0.0125427	0.00498415	0.0118524	0.570215	3093
cg00852549	0.0112658	0.00447681	0.0118531	0.570215	3093
cg21753973	0.0154209	0.00612796	0.0118533	0.570215	2868
cg22199651	0.0102591	0.00407683	0.0118546	0.570215	3093
cg01771737	0.00927077	0.00368418	0.011857	0.570215	3093
cg07942500	0.0104422	0.00414975	0.0118581	0.570215	3093
cg13026370	0.00866753	0.00344457	0.01186	0.570215	3093
cg06258155	-0.00624079	0.00248016	0.01186	0.570215	3093
cg26583598	0.0193752	0.00770002	0.011861	0.570215	3093
cg02283151	0.00641366	0.00254893	0.0118621	0.570215	3093
cg19592185	0.01066	0.00423653	0.0118627	0.570215	3093
cg08282037	0.0105042	0.0041747	0.011864	0.570215	3093
cg13236637	-0.0200886	0.00798398	0.0118658	0.570215	3093
cg20126158	-0.0121661	0.0048353	0.011866	0.570215	3093
cg05549970	0.00642877	0.00255505	0.0118662	0.570215	3093
cg23325948	-0.00823855	0.00327475	0.0118768	0.570472	3093
cg07898360	0.00855617	0.00340136	0.0118858	0.570472	3093
cg07460010	0.020984	0.00834196	0.0118874	0.570472	3093
cg05893674	0.00944794	0.00375597	0.0118881	0.570472	3093
cg16760712	-0.017134	0.00681166	0.0118899	0.570472	3093
cg16298761	0.00818671	0.00325465	0.0118901	0.570472	3093
cg09322534	-0.00941282	0.00374212	0.0118908	0.570472	3093
cg03205238	0.020139	0.00800642	0.0118915	0.570472	3093
cg22040867	0.0106395	0.0042299	0.0118926	0.570472	3093
cg00852398	0.00647822	0.00257551	0.0118926	0.570472	3093
cg03044302	0.00897249	0.00356722	0.0118944	0.570472	3093
cg17824391	0.0228904	0.00910079	0.0118961	0.570472	3093
cg00306421	-0.00523674	0.00208213	0.0119001	0.570472	3093
cg12117396	0.00911657	0.0036248	0.0119015	0.570472	3093
cg15050390	0.0225898	0.00898204	0.0119034	0.570472	3093
cg11204311	0.00542919	0.00215878	0.0119054	0.570472	3093
cg25186143	-0.0130637	0.00519465	0.0119084	0.570472	3093
cg06685437	0.00958426	0.00381112	0.0119094	0.570472	3093
cg02817601	0.00895285	0.00356008	0.0119103	0.570472	3093
cg01757548	0.0184356	0.00733094	0.011911	0.570472	3093
cg17512748	-0.0181845	0.00723111	0.0119112	0.570472	3093
cg12210293	0.0139035	0.00552875	0.0119115	0.570472	3093
cg00750225	0.0116146	0.00461861	0.0119119	0.570472	3093
cg19465124	0.01621	0.00644643	0.0119178	0.57067	3093
cg18344740	-0.00425668	0.00169289	0.0119222	0.570776	3093
cg05348870	0.00527412	0.00209771	0.0119294	0.570776	3093
cg25845463	0.0177137	0.00704549	0.0119304	0.570776	3093
cg00567922	0.0238572	0.00948904	0.0119309	0.570776	3093
cg01235387	0.0127228	0.00506041	0.0119309	0.570776	3093
cg06941554	0.0159357	0.00633836	0.0119314	0.570776	3093
cg01470283	-0.0072257	0.00287402	0.0119322	0.570776	3093
cg13386634	0.0146062	0.00580996	0.0119375	0.570878	3093
cg23221605	-0.0126548	0.00503389	0.0119399	0.570878	3093
cg26976315	0.00846702	0.00336811	0.0119411	0.570878	3093
cg02256384	-0.0195172	0.00776388	0.0119421	0.570878	3093
cg26181196	0.00974676	0.00387727	0.0119431	0.570878	3093
cg00530688	0.0103099	0.00410136	0.0119449	0.570879	2701
cg10236245	0.0108179	0.00430363	0.0119485	0.570968	3093
cg13912204	-0.00935657	0.00372249	0.0119531	0.571103	3093
cg13591091	0.00745781	0.00296719	0.0119564	0.571144	3093
cg07374247	-0.00938799	0.00373522	0.0119584	0.571144	3093
cg18241387	0.00817867	0.0032541	0.0119592	0.571144	3093
cg14860494	-0.00612844	0.00243842	0.0119612	0.571157	3093
cg12052754	0.00836743	0.00332937	0.0119636	0.571186	3093
cg10175155	0.0148108	0.00589349	0.0119681	0.571317	3093
cg03290418	0.00790042	0.00314393	0.0119738	0.571341	3093
cg22538054	0.0160562	0.00638961	0.0119755	0.571341	3093
cg23584308	0.0101342	0.00403293	0.0119756	0.571341	3093
cg21026078	-0.00971191	0.003865	0.0119783	0.571341	3093
cg03068458	-0.00710044	0.00282576	0.0119792	0.571341	3093
cg12175172	0.0104094	0.00414281	0.0119828	0.571341	3093
cg22515589	0.00898286	0.00357522	0.0119868	0.571341	3093
cg09290866	0.0143366	0.00570613	0.0119881	0.571341	3093
cg03949755	-0.00764381	0.00304236	0.0119893	0.571341	3093
cg00078996	0.0232252	0.00924425	0.0119915	0.571341	3093
cg00502972	-0.00600696	0.00239094	0.0119919	0.571341	3093
cg15526387	-0.0206903	0.00823537	0.0119925	0.571341	3093
cg02042585	0.0181631	0.00722952	0.0119928	0.571341	3093
cg24295139	0.00676418	0.00269248	0.0119963	0.571341	3093
cg06451054	0.00772705	0.00307586	0.0119994	0.571341	3093
cg00469771	0.00632985	0.0025197	0.012	0.571341	3093
cg08534679	-0.00795689	0.00316738	0.0120004	0.571341	3093
ch.4.157207369R	-0.0214542	0.00854026	0.0120008	0.571341	3093
cg19044279	-0.00764974	0.00304517	0.0120019	0.571341	3093
cg04760559	0.0149829	0.00596452	0.0120046	0.571386	3093
cg26819427	0.00860207	0.0034245	0.0120076	0.571397	3093
cg23494338	0.0115193	0.0045859	0.0120084	0.571397	3093
cg10561103	0.0130231	0.00518471	0.0120106	0.571419	3093
cg07105891	0.00696952	0.00277476	0.0120133	0.571464	3093
cg20654468	0.0130102	0.00517994	0.0120167	0.571477	3093
cg03801871	0.0170001	0.00676851	0.0120171	0.571477	3093
cg24860371	0.0154643	0.00615728	0.0120204	0.571553	3093
cg04162691	0.0106251	0.00423069	0.012024	0.571639	3093
cg20608306	0.00996832	0.00396948	0.0120307	0.571679	3093
cg07365168	-0.0105193	0.00418896	0.0120323	0.571679	3093
cg12476052	0.00520024	0.00207085	0.0120335	0.571679	3093
cg03738025	0.0157228	0.00626152	0.0120386	0.571679	3093
cg11823235	0.0116517	0.0046403	0.0120399	0.571679	3093
cg19862272	0.0103543	0.00412388	0.0120452	0.571679	3093
cg01592490	0.021709	0.00864649	0.0120483	0.571679	3093
cg06313119	-0.0145209	0.00578363	0.0120495	0.571679	3093
cg13832670	0.013116	0.00522409	0.0120497	0.571679	3092
cg17346428	0.0153089	0.00609763	0.0120514	0.571679	3093
cg00934597	0.0102896	0.00409856	0.0120543	0.571679	3093
cg20932768	0.0166157	0.00661874	0.0120594	0.571679	3093
cg21595503	-0.0076787	0.00305879	0.0120604	0.571679	2976
cg13636462	0.0212844	0.00847861	0.0120605	0.571679	3093
cg04845053	-0.012436	0.00495407	0.0120645	0.571679	3093
cg26336059	0.00849537	0.00338429	0.012065	0.571679	3093
cg10508349	0.014831	0.00590823	0.0120655	0.571679	3093
cg21135135	0.0157512	0.00627481	0.0120656	0.571679	3093
cg19486507	0.00856329	0.00341142	0.0120669	0.571679	3093
cg10977667	0.00775001	0.00308756	0.0120704	0.571679	3093
cg14559176	0.00575137	0.00229131	0.0120705	0.571679	3093
cg06110578	-0.00661135	0.00263394	0.012071	0.571679	3093
cg19188572	-0.0218624	0.00870996	0.0120717	0.571679	3093
cg05577437	0.00818586	0.00326131	0.0120735	0.571679	3093
cg13734061	0.0126188	0.00502748	0.0120741	0.571679	3093
cg26613239	0.00693676	0.00276372	0.0120754	0.571679	3093
cg22518157	0.00791255	0.00315255	0.0120769	0.571679	3093
cg25477176	0.0166314	0.00662634	0.012077	0.571679	3093
cg13789548	-0.00601071	0.00239484	0.0120778	0.571679	3093
cg21746997	0.0347162	0.0138321	0.0120791	0.571679	3093
cg25796439	0.0318297	0.0126824	0.0120815	0.571679	3093
cg13981804	0.0129543	0.0051616	0.012082	0.571679	3093
cg13448753	0.0183261	0.00730204	0.0120828	0.571679	3093
cg13298379	0.00728131	0.00290143	0.0120884	0.571858	3093
cg23646383	0.0112346	0.00447684	0.01209	0.571858	3093
cg09808176	0.0253427	0.0100989	0.0120921	0.571872	3093
cg11814672	0.0119514	0.00476281	0.0120967	0.571994	3093
cg01213895	-0.00976438	0.00389133	0.0120982	0.571994	3093
cg23438040	0.00684882	0.00272962	0.0121048	0.572213	3093
cg23644066	0.00850654	0.00339037	0.0121063	0.572213	3093
cg14663607	0.0135666	0.00540759	0.0121142	0.572504	3093
cg03440540	0.0102958	0.00410401	0.0121173	0.572565	3093
cg09686317	0.0378814	0.0151004	0.0121198	0.572599	3093
cg18288666	-0.00655758	0.00261415	0.0121246	0.572743	3093
cg05337042	0.0109887	0.0043808	0.0121284	0.572838	3093
cg10036013	0.0116665	0.0046511	0.0121302	0.572841	3093
cg05131347	0.013799	0.00550138	0.0121322	0.572852	3093
cg00428492	0.0117541	0.00468628	0.012135	0.572902	3093
cg19160629	-0.0100061	0.00398947	0.0121371	0.572917	3093
cg20571112	0.0108445	0.00432386	0.0121394	0.572943	3093
cg22148214	0.0198559	0.00791714	0.0121428	0.572943	3093
cg13977779	0.00730085	0.00291107	0.0121431	0.572943	3093
cg15086279	-0.00701244	0.00279613	0.0121447	0.572943	3093
cg22730459	0.0118014	0.00470591	0.0121491	0.57306	3093
cg11189134	-0.00828178	0.00330249	0.0121506	0.57306	3093
cg23105839	0.0176009	0.00701879	0.0121525	0.573063	3093
cg20645419	0.0116821	0.00465876	0.0121566	0.573119	3093
cg09455182	0.0157324	0.00627405	0.0121578	0.573119	3093
cg10470873	-0.00458231	0.00182748	0.0121609	0.573119	3093
cg20300343	0.021832	0.00870692	0.0121614	0.573119	3093
cg21048938	0.00879781	0.00350874	0.0121625	0.573119	3093
cg03630847	0.0183377	0.00731393	0.0121682	0.573308	3093
cg12882392	0.00782279	0.00312033	0.0121748	0.573385	3093
cg17412258	0.0261517	0.0104314	0.0121757	0.573385	3093
cg01048972	0.00603602	0.00240772	0.012178	0.573385	3093
cg01352468	0.0196564	0.00784082	0.0121784	0.573385	3093
cg02901002	0.010554	0.0042102	0.0121841	0.573385	3093
cg26731060	-0.014284	0.00569817	0.0121842	0.573385	3093
cg19921085	0.00856636	0.00341735	0.0121855	0.573385	3093
cg05792572	0.00788198	0.00314433	0.0121856	0.573385	3093
cg20557202	0.0139049	0.00554705	0.0121857	0.573385	3093
cg24207610	0.0106122	0.00423372	0.0121902	0.573511	3093
cg01421119	0.0130282	0.00519779	0.0121936	0.573511	3093
cg01801214	-0.00691937	0.00276058	0.0121937	0.573511	2976
cg18954047	0.00980395	0.00391169	0.0121994	0.573655	3093
cg15407058	0.00740725	0.00295547	0.0122008	0.573655	3093
cg00066351	0.0104711	0.004178	0.012202	0.573655	3093
cg06163629	0.00495549	0.00197742	0.0122091	0.573807	3093
cg05666949	0.0140981	0.00562585	0.0122121	0.573807	3093
cg03469521	0.0307507	0.0122711	0.0122127	0.573807	3093
cg21870776	-0.00833894	0.00332777	0.0122152	0.573807	3093
cg00192275	-0.0136176	0.00543438	0.0122165	0.573807	3093
cg16240755	0.00890602	0.00355416	0.0122173	0.573807	3093
cg26513988	0.0137727	0.00549645	0.0122195	0.573807	3093
cg20646280	0.0196787	0.00785358	0.0122209	0.573807	3093
cg01419713	0.0128803	0.0051407	0.0122262	0.573807	2701
cg02717339	0.00840835	0.00335604	0.0122299	0.573807	3093
cg20627754	0.0113397	0.00452604	0.0122301	0.573807	2976
cg02474109	0.00794668	0.00317191	0.0122337	0.573807	3093
cg03641722	0.018853	0.00752522	0.0122343	0.573807	3093
cg11421509	0.0161964	0.00646485	0.0122347	0.573807	3093
cg15565104	0.0134391	0.00536441	0.0122368	0.573807	3093
cg20757073	0.00856557	0.00341907	0.012237	0.573807	3093
cg10389032	0.0114183	0.0045579	0.0122391	0.573807	3093
cg04083430	0.0115528	0.00461162	0.0122402	0.573807	3093
cg16731016	0.0145684	0.0058156	0.0122435	0.573807	3093
cg12446644	0.00944289	0.00376962	0.0122452	0.573807	3093
cg10794973	-0.00822244	0.00328245	0.0122461	0.573807	3093
cg00579706	-0.00944146	0.0037691	0.0122464	0.573807	3093
cg06706159	0.0184227	0.00735452	0.0122467	0.573807	3093
cg08143875	0.0105573	0.00421464	0.012248	0.573807	3093
cg20618448	0.023149	0.00924173	0.0122509	0.573807	2976
cg11203143	0.00999684	0.00399102	0.0122511	0.573807	3093
cg08107402	0.0121598	0.00485527	0.0122637	0.574318	3093
cg24631427	0.0155962	0.00622777	0.0122697	0.574375	2868
cg23684204	-0.0114437	0.00456981	0.0122726	0.574375	3093
cg00997720	-0.00717027	0.00286333	0.0122738	0.574375	3093
cg02852421	0.00974269	0.00389062	0.0122747	0.574375	3093
cg21131421	0.0137423	0.00548807	0.0122786	0.574375	3093
cg10983853	0.0229987	0.00918484	0.0122801	0.574375	2976
cg18345806	-0.00904614	0.00361271	0.0122805	0.574375	3093
cg08204939	0.0110049	0.00439521	0.012285	0.574375	3093
cg16527418	0.0142462	0.0056897	0.0122851	0.574375	3093
cg10822339	0.0150403	0.0060069	0.0122853	0.574375	3093
cg06569437	0.00741224	0.00296058	0.0122922	0.574375	3093
cg19355009	-0.0109448	0.00437163	0.0122942	0.574375	3093
cg08633345	0.0103492	0.00413379	0.0122949	0.574375	3093
cg07434800	0.0252198	0.0100736	0.0122955	0.574375	3093
cg08393008	0.00806263	0.00322066	0.0123003	0.574375	3093
cg05915375	0.0095315	0.00380753	0.0123031	0.574375	3093
cg03870188	0.0124502	0.00497357	0.0123049	0.574375	3093
cg21144941	0.0102914	0.00411122	0.0123063	0.574375	3093
cg10178831	0.00796476	0.00318182	0.0123074	0.574375	3093
cg12218895	0.0104824	0.00418769	0.0123092	0.574375	3093
cg05962487	0.0100667	0.00402175	0.0123121	0.574375	3093
cg02946138	0.00659726	0.0026357	0.0123133	0.574375	3093
cg12332316	0.0108007	0.00431511	0.0123146	0.574375	3093
cg24033330	0.0222441	0.00888712	0.0123161	0.574375	3093
cg24783510	-0.00915972	0.00365963	0.0123177	0.574375	3093
cg18920858	0.0172093	0.00687573	0.0123181	0.574375	3093
cg25106791	0.0105889	0.00423073	0.0123195	0.574375	3093
cg10030658	0.0192095	0.00767521	0.0123216	0.574375	3093
cg27332227	0.0109356	0.0043694	0.0123229	0.574375	3093
cg03891588	0.0143824	0.00574663	0.0123233	0.574375	3093
ch.1.56581040R	0.0126475	0.00505358	0.0123254	0.574375	2976
cg01669861	0.0165702	0.00662102	0.0123261	0.574375	3093
cg07730270	-0.00620387	0.00247891	0.0123262	0.574375	3093
cg09097345	0.0410731	0.0164122	0.0123288	0.574375	3093
cg08255057	0.0138353	0.00552856	0.0123315	0.574375	3093
cg10303107	0.00930202	0.00371712	0.0123325	0.574375	3093
cg13587875	0.00916913	0.00366408	0.012334	0.574375	3093
cg18517766	0.0129004	0.0051552	0.0123354	0.574375	3093
cg14019323	0.0184249	0.00736294	0.0123361	0.574375	3093
cg12018521	0.0142244	0.0056845	0.0123383	0.574375	3093
cg18791779	-0.0148942	0.00595219	0.0123386	0.574375	3093
cg16284742	0.0128598	0.00513922	0.012339	0.574375	3093
cg04131063	-0.0089976	0.00359587	0.0123422	0.574443	3093
cg12198605	0.0113615	0.00454085	0.0123469	0.574496	3093
cg02595832	0.0284476	0.0113696	0.0123469	0.574496	2976
cg05166490	0.0221603	0.00885722	0.0123511	0.574609	3093
cg26105156	0.0162281	0.00648635	0.0123533	0.574613	3093
cg13928782	0.0118634	0.00474213	0.01236	0.574613	3093
cg02230408	0.0126452	0.00505472	0.012361	0.574613	3093
cg12657025	0.0180425	0.00721261	0.0123659	0.574613	2701
cg05929136	-0.0100874	0.00403252	0.0123667	0.574613	3093
cg01744729	0.00798162	0.00319074	0.0123669	0.574613	3093
cg23645149	0.00771215	0.00308309	0.0123691	0.574613	3093
cg05041871	0.0116714	0.00466611	0.0123734	0.574613	3093
cg18092351	0.015984	0.00639033	0.0123744	0.574613	3093
cg22152192	0.013806	0.00551979	0.0123779	0.574613	3093
cg22821677	-0.0139921	0.00559422	0.0123782	0.574613	3093
cg26998078	0.0100185	0.00400557	0.0123793	0.574613	3093
cg13893459	0.0122539	0.00489947	0.0123816	0.574613	3093
cg17977470	0.00887176	0.00354723	0.0123829	0.574613	3093
cg17436298	-0.0141215	0.00564628	0.0123834	0.574613	3093
cg17943674	0.0112153	0.00448455	0.0123883	0.574613	3093
cg13653274	0.0100583	0.00402203	0.0123914	0.574613	3093
cg21599869	-0.00693726	0.00277413	0.0123949	0.574613	3093
cg07994485	0.0105465	0.00421746	0.0123955	0.574613	3093
cg14380230	0.00687744	0.0027503	0.0123978	0.574613	3093
cg00119181	0.0199396	0.00797395	0.0123985	0.574613	3093
cg21880445	0.0117289	0.00469046	0.012399	0.574613	3093
cg24225051	0.0208938	0.00835563	0.0123995	0.574613	3093
cg08627233	0.0155239	0.0062082	0.0124002	0.574613	3093
cg26883472	0.0151834	0.00607214	0.0124015	0.574613	3093
cg06882340	0.0125383	0.00501429	0.0124016	0.574613	3093
cg18439080	0.0094645	0.00378521	0.0124057	0.574613	2976
cg17763260	0.0117945	0.00471721	0.0124087	0.574613	3093
cg14916150	0.0143016	0.00572004	0.0124105	0.574613	3093
cg03540731	0.0136888	0.00547522	0.0124145	0.574613	3093
cg03975188	0.012936	0.00517423	0.0124162	0.574613	3093
cg08759957	0.00884248	0.00353695	0.0124183	0.574613	3093
cg06128917	0.0104562	0.00418243	0.0124185	0.574613	3093
cg15697440	0.0162616	0.00650477	0.0124212	0.574613	3093
cg09327035	0.00873346	0.00349349	0.012422	0.574613	2976
cg07656922	0.00953583	0.00381449	0.0124228	0.574613	3093
cg02011476	0.020411	0.00816474	0.0124231	0.574613	3093
cg14329644	0.00832231	0.00332909	0.0124239	0.574613	3093
cg17642941	0.011633	0.00465354	0.012426	0.574613	3093
cg08652487	0.0121513	0.00486148	0.0124368	0.574613	3093
cg18930100	-0.00780127	0.00312118	0.0124381	0.574613	3093
cg26154047	0.0209807	0.00839408	0.0124383	0.574613	3093
cg20824761	0.0262777	0.0105134	0.012439	0.574613	3093
cg00088507	0.014904	0.00596304	0.0124408	0.574613	3093
cg14906545	0.0108614	0.00434568	0.0124422	0.574613	3093
cg16784985	0.0274741	0.0109927	0.012444	0.574613	3093
cg14391896	0.00866781	0.0034682	0.0124467	0.574613	3093
cg00962781	0.0147983	0.00592146	0.0124513	0.574613	3093
cg01338084	-0.011302	0.00452273	0.0124565	0.574613	3093
cg22298236	0.0108291	0.00433351	0.0124572	0.574613	3093
cg07790279	0.0115936	0.00463965	0.0124613	0.574613	3093
cg08069088	0.0215382	0.00861949	0.0124624	0.574613	3093
cg02654358	0.0178886	0.00715928	0.0124663	0.574613	3093
cg13433644	-0.0139901	0.00559905	0.0124667	0.574613	3093
cg04919918	-0.0110177	0.00440952	0.0124676	0.574613	3093
cg09940188	0.014317	0.00573001	0.0124687	0.574613	3093
cg15840970	0.00844364	0.00337952	0.0124729	0.574613	3093
cg17969298	-0.00758293	0.00303504	0.0124734	0.574613	3093
cg17218435	0.0293828	0.0117605	0.0124746	0.574613	3093
cg08777147	0.0280117	0.0112118	0.012475	0.574613	3093
cg05970992	-0.00487307	0.00195047	0.0124753	0.574613	3093
cg18103606	-0.0149687	0.0059914	0.012477	0.574613	3093
cg27543334	0.0103577	0.00414599	0.0124811	0.574613	3093
cg09180520	0.0137054	0.00548626	0.0124847	0.574613	3093
cg10030436	0.00730867	0.00292566	0.0124851	0.574613	3093
cg21227784	0.0157054	0.0062869	0.0124854	0.574613	3093
cg10767420	0.0172361	0.00689973	0.0124865	0.574613	3093
cg14156121	0.0185508	0.00742604	0.0124868	0.574613	3093
cg06802573	0.00973745	0.00389807	0.012489	0.574613	3093
cg16244155	0.0141652	0.0056706	0.0124894	0.574613	3093
cg27631107	0.0298717	0.0119582	0.0124894	0.574613	2701
cg05757005	0.0174678	0.00699281	0.0124909	0.574613	3093
cg15236483	0.0177589	0.0071097	0.0124953	0.574613	3093
cg16548262	0.0119483	0.00478351	0.0124961	0.574613	3093
cg24933758	0.0114098	0.004568	0.0124977	0.574613	3093
cg26245202	0.0154914	0.00620208	0.0124977	0.574613	3093
cg00869215	0.00948118	0.00379587	0.0124979	0.574613	3093
cg04476125	0.022131	0.00886037	0.0124985	0.574613	2976
cg07067452	0.0171412	0.00686272	0.0124995	0.574613	3093
cg21237687	0.0158366	0.00634056	0.0125015	0.574613	3093
cg14462686	0.0120181	0.00481196	0.0125056	0.574613	3093
cg13489347	0.00862646	0.00345399	0.012506	0.574613	3093
cg07263570	0.0102822	0.00411709	0.0125093	0.574613	3093
cg04570228	0.00915769	0.00366693	0.0125116	0.574613	3093
cg04722756	-0.0100534	0.00402563	0.0125128	0.574613	2868
cg13472594	-0.00670299	0.00268415	0.012516	0.574613	3093
cg00327263	0.00900984	0.00360796	0.0125174	0.574613	3093
cg07122529	-0.0138015	0.00552685	0.0125188	0.574613	3093
cg03103035	0.013773	0.00551564	0.0125221	0.574613	3093
cg14485789	0.00819641	0.00328241	0.0125225	0.574613	3093
cg16063474	0.0131507	0.00526648	0.0125233	0.574613	3093
cg12190341	0.00530317	0.00212378	0.0125234	0.574613	2868
cg14277108	-0.0115219	0.0046143	0.012525	0.574613	3093
cg20684615	0.0116625	0.00467088	0.0125304	0.574613	3093
cg00182053	-0.0126688	0.00507394	0.012531	0.574613	3093
cg20467339	0.0125484	0.00502583	0.0125323	0.574613	3093
cg12721546	-0.0105429	0.00422263	0.0125334	0.574613	3093
cg14467654	0.00952962	0.0038168	0.0125335	0.574613	3093
cg15701203	-0.0124775	0.00499752	0.012534	0.574613	3093
cg23266869	0.00958846	0.00384046	0.0125356	0.574613	3093
cg17560527	0.015578	0.00623951	0.0125366	0.574613	3093
cg27446047	-0.018848	0.00754931	0.0125373	0.574613	3093
cg03157179	0.00988281	0.00395849	0.0125387	0.574613	3093
cg03778707	0.00884859	0.00354426	0.012539	0.574613	3093
cg22961098	0.0354054	0.0141816	0.0125396	0.574613	3093
cg26337695	0.0134753	0.00539769	0.0125425	0.574613	3093
cg04701394	0.0140591	0.00563181	0.0125468	0.574613	3093
cg05544394	0.0116433	0.00466412	0.0125475	0.574613	3093
cg19803043	-0.00967709	0.00387648	0.0125475	0.574613	3093
cg14289852	0.0130445	0.00522544	0.0125481	0.574613	3093
cg01552792	0.0182371	0.0073056	0.0125489	0.574613	2976
cg04807669	0.00818797	0.0032802	0.0125538	0.574613	3093
cg12077660	0.00433418	0.00173644	0.0125595	0.574613	3093
cg20749185	0.00924914	0.00370557	0.0125598	0.574613	3093
cg13041975	-0.0188964	0.00757063	0.0125599	0.574613	3093
cg11036833	0.0180486	0.00723115	0.012562	0.574613	3093
cg07909128	0.0153501	0.00615002	0.0125623	0.574613	3093
cg21186268	0.00869843	0.00348503	0.0125624	0.574613	3093
cg01237326	0.0126132	0.00505353	0.0125631	0.574613	3093
cg02238362	0.0114606	0.00459194	0.012567	0.574613	3093
cg17164345	0.0115748	0.00463782	0.0125693	0.574613	3093
cg25019722	0.0129806	0.00520109	0.0125694	0.574613	3093
cg04432319	0.0294045	0.0117819	0.0125699	0.574613	3093
cg13821173	0.00976179	0.0039114	0.0125699	0.574613	3093
cg25479468	0.0158723	0.00636004	0.0125733	0.574687	3093
cg11624309	0.00504524	0.0020217	0.0125766	0.57472	3093
cg18232235	0.0412064	0.0165123	0.0125783	0.57472	3093
cg11396411	0.0168248	0.00674217	0.0125793	0.57472	3093
cg04264658	0.0195645	0.00784038	0.0125833	0.57476	3093
cg17749454	0.0104502	0.00418793	0.0125849	0.57476	3093
cg07340447	-0.0278945	0.0111789	0.0125859	0.57476	3093
cg07564767	0.00966565	0.00387373	0.0125895	0.57476	3093
cg20156187	0.0101346	0.00406176	0.0125915	0.57476	3093
cg22832489	0.00843258	0.0033797	0.0125934	0.57476	3093
cg19150852	0.017587	0.00704883	0.0125949	0.57476	3093
cg18121601	0.00777935	0.00311795	0.012595	0.57476	3093
cg23088142	-0.0154531	0.00619364	0.0125961	0.57476	3093
cg24247425	0.0267094	0.0107057	0.0126004	0.574874	3093
cg15272417	-0.00944622	0.0037864	0.0126036	0.574921	3093
cg27633287	-0.037351	0.0149722	0.0126067	0.574921	3093
cg12465518	0.00844116	0.00338371	0.0126082	0.574921	3093
cg15787544	0.00947215	0.00379705	0.0126097	0.574921	3093
cg15326069	0.0114324	0.0045829	0.0126108	0.574921	3093
cg26712188	0.0109888	0.00440512	0.012612	0.574921	3093
cg12022895	-0.0217685	0.00872704	0.0126181	0.575118	3093
cg18095938	0.0146431	0.00587063	0.0126207	0.575118	3093
cg17974012	0.00647449	0.00259577	0.0126225	0.575118	3093
cg25404995	0.0107348	0.00430385	0.0126234	0.575118	3093
cg16021909	0.0114501	0.00459084	0.012627	0.575136	3093
cg12028740	0.0119425	0.00478829	0.0126273	0.575136	3093
cg07264522	-0.0103489	0.00414943	0.0126296	0.575163	3093
cg07651720	0.00884344	0.00354602	0.0126345	0.575283	3093
cg12211867	0.0274829	0.0110202	0.0126358	0.575283	3093
cg08090772	0.00941954	0.00377757	0.0126474	0.575497	3093
cg12513308	-0.00805181	0.00322906	0.0126475	0.575497	3093
cg11853830	0.0131181	0.00526092	0.012649	0.575497	3093
cg15468564	0.0189555	0.0076022	0.012652	0.575497	3093
cg25643229	0.00782941	0.00314008	0.0126533	0.575497	2989
ch.3.1083063F	-0.0130646	0.00523987	0.0126562	0.575497	2976
cg08779783	0.0130858	0.00524842	0.0126567	0.575497	3093
cg19758541	0.0103002	0.0041312	0.0126572	0.575497	3093
cg09667023	-0.00872495	0.00349954	0.0126607	0.575497	3093
cg23573913	0.011548	0.00463207	0.0126652	0.575497	3093
cg00679681	0.00809125	0.00324559	0.0126669	0.575497	3093
cg01025599	0.0100517	0.0040322	0.0126722	0.575497	3093
cg25152942	0.0130493	0.00523475	0.012673	0.575497	3093
cg06066137	0.0092634	0.00371607	0.0126741	0.575497	3093
cg13873920	-0.00732259	0.00293751	0.0126744	0.575497	3093
cg23091159	0.0103723	0.00416102	0.0126765	0.575497	3093
cg27224971	0.0122529	0.00491545	0.0126766	0.575497	3093
cg12441967	0.0120886	0.00484955	0.0126766	0.575497	2868
cg16472853	0.0170577	0.00684305	0.0126773	0.575497	3093
cg16613990	0.0122162	0.00490087	0.0126786	0.575497	3093
cg01514465	0.0105076	0.00421548	0.0126801	0.575497	3093
cg12424898	0.0131946	0.00529349	0.0126806	0.575497	3093
cg12676534	0.0178892	0.00717703	0.0126825	0.575497	3093
cg14318199	-0.0238819	0.0095813	0.0126829	0.575497	3093
cg16489192	0.0161229	0.00646905	0.0126913	0.57565	3093
cg20138604	0.00888772	0.00356606	0.0126916	0.57565	3093
cg07237830	0.0125892	0.00505129	0.0126926	0.57565	3093
cg06140152	0.00905091	0.00363161	0.0126934	0.57565	3093
cg07733620	0.0167648	0.0067272	0.0126995	0.575715	3093
cg01657995	-0.0130098	0.0052211	0.0127106	0.575715	3093
cg08560111	0.0120863	0.00485047	0.0127106	0.575715	3093
cg05356496	0.00873308	0.00350497	0.012716	0.575715	3093
cg05117785	-0.00808956	0.00324677	0.012718	0.575715	3093
cg08549216	0.0112841	0.00452904	0.0127209	0.575715	3093
cg18337963	0.0119838	0.00481003	0.0127232	0.575715	3093
cg12340454	0.00876063	0.00351632	0.0127234	0.575715	3093
cg06376033	0.0102353	0.00410833	0.0127259	0.575715	3093
cg00796672	-0.0139895	0.00561525	0.0127262	0.575715	3093
cg23249922	0.0107306	0.00430722	0.0127273	0.575715	3093
cg15606894	0.00850008	0.0034119	0.0127277	0.575715	3093
cg02980499	0.0107694	0.00432285	0.0127286	0.575715	3093
cg08926828	0.0131658	0.00528478	0.0127286	0.575715	3093
cg16551349	0.0108958	0.00437372	0.0127313	0.575715	3093
cg12297066	0.0160039	0.00642436	0.0127336	0.575715	3093
cg22280333	0.0061681	0.00247608	0.0127358	0.575715	3093
cg13783323	0.00690382	0.00277146	0.012737	0.575715	3093
cg10474377	0.00834809	0.00335127	0.0127376	0.575715	3093
cg21444086	0.0139072	0.00558291	0.0127377	0.575715	3093
cg05396425	0.0110578	0.00443911	0.0127389	0.575715	3093
cg03843721	0.00714337	0.00286769	0.0127391	0.575715	3093
cg06614754	0.0152412	0.00611856	0.0127392	0.575715	3093
cg10952220	0.0132305	0.00531141	0.0127396	0.575715	3093
cg12264049	-0.0108151	0.00434176	0.0127405	0.575715	3093
cg11072794	0.0114529	0.00459794	0.0127424	0.575715	3093
cg23244877	0.0104178	0.00418236	0.0127427	0.575715	3093
cg02478708	0.0146542	0.00588359	0.0127496	0.575715	3093
cg01036148	-0.00680681	0.00273297	0.0127519	0.575715	3093
cg13002957	0.0119935	0.0048155	0.0127527	0.575715	3093
cg00417963	0.00648595	0.0026042	0.0127537	0.575715	3093
cg12585759	-0.00703875	0.00282617	0.0127542	0.575715	3093
cg08893298	0.00971697	0.00390162	0.0127564	0.575715	3093
cg24677674	-0.00727799	0.0029223	0.0127564	0.575715	3093
cg10594709	0.0259398	0.0104155	0.0127567	0.575715	3093
cg00969405	0.0184614	0.0074134	0.0127647	0.575996	3093
cg07783094	0.0130351	0.00523471	0.0127694	0.576024	3093
cg26538590	-0.0177791	0.00713999	0.0127716	0.576024	3093
cg27319445	-0.0100806	0.00404836	0.0127726	0.576024	3093
cg03560660	-0.0113447	0.00455604	0.0127727	0.576024	3093
cg16620797	0.00777527	0.00312264	0.0127756	0.576024	3093
cg14953730	0.00876362	0.00351959	0.0127759	0.576024	3093
cg27241576	0.0115986	0.00465841	0.0127805	0.576153	3093
cg12795208	0.00920498	0.00369737	0.0127885	0.576243	3093
cg25416923	0.0139725	0.00561252	0.0127915	0.576243	3093
cg18389568	0.00989975	0.00397659	0.0127921	0.576243	3093
cg07603951	0.00630176	0.00253134	0.0127923	0.576243	3093
cg26857911	0.0267936	0.0107629	0.0127941	0.576243	3093
cg09296212	0.011792	0.00473694	0.0127971	0.576243	3093
cg12463256	0.0139303	0.00559592	0.0127974	0.576243	3093
cg15470658	0.0134038	0.00538468	0.0128012	0.576243	3093
cg26108678	0.0243314	0.00977483	0.0128036	0.576243	3093
cg19633863	0.0111902	0.00449557	0.0128042	0.576243	3093
cg17700835	0.0158222	0.00635652	0.0128057	0.576243	3093
cg08953726	0.0102647	0.00412387	0.012807	0.576243	3093
cg07940198	0.00994332	0.00399478	0.0128074	0.576243	3093
cg20171429	0.0138574	0.00556731	0.0128081	0.576243	3093
cg00806245	0.0115224	0.00462931	0.0128098	0.576243	3093
cg26738980	0.0140135	0.0056302	0.0128108	0.576243	3093
cg02967125	0.00994496	0.00399571	0.0128136	0.576269	3093
cg24700472	0.00584359	0.00234794	0.012817	0.576269	3093
cg26634121	0.00820298	0.003296	0.0128188	0.576269	3093
cg07263694	0.0111953	0.0044987	0.0128259	0.576269	3093
cg22945413	0.0162075	0.00651285	0.0128267	0.576269	3093
cg20603964	0.0123488	0.0049623	0.0128276	0.576269	3093
cg09112623	-0.00809445	0.00325274	0.0128282	0.576269	3093
cg06252875	0.0110681	0.00444771	0.0128283	0.576269	3093
cg05008926	0.00746736	0.00300077	0.0128289	0.576269	3093
cg02947424	-0.00920313	0.0036983	0.0128291	0.576269	3093
cg16684939	-0.0106666	0.00428686	0.0128385	0.576371	3093
cg21035883	-0.0146721	0.00589674	0.01284	0.576371	3093
cg17031739	0.0232466	0.00934288	0.0128404	0.576371	3093
cg22548015	-0.0090847	0.00365127	0.0128429	0.576371	3093
cg24981181	0.0122885	0.00493892	0.0128433	0.576371	3093
cg09486902	0.0141776	0.00569825	0.0128439	0.576371	3093
cg11222948	0.0114323	0.00459492	0.0128456	0.576371	3093
cg04592505	0.0119322	0.0047959	0.0128467	0.576371	3093
cg10271192	0.00858006	0.00344861	0.0128473	0.576371	3093
cg00246280	0.00861033	0.00346099	0.0128528	0.576491	3093
cg04765195	0.0170989	0.00687311	0.0128535	0.576491	3093
cg00624908	0.00802573	0.00322611	0.0128557	0.576509	3093
cg02068390	0.00765304	0.00307641	0.0128589	0.576529	3093
cg01686463	0.00763562	0.00306943	0.0128597	0.576529	3093
cg05300697	0.0197824	0.00795263	0.0128633	0.576609	3093
cg16106080	0.00810241	0.00325727	0.012865	0.576609	3093
cg12002710	0.0139871	0.00562323	0.012869	0.576709	3093
cg13716760	0.00805184	0.00323718	0.0128717	0.576727	3093
cg04657044	0.0128525	0.00516732	0.0128729	0.576727	3093
cg16930880	0.00706758	0.00284169	0.0128786	0.576883	3093
cg11953609	0.0137312	0.00552122	0.0128827	0.576883	2868
cg14543641	0.0140625	0.00565448	0.0128835	0.576883	3093
cg27308895	-0.0215822	0.00867837	0.0128863	0.576883	3093
cg10768932	0.0148861	0.00598613	0.0128913	0.576883	3093
cg01032653	0.0117446	0.00472288	0.0128918	0.576883	3093
cg24416513	0.022933	0.00922231	0.0128939	0.576883	3093
cg25030018	0.0121964	0.0049047	0.012894	0.576883	3093
cg04790450	0.0175758	0.00706798	0.0128941	0.576883	3093
cg04575501	0.0160298	0.00644635	0.0128952	0.576883	3093
cg18289049	0.0139283	0.00560148	0.0128989	0.576883	3093
cg09507884	-0.00877339	0.00352836	0.0128994	0.576883	3093
cg25027885	-0.00791828	0.00318447	0.0128994	0.576883	3093
cg15540096	0.00933048	0.00375264	0.012905	0.577053	3093
cg17292622	0.0107908	0.0043403	0.0129118	0.577201	3093
cg05567646	0.0149229	0.00600231	0.0129119	0.577201	3093
cg22894983	0.00733696	0.00295131	0.0129189	0.577369	3093
cg03164052	0.0102208	0.00411137	0.0129196	0.577369	3093
cg03900851	-0.0194516	0.00782463	0.0129209	0.577369	3093
cg15564444	-0.0143674	0.00577984	0.0129266	0.577542	3093
cg17349025	0.0102361	0.00411808	0.0129316	0.577686	3093
cg16421285	0.0120021	0.00482871	0.0129346	0.577707	3093
cg26919527	0.00928107	0.00373422	0.0129404	0.577707	3093
cg25123564	0.012572	0.00505848	0.0129431	0.577707	3093
cg24169822	-0.0196702	0.00791465	0.0129446	0.577707	3093
cg14559574	0.0150327	0.00604882	0.0129467	0.577707	3093
cg19592336	0.0223202	0.00898131	0.0129484	0.577707	3093
cg00820311	0.00808613	0.00325387	0.0129522	0.577707	3093
cg24766816	0.0107714	0.00433462	0.0129562	0.577707	3093
cg08074131	0.00890449	0.00358335	0.0129566	0.577707	3093
cg15862358	0.0176384	0.00709824	0.0129589	0.577707	3093
cg16303074	0.0128098	0.00515508	0.0129593	0.577707	2989
cg09572697	-0.0115124	0.00463302	0.01296	0.577707	3093
cg16908552	0.0117188	0.0047161	0.0129604	0.577707	3093
cg19532714	0.0171186	0.00688917	0.0129604	0.577707	3093
cg27042294	0.00902141	0.0036307	0.012964	0.577707	3093
cg02150354	0.0130531	0.00525332	0.0129649	0.577707	3093
cg24621790	0.0152549	0.00613961	0.0129671	0.577707	3093
cg15963109	-0.00836296	0.00336584	0.0129676	0.577707	3093
cg25381331	0.00886745	0.00356902	0.012971	0.577707	3093
cg06110458	0.00779756	0.00313857	0.0129759	0.577707	3093
cg07893900	0.0151935	0.00611567	0.0129789	0.577707	3093
cg00771490	0.00865862	0.00348533	0.0129806	0.577707	3093
cg20641580	-0.00668377	0.00269041	0.0129808	0.577707	3093
cg19054708	-0.00823383	0.0033144	0.0129822	0.577707	3093
cg07411798	-0.00663616	0.0026713	0.0129827	0.577707	3093
cg18288119	-0.0184528	0.0074281	0.0129846	0.577707	3093
cg19105690	-0.00782879	0.00315144	0.0129846	0.577707	3093
cg17210546	0.00662297	0.00266608	0.0129857	0.577707	3093
cg24094538	0.0152575	0.00614234	0.012992	0.577707	3093
cg15182896	0.00761561	0.00306589	0.0129924	0.577707	3093
cg16016036	0.00812463	0.00327087	0.0129941	0.577707	3093
cg19772907	-0.0144202	0.00580542	0.0129942	0.577707	3093
cg04886060	0.0171782	0.0069158	0.012995	0.577707	2976
cg22368624	0.0093146	0.00375006	0.012997	0.577707	3093
cg15267545	-0.0186713	0.00751708	0.0129973	0.577707	3093
cg25602966	0.0196942	0.00792941	0.0130031	0.577707	3092
cg02074956	0.00851926	0.00343012	0.0130039	0.577707	3093
cg06076350	0.00975087	0.00392603	0.0130045	0.577707	3093
cg09064687	-0.010765	0.00433439	0.0130049	0.577707	3092
cg07642291	0.0116871	0.00470568	0.0130059	0.577707	2868
cg01305913	0.012872	0.00518281	0.0130063	0.577707	3093
cg15601497	0.00958085	0.00385766	0.0130066	0.577707	3093
cg04983381	0.00732531	0.00294958	0.0130096	0.577762	3093
cg02556940	0.00879431	0.00354131	0.0130152	0.577809	3093
cg22633247	0.012483	0.00502673	0.0130163	0.577809	3093
cg13239252	0.0112489	0.00452987	0.0130178	0.577809	3093
cg07324101	0.0211966	0.00853579	0.0130186	0.577809	3093
cg04381393	0.00897068	0.00361272	0.0130253	0.577809	3093
cg05757062	0.0101551	0.00408982	0.0130274	0.577809	3093
cg13556806	0.0109679	0.00441721	0.0130286	0.577809	2976
cg14801669	0.0147508	0.00594078	0.0130294	0.577809	3093
cg07595203	0.00655545	0.00264021	0.0130306	0.577809	3093
cg07627556	0.0257566	0.0103736	0.0130316	0.577809	3093
cg22620221	0.0195577	0.00787735	0.0130364	0.577809	3093
cg06537680	0.015736	0.00633815	0.0130373	0.577809	3093
cg23108580	0.0113405	0.00456772	0.0130377	0.577809	3093
cg08480223	0.0186414	0.0075085	0.0130388	0.577809	3093
cg00588393	0.021633	0.00871381	0.0130423	0.577809	3093
cg19725474	0.00592846	0.00238801	0.013043	0.577809	3093
cg10176687	-0.0112698	0.00453954	0.0130433	0.577809	3093
cg14827643	0.00695241	0.0028005	0.0130442	0.577809	3093
cg01139651	-0.0266609	0.0107398	0.0130488	0.577809	3093
cg19586702	0.00738723	0.00297581	0.0130489	0.577809	3093
cg19781053	0.0161094	0.00648946	0.0130504	0.577809	3093
cg13682477	0.0196458	0.00791439	0.0130542	0.577809	3093
cg22782191	0.0127248	0.00512629	0.0130549	0.577809	3093
cg01367899	0.00713641	0.00287496	0.0130551	0.577809	2989
cg25278343	0.0088756	0.00357567	0.0130565	0.577809	3093
cg02018180	0.0222695	0.00897168	0.0130575	0.577809	3093
cg11965936	-0.0192221	0.00774454	0.013064	0.577809	3093
cg12458361	-0.0195552	0.00787875	0.0130641	0.577809	3093
cg17590101	0.0117718	0.00474287	0.0130647	0.577809	2701
cg09911399	-0.00879828	0.00354502	0.0130695	0.577809	3093
cg26793846	0.0157202	0.0063341	0.013071	0.577809	3093
cg16880946	0.00859296	0.00346239	0.013072	0.577809	3093
cg06904667	0.0135819	0.00547261	0.0130722	0.577809	3093
cg17947242	0.00809486	0.00326174	0.0130734	0.577809	3093
cg16292251	0.00785821	0.00316647	0.0130761	0.577809	3093
cg23232755	0.0163279	0.00657973	0.0130813	0.577809	3093
cg19919217	0.00802753	0.00323508	0.0130867	0.577809	3093
cg17384436	0.00867245	0.00349501	0.0130876	0.577809	3093
cg07790862	0.0157374	0.00634227	0.0130883	0.577809	3093
cg07515787	0.01118	0.00450593	0.0130953	0.577809	3093
cg01553613	0.00845123	0.00340618	0.013096	0.577809	2976
cg25007447	0.0122831	0.00495077	0.0131	0.577809	3093
cg15024633	0.0198846	0.00801475	0.0131015	0.577809	3093
cg22820426	0.00978585	0.00394436	0.0131024	0.577809	3093
cg22144450	0.00861929	0.00347423	0.0131043	0.577809	3093
cg12170314	0.0188622	0.00760315	0.0131073	0.577809	3093
cg11536673	-0.0236093	0.00951772	0.0131174	0.577809	3093
cg13404054	0.0263162	0.0106091	0.0131185	0.577809	3093
cg23204680	0.0104308	0.00420534	0.0131245	0.577809	3093
cg14632485	0.0135704	0.00547133	0.0131282	0.577809	3093
cg06381123	-0.00702664	0.00283303	0.0131287	0.577809	3093
cg11005845	0.0175249	0.00706584	0.0131298	0.577809	3093
cg01889237	-0.00607121	0.00244788	0.0131311	0.577809	3093
cg12746652	0.0114246	0.00460637	0.0131315	0.577809	3093
cg10403728	0.00853273	0.00344041	0.0131326	0.577809	3093
cg13279244	0.0160824	0.0064848	0.0131375	0.577809	3093
cg01095837	0.0104692	0.00422154	0.0131397	0.577809	3093
cg24930915	-0.00829007	0.00334285	0.0131404	0.577809	3093
cg09323395	0.00978205	0.00394456	0.0131425	0.577809	3093
cg14992155	0.025091	0.0101182	0.0131463	0.577809	3093
cg07192594	0.00957742	0.00386222	0.0131466	0.577809	3093
cg08965464	-0.00975033	0.00393203	0.0131486	0.577809	3093
cg25181854	0.0110559	0.00445854	0.013149	0.577809	3093
cg25349370	-0.00984471	0.0039702	0.013151	0.577809	3093
cg10775576	0.0150692	0.00607729	0.0131531	0.577809	3093
cg02888894	0.00940694	0.00379381	0.0131548	0.577809	3093
cg10541887	-0.0104716	0.0042232	0.0131551	0.577809	3093
cg00909395	0.00896892	0.00361721	0.0131563	0.577809	3093
cg22833807	-0.00723912	0.00291961	0.0131574	0.577809	3093
cg02259997	-0.00804947	0.00324644	0.0131574	0.577809	3093
cg00560542	0.0121408	0.00489657	0.0131586	0.577809	3093
cg09246948	0.00754652	0.00304368	0.0131601	0.577809	3093
cg17385318	0.00700388	0.00282487	0.0131616	0.577809	3093
cg25805837	0.0142442	0.00574516	0.0131625	0.577809	3093
cg03812681	-0.00965136	0.00389273	0.013163	0.577809	3093
cg18891387	-0.00627046	0.00252913	0.0131643	0.577809	3093
cg24335092	0.0141568	0.00571009	0.0131658	0.577809	3093
cg24039394	0.0123196	0.00496919	0.013168	0.577809	3093
cg20110765	-0.00736085	0.0029692	0.0131726	0.577809	3093
cg14166494	0.0160135	0.0064596	0.0131743	0.577809	3093
cg04213101	-0.00999782	0.00403319	0.0131795	0.577809	3093
cg25374161	-0.016627	0.00670765	0.013182	0.577809	3093
cg05820861	0.0429527	0.0173281	0.0131831	0.577809	3093
cg14871601	0.0151308	0.0061042	0.0131842	0.577809	3093
cg07509323	0.0168951	0.00681595	0.0131842	0.577809	3093
cg25340515	-0.0130483	0.00526409	0.0131849	0.577809	3093
cg19075787	0.0105754	0.0042666	0.0131883	0.577809	3093
cg00744083	0.00855837	0.00345303	0.0131933	0.577809	3093
cg16524492	0.0181345	0.00731685	0.013195	0.577809	2976
cg14647944	0.00986184	0.00397904	0.0131956	0.577809	3093
cg04278105	0.00708459	0.00285859	0.0131991	0.577809	3093
cg15850065	0.0112158	0.00452574	0.0132038	0.577809	3093
cg11001739	0.0143869	0.00580546	0.0132062	0.577809	3093
cg22727572	0.0236498	0.00954347	0.013208	0.577809	3093
cg26404223	0.0069718	0.00281344	0.0132108	0.577809	3093
cg11075693	0.0169817	0.0068529	0.0132109	0.577809	2976
cg14619259	0.0147099	0.00593613	0.0132109	0.577809	3093
cg20737388	0.0266179	0.0107416	0.0132113	0.577809	3093
cg06380355	0.0083717	0.00337841	0.0132121	0.577809	3093
cg26315985	0.0114223	0.00460953	0.013213	0.577809	3093
cg03173874	-0.0185475	0.00748499	0.0132137	0.577809	3093
cg25364822	0.0123417	0.0049806	0.0132139	0.577809	3093
cg25999891	0.00728662	0.00294059	0.0132142	0.577809	3093
cg12223090	0.0110558	0.00446175	0.0132154	0.577809	3093
cg07202110	0.00473678	0.00191168	0.0132194	0.577809	3093
cg23153809	0.00844241	0.00340728	0.013221	0.577809	3093
cg06395490	0.0109904	0.00443567	0.013222	0.577809	3093
cg05364072	0.0184749	0.00745653	0.0132237	0.577809	3093
cg12398421	0.0126813	0.00511832	0.0132256	0.577809	3093
cg11573308	0.0125241	0.00505489	0.0132262	0.577809	3093
cg13557773	0.013618	0.00549662	0.0132296	0.577809	3093
cg22247553	0.0125391	0.00506121	0.013231	0.577809	3093
cg27023638	0.0101248	0.00408691	0.0132353	0.577809	3093
cg04014609	-0.0104724	0.0042273	0.0132368	0.577809	3093
cg07461111	0.00861615	0.00347814	0.0132406	0.577809	3093
cg24775963	0.0152652	0.00616247	0.0132449	0.577809	3093
cg26806188	-0.00878404	0.00354609	0.0132453	0.577809	3093
cg00415582	-0.00864162	0.00348864	0.0132465	0.577809	3093
cg08035942	-0.00624037	0.00251926	0.0132468	0.577809	3093
cg24597158	-0.011733	0.00473668	0.0132476	0.577809	3093
cg14301710	0.0137421	0.00554788	0.013249	0.577809	3093
cg18589874	0.00427351	0.0017253	0.0132506	0.577809	3093
cg06991565	0.00976598	0.0039428	0.0132525	0.577809	3093
cg06951969	-0.00634105	0.00256012	0.0132545	0.577809	3093
cg05649108	0.0289	0.0116684	0.0132578	0.577809	3093
cg03367275	0.011442	0.00461973	0.013258	0.577809	3093
cg03435264	0.0130649	0.005275	0.013258	0.577809	3093
cg00320288	0.0114105	0.00460703	0.013258	0.577809	3093
cg02122920	0.0129571	0.00523159	0.0132602	0.577809	3093
cg10204325	0.00868078	0.00350505	0.0132621	0.577809	3093
cg03184776	0.0119929	0.00484244	0.0132634	0.577809	3093
cg18635670	-0.0128477	0.00518781	0.0132672	0.577809	3093
cg17352583	0.00698682	0.00282131	0.0132697	0.577809	3093
cg02604799	0.0183474	0.00740886	0.0132711	0.577809	3093
cg26859365	0.0253865	0.0102513	0.0132714	0.577809	3093
cg10759972	0.00947923	0.00382792	0.0132738	0.577809	3093
cg14864773	-0.0244441	0.00987131	0.0132761	0.577809	2976
cg12918275	0.0121311	0.004899	0.0132778	0.577809	3093
cg17326372	0.0174266	0.00703773	0.0132801	0.577809	3093
cg07115623	0.0115413	0.00466096	0.0132806	0.577809	3093
cg17644827	-0.00786886	0.00317794	0.013283	0.577809	3093
cg11913491	-0.0168758	0.00681555	0.0132836	0.577809	3093
cg27203917	0.0135446	0.00547022	0.0132843	0.577809	3093
cg22036694	-0.00940127	0.00379688	0.0132844	0.577809	3093
cg19905379	-0.00854731	0.00345204	0.0132856	0.577809	3093
cg11375475	-0.00909316	0.00367252	0.0132863	0.577809	3093
cg19769635	0.0111403	0.00449936	0.0132871	0.577809	3093
cg07313441	0.0114837	0.00463812	0.0132885	0.577809	3093
cg19294117	0.0120874	0.00488219	0.0132929	0.577809	3093
cg21223521	0.0104034	0.00420198	0.0132931	0.577809	3093
cg08017498	-0.00897108	0.00362351	0.0132939	0.577809	3093
cg17044090	0.00727229	0.00293735	0.0132939	0.577809	3093
cg22522913	0.0120612	0.00487187	0.0132982	0.577809	3093
cg17332369	0.00986046	0.00398295	0.0132988	0.577809	3093
cg02286008	-0.0217566	0.00878826	0.0132997	0.577809	3093
cg13312942	0.00940228	0.00379795	0.0133005	0.577809	3093
cg01100068	0.0132797	0.00536434	0.0133031	0.577809	3093
cg13974838	0.0166574	0.00672902	0.0133064	0.577809	3093
cg25253534	0.0138956	0.00561365	0.0133117	0.577809	3093
cg26432350	0.00803929	0.00324794	0.0133163	0.577809	3093
cg00522403	0.0350077	0.0141437	0.013318	0.577809	3093
cg26170647	-0.0197107	0.00796351	0.013319	0.577809	3093
cg11858468	0.00837738	0.00338464	0.0133193	0.577809	3093
cg17366013	0.00507462	0.00205041	0.013326	0.577809	3093
cg06582512	0.0100479	0.00406001	0.0133291	0.577809	3093
cg26449951	0.0139986	0.0056565	0.0133319	0.577809	3093
cg07732143	0.0143187	0.00578591	0.0133327	0.577809	3093
cg01480708	0.0104108	0.00420695	0.0133362	0.577809	3093
cg19673329	0.0136488	0.0055155	0.0133373	0.577809	3093
cg26403494	0.018913	0.00764289	0.013339	0.577809	3093
cg23987548	0.0172222	0.0069598	0.0133415	0.577809	3093
cg12788866	0.012432	0.0050241	0.013343	0.577809	3093
cg01091261	0.0102149	0.00412816	0.0133442	0.577809	3093
cg13511620	0.0216428	0.00874671	0.0133463	0.577809	3093
cg06967436	0.00855352	0.00345682	0.0133465	0.577809	3093
cg03196339	-0.00803938	0.00324905	0.0133468	0.577809	3093
cg01305045	-0.0150539	0.00608398	0.0133476	0.577809	3093
cg04434593	0.0124247	0.00502148	0.0133492	0.577809	3093
cg06810179	-0.00765967	0.00309573	0.013351	0.577809	3093
cg26145926	-0.0150043	0.00606414	0.0133511	0.577809	3093
cg04582295	0.00894086	0.00361374	0.0133561	0.577809	3093
cg18836122	-0.0132155	0.00534165	0.013359	0.577809	3093
cg02386875	0.0249595	0.0100885	0.013359	0.577809	3093
cg11841231	0.0117348	0.00474315	0.0133592	0.577809	3093
cg09769104	-0.0144606	0.00584492	0.0133595	0.577809	3093
cg13159120	0.0147711	0.0059705	0.0133603	0.577809	3093
cg02161203	0.00800699	0.00323654	0.0133632	0.577809	3093
cg08828531	0.0174752	0.00706378	0.013364	0.577809	3093
cg22458194	0.00946506	0.00382604	0.0133664	0.577809	3093
cg15317815	0.0150852	0.0060979	0.013367	0.577809	3093
cg25739700	0.00861598	0.00348287	0.0133678	0.577809	3093
cg14441538	0.0120765	0.00488204	0.0133738	0.577809	3093
cg17367356	-0.00684795	0.00276836	0.0133742	0.577809	3093
cg12903530	0.00564095	0.00228044	0.013375	0.577809	3093
cg02584760	0.0211109	0.00853442	0.0133751	0.577809	3093
cg21287554	0.0179453	0.00725471	0.0133758	0.577809	3093
cg07672479	0.0250253	0.0101172	0.0133782	0.577809	3093
cg03108928	0.0123856	0.00500724	0.0133787	0.577809	3093
cg12352302	-0.0117539	0.00475205	0.0133821	0.577809	3093
cg21180513	0.012131	0.00490455	0.0133826	0.577809	3093
cg04286878	0.0261421	0.0105693	0.0133836	0.577809	3093
cg08607280	-0.0125779	0.00508553	0.0133884	0.577809	3093
cg04569381	-0.0164554	0.00665337	0.0133891	0.577809	3093
cg03496746	0.0121843	0.00492649	0.01339	0.577809	3093
cg10290504	0.0243608	0.00984993	0.0133911	0.577809	3093
cg05417035	-0.0112555	0.00455102	0.0133918	0.577809	3093
cg09426434	0.0135843	0.00549266	0.0133923	0.577809	3093
cg19816938	-0.0120877	0.00488772	0.013396	0.577809	3093
cg04001359	-0.0144362	0.00583741	0.0133967	0.577809	3093
cg01836096	0.00726553	0.00293793	0.013398	0.577809	3093
cg27078927	-0.0127658	0.0051621	0.0133987	0.577809	3093
cg10882886	0.00948158	0.00383409	0.0133997	0.577809	3093
cg03522707	0.00835737	0.00337956	0.0134016	0.577809	3093
cg22578916	-0.0064871	0.00262326	0.0134017	0.577809	3093
cg21434954	0.0136529	0.0055211	0.0134036	0.577809	3093
cg07406704	0.00987517	0.00399345	0.0134044	0.577809	3093
cg00418183	0.0142281	0.00575388	0.0134068	0.577809	3093
cg03949391	0.0270642	0.010945	0.0134083	0.577809	3093
cg11717506	-0.0238321	0.00963812	0.0134098	0.577809	2976
cg06103331	0.00965116	0.0039031	0.0134099	0.577809	3093
cg15861189	0.00949788	0.00384117	0.0134113	0.577809	3093
cg05909892	-0.00827443	0.00334641	0.0134123	0.577809	3093
cg01379825	0.0101674	0.004112	0.0134127	0.577809	3093
cg00899483	-0.00796	0.00321926	0.0134129	0.577809	3093
cg04214305	0.0141486	0.00572214	0.0134131	0.577809	3093
cg14395298	0.028492	0.0115231	0.0134132	0.577809	3093
cg09563619	0.0207602	0.00839608	0.0134133	0.577809	2868
cg26451547	0.00922265	0.00373021	0.0134201	0.57794	3093
cg12118504	0.00828001	0.00334899	0.0134213	0.57794	3093
cg14341289	-0.00984859	0.00398349	0.0134228	0.57794	2976
cg23463077	-0.00948795	0.00383765	0.0134235	0.57794	3093
cg08803263	0.0226582	0.00916498	0.0134263	0.577971	3093
cg09782245	-0.0160136	0.0064775	0.0134286	0.577971	3093
cg27275193	0.0131362	0.0053137	0.0134304	0.577971	3093
cg01169873	0.0133178	0.00538721	0.0134318	0.577971	3093
cg10011239	-0.00904165	0.00365751	0.0134331	0.577971	3093
cg18232841	0.00668093	0.00270264	0.0134359	0.577971	3093
cg05525021	0.00933266	0.00377538	0.0134366	0.577971	3093
cg09982942	0.0197104	0.00797374	0.0134393	0.578009	3093
cg26902277	0.0101585	0.00410975	0.013443	0.578042	3093
cg14060111	0.0336607	0.0136182	0.0134455	0.578042	3093
cg07803781	-0.00873716	0.00353483	0.0134459	0.578042	3093
cg13786163	0.0112287	0.00454291	0.0134471	0.578042	3093
cg18011803	0.0123926	0.00501394	0.0134496	0.578062	3093
cg25782682	0.0133302	0.00539339	0.0134514	0.578062	3093
cg23956385	0.00625671	0.0025315	0.0134532	0.578062	2976
cg08711188	0.0100293	0.00405806	0.0134562	0.578062	3093
cg21877939	-0.00781922	0.00316381	0.0134565	0.578062	3093
cg15674181	0.0176081	0.00712527	0.0134651	0.578358	2976
cg00549706	0.00755369	0.00305674	0.0134678	0.578396	3093
cg21111416	0.0129859	0.00525536	0.0134744	0.578547	3093
cg09801825	0.00974792	0.00394498	0.0134749	0.578547	3093
cg12918460	0.0108728	0.00440039	0.0134779	0.578601	3093
cg20284019	0.0101645	0.00411387	0.0134813	0.578669	3093
cg09507215	0.00713949	0.00288962	0.0134835	0.578688	3093
cg16620364	0.0104397	0.00422547	0.0134863	0.578732	3093
cg26588685	0.0128399	0.00519716	0.01349	0.578813	3093
cg19256121	0.0123248	0.0049889	0.0134943	0.578817	3093
cg14711866	0.0246361	0.00997242	0.0134955	0.578817	3093
cg09613507	0.0133932	0.00542145	0.0134956	0.578817	3093
cg09110634	0.0130824	0.00529581	0.0134986	0.578817	3093
cg21619228	-0.009018	0.00365062	0.0135013	0.578817	3093
cg11911128	0.0128464	0.00520049	0.0135025	0.578817	3093
cg08713005	-0.0112723	0.00456336	0.0135045	0.578817	3093
cg24859623	0.0102206	0.00413759	0.0135048	0.578817	3093
cg02066813	-0.019134	0.00774649	0.0135104	0.578817	3093
cg20335008	0.0115266	0.00466668	0.0135119	0.578817	3093
cg21359254	-0.0146144	0.00591682	0.0135121	0.578817	3093
cg04198139	0.00821363	0.0033254	0.0135125	0.578817	3093
cg22815582	0.00981733	0.00397471	0.0135131	0.578817	3093
cg02420615	0.0113969	0.00461442	0.0135168	0.578836	3093
cg24152845	0.00759409	0.00307477	0.0135186	0.578836	3093
cg11442732	0.0146004	0.00591163	0.0135196	0.578836	3093
cg24381933	0.0115231	0.00466569	0.0135207	0.578836	3093
cg14114535	-0.00959664	0.00388581	0.0135241	0.578907	3093
cg01804429	0.0131567	0.00532754	0.0135275	0.578918	3093
cg13619670	0.0133017	0.00538644	0.0135307	0.578918	3093
cg25139471	0.0133614	0.00541061	0.0135311	0.578918	3093
cg22876659	0.00717639	0.00290605	0.0135315	0.578918	3093
cg16317961	-0.00751019	0.00304131	0.0135344	0.578927	3093
cg16519705	0.0135669	0.00549408	0.0135353	0.578927	3093
cg17891251	-0.0109939	0.00445231	0.0135391	0.579014	3093
cg01653080	0.0155999	0.0063178	0.0135417	0.579048	3093
cg04905644	0.0107569	0.00435665	0.0135463	0.57914	3093
cg20389472	-0.0240462	0.00973904	0.0135474	0.57914	2701
cg24608681	0.00864574	0.00350173	0.0135494	0.57914	3093
cg01937808	0.0111152	0.00450198	0.0135509	0.57914	3093
cg11091909	0.0208055	0.00842728	0.0135558	0.579243	3093
cg00578673	-0.00683296	0.00276777	0.0135581	0.579243	3093
cg01707076	0.0215117	0.00871359	0.0135587	0.579243	2976
cg18887608	0.0240891	0.00975781	0.0135604	0.579243	3093
cg05001334	0.0162969	0.00660176	0.0135657	0.579393	3093
cg11031372	0.00863884	0.0034997	0.0135699	0.579496	3093
cg23003961	0.00965531	0.00391175	0.0135762	0.57969	3093
cg22571544	0.00973481	0.00394407	0.0135788	0.579723	3093
cg15222604	0.00714319	0.00289414	0.013581	0.579743	3093
cg06927280	-0.0100807	0.00408453	0.0135866	0.579875	3093
cg22901322	-0.00509175	0.00206315	0.013589	0.579875	3093
cg02286968	0.0183211	0.00742372	0.0135905	0.579875	3093
cg07906116	0.0155991	0.00632084	0.0135913	0.579875	3093
cg09697259	0.010016	0.00405905	0.013603	0.580231	3093
cg13525877	0.0117727	0.00477098	0.0136038	0.580231	3093
cg00136192	-0.018084	0.00732888	0.0136061	0.580231	3093
cg07363307	0.00815808	0.00330635	0.0136099	0.580231	3093
cg24501020	0.0119885	0.00485885	0.0136116	0.580231	3093
cg08435945	0.00705024	0.00285743	0.0136122	0.580231	3093
cg08769451	0.0129905	0.00526504	0.013613	0.580231	3093
cg25792521	0.00541073	0.00219302	0.0136156	0.580231	3093
cg06410694	0.00860738	0.00348876	0.0136185	0.580231	3093
cg26743860	0.00639588	0.00259248	0.0136218	0.580231	3093
cg27483694	0.0238067	0.0096498	0.0136224	0.580231	2701
cg20146909	0.00836617	0.00339119	0.0136238	0.580231	3093
cg12458280	0.00829212	0.00336118	0.013624	0.580231	3093
cg16353318	-0.0108024	0.00437875	0.0136245	0.580231	3093
cg17652792	0.0213966	0.00867334	0.0136275	0.580283	3093
cg09669874	0.00891303	0.00361313	0.013631	0.580354	3093
cg25792351	0.00960515	0.00389383	0.0136342	0.580413	3093
cg20655010	-0.0139388	0.00565076	0.0136359	0.580413	3093
cg04241652	0.0190082	0.00770634	0.0136415	0.580424	3093
cg14314029	-0.0158668	0.00643281	0.0136422	0.580424	3093
cg17060416	0.0120157	0.00487151	0.0136433	0.580424	3093
cg11196237	0.0110623	0.00448513	0.013646	0.580424	3093
cg22792367	0.00891641	0.00361508	0.0136462	0.580424	3093
cg20893956	0.0122955	0.0049852	0.0136476	0.580424	3093
cg00301679	0.0097335	0.00394647	0.0136487	0.580424	3093
cg10339200	0.0254997	0.0103398	0.0136566	0.580609	3093
cg13930544	0.0219394	0.00889627	0.0136578	0.580609	3093
cg22459755	0.0159217	0.00645617	0.0136584	0.580609	3093
cg09627757	0.0128484	0.00521023	0.0136636	0.580728	3093
cg14402591	0.010088	0.00409104	0.0136674	0.580728	3093
cg06100442	0.0108692	0.00440788	0.0136686	0.580728	3093
cg07018260	0.0101423	0.00411316	0.0136704	0.580728	3093
cg06920888	0.0160185	0.00649656	0.0136749	0.580728	3093
cg14657458	0.00923676	0.00374612	0.013675	0.580728	3093
cg12739584	0.0156061	0.00632955	0.0136786	0.580728	3093
cg10098464	0.0167815	0.00680649	0.0136818	0.580728	3093
cg12072524	-0.00922579	0.00374202	0.0136839	0.580728	3093
cg10778517	0.0106089	0.00430313	0.0136866	0.580728	3093
cg06562184	0.0103608	0.00420283	0.0136938	0.580728	3093
cg26233253	0.00984382	0.00399313	0.013694	0.580728	3093
cg16833452	0.0113829	0.00461748	0.0136947	0.580728	3093
cg05062179	0.0122857	0.0049838	0.0136963	0.580728	3093
cg16913508	-0.00649934	0.00263665	0.0137015	0.580728	3093
cg22053620	0.0113057	0.0045866	0.0137032	0.580728	3093
cg10752315	0.0171856	0.00697217	0.013706	0.580728	3093
cg06497903	0.0104169	0.00422621	0.0137075	0.580728	3093
cg02800817	0.0190384	0.00772402	0.0137081	0.580728	3093
cg00599914	0.00834817	0.00338705	0.0137116	0.580728	3093
cg17101843	0.0132804	0.00538821	0.0137121	0.580728	2701
cg21459713	0.00898623	0.00364605	0.0137148	0.580728	3093
cg18293441	0.0273222	0.0110859	0.0137168	0.580728	3093
cg03826463	0.0225403	0.00914581	0.0137187	0.580728	3093
cg20949342	0.0115752	0.00469677	0.0137201	0.580728	3093
cg16884539	0.0075678	0.00307076	0.0137216	0.580728	3093
cg02243437	0.00645925	0.00262098	0.0137227	0.580728	3093
cg00031722	0.017013	0.00690348	0.0137237	0.580728	3093
cg16659284	0.0244442	0.00991892	0.0137241	0.580728	3093
cg03829318	-0.0127232	0.00516285	0.0137253	0.580728	3093
cg01083029	0.0167852	0.00681114	0.0137253	0.580728	3093
cg07296665	0.0137656	0.00558597	0.0137273	0.580728	3093
cg22593554	0.0100161	0.00406448	0.0137284	0.580728	3093
cg03610966	0.0129967	0.00527406	0.0137292	0.580728	3093
cg22328426	0.00765819	0.00310772	0.0137302	0.580728	3093
cg16110455	0.00946614	0.00384142	0.013731	0.580728	3093
cg23496314	0.0244408	0.00991847	0.0137331	0.580728	3093
cg09948879	0.0066907	0.0027153	0.0137366	0.580728	3093
cg01714671	-0.0115332	0.00468057	0.0137371	0.580728	3093
cg21563597	0.024975	0.0101357	0.0137374	0.580728	3093
cg06178309	0.0168961	0.00685704	0.0137377	0.580728	3093
cg02343197	0.0143332	0.00581708	0.0137402	0.580728	3093
cg07509704	0.0195116	0.00791881	0.0137412	0.580728	3093
cg01084435	0.0094182	0.00382262	0.013747	0.580728	3093
cg05457941	-0.0131758	0.00534774	0.0137473	0.580728	3093
cg02710699	0.0142478	0.00578289	0.0137482	0.580728	3093
cg10967866	0.0104602	0.00424563	0.0137487	0.580728	3093
cg13948652	0.0100693	0.00408698	0.0137497	0.580728	3093
cg01006126	0.0156616	0.00635701	0.0137518	0.580728	3093
cg20961387	0.0125058	0.00507617	0.0137541	0.580728	3093
cg02304584	0.0220218	0.00893918	0.0137581	0.580728	3093
cg08896939	0.0149917	0.00608558	0.0137595	0.580728	3093
cg25885077	0.00952052	0.00386472	0.0137611	0.580728	2701
cg03363161	0.0118919	0.00482754	0.0137649	0.580728	3093
cg26248608	0.0193328	0.00784825	0.0137656	0.580728	3093
cg26969937	0.0125764	0.0051056	0.013768	0.580728	3093
cg20972553	0.00928786	0.00377066	0.0137707	0.580728	3093
cg07193115	0.0123043	0.00499528	0.0137709	0.580728	3093
cg12607120	0.0171685	0.00697015	0.0137726	0.580728	2701
cg04380107	-0.0145265	0.00589759	0.0137729	0.580728	3093
cg10484211	0.0165763	0.00672997	0.013776	0.580728	3092
cg05930162	-0.00477816	0.00193994	0.0137762	0.580728	3093
cg20706005	0.0113113	0.00459258	0.0137799	0.580728	3093
cg27538026	-0.00895794	0.00363714	0.0137814	0.580728	3093
cg09076720	0.00845135	0.00343148	0.0137822	0.580728	3093
cg04724866	0.00722248	0.00293254	0.0137826	0.580728	3093
cg11095319	0.0147368	0.00598367	0.0137845	0.580728	3093
cg14797243	-0.00452538	0.00183749	0.0137853	0.580728	3093
cg02954284	0.00761239	0.00309097	0.0137863	0.580728	3093
cg01334549	0.00842808	0.00342221	0.0137873	0.580728	3093
cg21104351	0.00853024	0.00346382	0.0137907	0.580728	2976
cg06046705	0.0114385	0.00464476	0.0137911	0.580728	3093
cg21158476	-0.0109558	0.00444889	0.0137935	0.580728	3093
cg22595391	0.0110595	0.004491	0.0137941	0.580728	3093
cg02268965	0.0119208	0.00484081	0.0137949	0.580728	3093
cg12182971	0.0198186	0.0080484	0.0137999	0.580766	3093
cg13457392	0.0229678	0.00932743	0.0138013	0.580766	3093
cg22305167	0.0253913	0.010312	0.0138049	0.580766	3093
cg16227623	0.0163463	0.00663864	0.0138053	0.580766	3093
cg15718663	0.0117489	0.0047716	0.0138064	0.580766	3093
cg06721300	-0.0089532	0.00363622	0.0138079	0.580766	3093
cg22488462	0.0107182	0.00435314	0.0138094	0.580766	3093
cg02259081	-0.013958	0.00566904	0.0138107	0.580766	3093
cg06698686	0.00928593	0.00377152	0.0138118	0.580766	3093
cg25655069	-0.012397	0.00503521	0.0138137	0.580769	3093
cg12334871	0.0112583	0.00457288	0.0138171	0.580809	3093
cg26345046	0.0165201	0.00671017	0.0138182	0.580809	3093
cg11344644	0.0165547	0.00672467	0.0138249	0.580985	3093
cg10189095	0.0185909	0.00755189	0.013826	0.580985	3093
cg07674075	0.00958902	0.00389536	0.0138299	0.581005	3093
cg05106869	0.00713803	0.00289979	0.0138332	0.581005	3093
cg16513467	-0.00487735	0.00198147	0.0138364	0.581005	3093
cg14557185	0.0188761	0.00766867	0.0138376	0.581005	3093
cg23882131	0.0109603	0.00445282	0.0138382	0.581005	3093
cg04562909	-0.0110483	0.00448863	0.0138397	0.581005	3093
cg17315940	0.0207183	0.00841732	0.0138401	0.581005	2976
cg27174862	0.00939199	0.0038158	0.013842	0.581005	3093
cg03909886	0.00919286	0.00373492	0.0138425	0.581005	3093
cg16879052	0.00959606	0.00389909	0.0138511	0.581259	2989
cg25342872	0.0112519	0.004572	0.0138538	0.581259	3093
cg08267319	-0.0128997	0.00524159	0.0138539	0.581259	3093
cg20316380	0.0153676	0.00624525	0.0138669	0.581672	2868
cg01457418	0.00658121	0.00267455	0.0138673	0.581672	3093
cg00393376	-0.0105121	0.0042724	0.0138753	0.581933	3093
cg15208757	0.00637123	0.00258952	0.0138785	0.581989	3093
cg00292568	0.0201489	0.00818985	0.0138849	0.582126	3093
cg16248435	0.00612261	0.0024887	0.0138873	0.582126	3093
cg12230515	0.00892003	0.00362581	0.013888	0.582126	3093
cg04786564	0.0070214	0.00285408	0.0138889	0.582126	3093
cg01567825	0.0195956	0.00796572	0.0138939	0.582262	3093
cg05482603	0.0101245	0.00411588	0.013899	0.58232	3093
cg16409261	0.017191	0.00698877	0.0139015	0.58232	3093
cg25811766	0.0109217	0.00444018	0.0139037	0.58232	3093
cg23926598	0.0108995	0.00443122	0.0139055	0.58232	3092
cg04346968	-0.00800631	0.00325503	0.0139065	0.58232	3093
cg02769145	0.0114534	0.00465662	0.0139094	0.58232	3093
cg13069892	0.0145814	0.00592836	0.0139095	0.58232	3093
cg14117166	0.0133828	0.00544119	0.0139113	0.58232	3093
cg21818807	0.0137911	0.00560716	0.0139114	0.58232	3093
cg04415114	-0.00877377	0.00356746	0.0139174	0.582427	3093
cg22529952	0.00923654	0.00375569	0.013919	0.582427	3093
cg03986395	0.0111772	0.00454489	0.013921	0.582427	3093
cg13829089	0.010312	0.00419306	0.0139211	0.582427	3093
cg16881398	0.0228558	0.00929416	0.0139264	0.582427	3093
cg06345693	0.00830072	0.00337544	0.0139266	0.582427	3093
cg16524928	0.00972417	0.00395429	0.0139269	0.582427	3093
cg23539494	0.0129676	0.00527362	0.0139343	0.582427	3093
cg12492273	0.0148572	0.00604229	0.0139373	0.582427	3093
cg07475151	0.0128504	0.00522624	0.0139391	0.582427	3093
cg18274325	0.00967314	0.00393409	0.0139402	0.582427	3093
cg07731455	0.0180344	0.00733473	0.0139416	0.582427	3093
cg06971765	-0.014507	0.00590015	0.0139419	0.582427	3093
cg00156403	0.0124883	0.00507924	0.0139439	0.582427	3093
cg26546229	0.00972738	0.00395655	0.0139498	0.582427	3093
cg04833731	0.0257118	0.0104582	0.0139509	0.582427	3093
cg09351715	0.00759731	0.0030902	0.0139511	0.582427	3093
cg20154743	0.0210028	0.008543	0.0139526	0.582427	3093
cg17337106	0.0196414	0.00798927	0.013953	0.582427	3093
cg14493612	-0.0148703	0.00604861	0.0139531	0.582427	3093
cg19898668	0.00754323	0.00306835	0.0139559	0.582427	3093
cg00642460	-0.0197801	0.008046	0.0139566	0.582427	3093
cg18316735	0.00904063	0.00367752	0.0139578	0.582427	3093
cg02560310	0.00745449	0.00303236	0.0139592	0.582427	3093
cg21714809	-0.00658161	0.00267731	0.0139597	0.582427	3093
cg23873406	0.00816906	0.00332312	0.0139616	0.582427	3093
cg00320608	0.0208985	0.00850142	0.0139622	0.582427	3093
cg13788381	0.00945824	0.00384769	0.0139652	0.582476	3093
cg00434535	0.0136263	0.00554354	0.013969	0.582505	3093
cg08939082	0.0195482	0.00795286	0.013971	0.582505	3093
cg23081534	0.0265304	0.0107935	0.0139712	0.582505	3093
cg24010613	0.0104418	0.00424821	0.0139745	0.582528	3093
cg00515577	-0.00811509	0.00330164	0.0139754	0.582528	3093
cg13552866	-0.00570702	0.0023221	0.0139831	0.582749	3093
cg05763154	0.0146502	0.00596109	0.0139855	0.582749	3093
cg18881684	0.024736	0.0100651	0.0139871	0.582749	3093
cg25961733	-0.0131475	0.00534998	0.0139912	0.582749	3093
cg20690737	-0.00970434	0.00394888	0.0139912	0.582749	3093
cg16492510	0.0155965	0.00634655	0.0139914	0.582749	3093
cg00223042	0.00757224	0.00308137	0.0139936	0.582767	2976
cg20768638	-0.0091737	0.00373323	0.0139983	0.582775	3093
cg06423665	0.00705013	0.00286914	0.0140012	0.582775	3093
cg02208848	0.0102524	0.00417237	0.0140017	0.582775	3093
cg00949670	0.0118917	0.0048396	0.0140038	0.582775	3093
cg15409931	0.0151393	0.00616134	0.0140046	0.582775	3093
cg23714856	0.011402	0.0046404	0.014006	0.582775	3093
cg04138001	0.0185523	0.00755047	0.0140063	0.582775	3092
cg02010763	0.01934	0.00787141	0.0140108	0.582887	3093
cg00526336	0.0145012	0.00590251	0.0140189	0.58311	3093
cg05823693	0.0133246	0.00542364	0.0140198	0.58311	3093
cg10971790	-0.0079629	0.00324133	0.0140228	0.583163	3093
cg26799559	0.00752092	0.00306161	0.0140288	0.583183	3093
cg22068659	0.00906553	0.00369046	0.0140306	0.583183	3093
cg21933359	0.0181134	0.00737383	0.014032	0.583183	3093
cg03724799	0.00868715	0.00353649	0.0140324	0.583183	3093
cg05178234	0.00883686	0.00359753	0.014035	0.583183	3093
cg25135411	0.0185218	0.00754035	0.0140353	0.583183	2976
cg12184994	0.0155584	0.00633401	0.0140366	0.583183	3093
cg01525669	-0.0282037	0.0114825	0.0140399	0.583183	3093
cg23490829	0.014198	0.00578067	0.0140444	0.583183	3093
cg00445254	0.00986909	0.00401819	0.0140453	0.583183	3093
cg10982460	0.0074832	0.00304684	0.0140471	0.583183	3093
cg05410587	0.0090361	0.00367911	0.0140473	0.583183	3093
cg13311832	0.00789172	0.00321319	0.0140477	0.583183	3093
cg21068013	0.00623063	0.00253692	0.0140501	0.583183	3093
cg04847386	0.0104686	0.0042625	0.0140502	0.583183	3093
cg22960616	0.00853347	0.00347475	0.0140551	0.583251	3093
cg04150862	0.0107937	0.00439509	0.0140554	0.583251	3093
cg04561332	-0.0140957	0.00573996	0.0140608	0.583301	3093
cg20728105	0.0151532	0.00617067	0.0140617	0.583301	3093
cg08967764	0.0180464	0.00734914	0.0140655	0.583301	3093
cg23345580	0.0115685	0.00471127	0.0140691	0.583301	3093
cg00176309	0.00882051	0.00359243	0.0140764	0.583301	3093
cg25274248	0.0126004	0.00513192	0.0140766	0.583301	3093
cg17474260	-0.00966251	0.00393561	0.0140827	0.583301	3093
cg20436478	0.00877683	0.00357492	0.014084	0.583301	3093
cg25160075	0.0262382	0.0106872	0.0140845	0.583301	3093
cg11683191	0.0100749	0.00410374	0.014086	0.583301	3093
cg27128739	0.00840065	0.00342178	0.0140865	0.583301	3093
cg19484680	0.00900217	0.00366695	0.0140906	0.583301	3093
cg22209723	0.0146946	0.00598571	0.0140907	0.583301	3093
cg02038233	0.0102546	0.00417717	0.0140923	0.583301	3093
cg09506986	0.00960851	0.00391409	0.0140944	0.583301	3093
cg25851152	-0.0072825	0.00296664	0.0140963	0.583301	3093
cg26692097	-0.0159871	0.00651263	0.0140972	0.583301	3093
cg01506130	0.0110201	0.00448931	0.014099	0.583301	3093
cg01839657	0.0233365	0.00950682	0.0140996	0.583301	3093
cg03734501	0.0144248	0.00587638	0.0141002	0.583301	3093
cg18358621	0.00680894	0.00277388	0.0141019	0.583301	3093
cg04803507	0.0203013	0.00827053	0.014102	0.583301	3093
cg16590319	0.00959136	0.00390742	0.0141021	0.583301	3093
cg03700679	0.0191076	0.00778431	0.0141028	0.583301	3093
cg26635576	0.0262998	0.010715	0.0141082	0.583301	3093
cg03888078	0.00864854	0.00352373	0.0141132	0.583301	3093
cg11988733	0.0109885	0.00447739	0.0141188	0.583301	3093
cg03745234	0.00886561	0.0036124	0.0141193	0.583301	3093
cg26359912	0.00915591	0.0037307	0.0141197	0.583301	3093
cg24662107	0.026533	0.0108114	0.0141209	0.583301	3093
cg20939830	0.0076887	0.00313293	0.0141217	0.583301	3093
cg02307239	0.0103746	0.0042274	0.0141221	0.583301	3093
cg20324110	0.0196047	0.00798845	0.0141224	0.583301	3093
cg11249486	0.0110573	0.00450574	0.0141255	0.583301	3093
cg09788082	0.00888063	0.00361876	0.0141256	0.583301	3093
cg01871251	-0.00493383	0.00201051	0.0141269	0.583301	3093
cg26504274	0.0132481	0.00539864	0.014129	0.583301	3093
cg14622857	-0.00808672	0.0032954	0.01413	0.583301	3093
cg17498841	0.0203504	0.00829341	0.0141354	0.583301	3093
cg01159194	0.01217	0.00495977	0.0141377	0.583301	3093
cg17224287	0.0138311	0.00563683	0.0141395	0.583301	3093
cg24881558	0.00883324	0.00359998	0.0141397	0.583301	3093
cg11367633	-0.00980157	0.00399468	0.0141412	0.583301	3093
cg09741713	-0.00822439	0.00335196	0.0141432	0.583301	3093
cg07242540	0.0179426	0.00731275	0.0141433	0.583301	3093
cg12459358	-0.00819604	0.00334051	0.0141461	0.583301	3093
cg07295092	-0.00785079	0.0031998	0.0141464	0.583301	3093
cg06028808	0.0123684	0.00504123	0.0141497	0.583301	3093
cg02984314	0.00707634	0.00288432	0.0141517	0.583301	3093
cg06668829	0.00891009	0.00363179	0.0141529	0.583301	3093
cg15413269	0.0143502	0.00584924	0.0141536	0.583301	3093
cg23015664	0.013011	0.00530347	0.0141555	0.583301	3093
cg13572369	0.0143499	0.00584924	0.0141556	0.583301	3093
cg21088983	0.0148741	0.00606299	0.0141564	0.583301	3093
cg09042458	0.00579937	0.00236402	0.0141598	0.583301	3093
cg10420398	-0.00651075	0.00265411	0.014164	0.583301	3093
cg15835825	0.0116732	0.00475867	0.0141658	0.583301	3093
cg00214791	0.0126586	0.00516048	0.0141674	0.583301	3093
cg17909892	0.00976516	0.00398098	0.0141687	0.583301	3093
cg21450381	0.0123098	0.00501869	0.014175	0.583301	3093
cg12500951	0.0188632	0.0076905	0.0141752	0.583301	3093
cg25397597	0.0159146	0.00648838	0.0141755	0.583301	3093
cg12223253	0.00947506	0.00386307	0.0141778	0.583301	3093
cg16617817	0.0156868	0.00639569	0.0141779	0.583301	3093
cg04564980	-0.0221532	0.0090324	0.0141812	0.583301	3093
cg14339765	0.0112791	0.00459887	0.0141833	0.583301	3093
cg17511741	0.00714904	0.00291491	0.0141839	0.583301	3093
cg26776269	0.00997037	0.00406541	0.0141872	0.583301	3093
cg08036492	-0.00949461	0.00387149	0.014189	0.583301	3093
cg11370512	0.00718693	0.00293056	0.0141904	0.583301	3093
cg00323501	0.00915091	0.00373141	0.0141906	0.583301	3093
cg19260718	0.00993537	0.0040513	0.0141911	0.583301	3093
cg00748431	0.00687349	0.00280282	0.0141928	0.583301	3093
cg04496899	-0.00613074	0.0025001	0.0141984	0.583301	3093
cg19637560	0.0117552	0.0047938	0.0141996	0.583301	3093
cg07304736	0.00862762	0.00351837	0.0142	0.583301	3093
cg11312408	0.0156231	0.0063712	0.0142009	0.583301	3093
cg21840888	-0.0113328	0.00462161	0.0142016	0.583301	3093
cg16706240	0.00623136	0.00254129	0.0142045	0.583301	3093
cg13115118	0.012513	0.00510316	0.0142065	0.583301	3093
cg06496261	0.0175282	0.00714854	0.0142069	0.583301	3093
cg21211594	-0.00882705	0.00359996	0.0142069	0.583301	3093
cg13755270	0.0181695	0.00741034	0.0142101	0.583301	3093
cg26512771	0.0146414	0.00597158	0.0142123	0.583301	3093
cg23234820	0.00962752	0.00392671	0.0142143	0.583301	3093
cg02120774	0.0158766	0.00647554	0.0142149	0.583301	3093
cg06433879	0.0156282	0.00637443	0.0142181	0.583301	3093
cg26463328	0.0115865	0.00472591	0.0142189	0.583301	3093
cg25424299	0.0108745	0.00443557	0.0142201	0.583301	3093
cg20021513	0.00690348	0.00281599	0.0142252	0.583301	3093
cg19524049	-0.0110864	0.00452242	0.0142288	0.583301	3093
cg16171858	-0.00507925	0.002072	0.0142311	0.583301	3093
cg05850338	0.0108472	0.00442519	0.0142369	0.583301	3093
cg01302245	0.0121767	0.00496771	0.014239	0.583301	3093
cg09108314	0.0101589	0.00414456	0.0142404	0.583301	3093
cg06638795	0.0112426	0.0045867	0.0142413	0.583301	3093
cg14194835	0.0121324	0.00494976	0.0142419	0.583301	3093
cg22977254	-0.025705	0.0104875	0.0142457	0.583301	3093
cg15773482	-0.00907551	0.00370277	0.0142458	0.583301	3093
cg10180481	-0.00925822	0.00377739	0.0142476	0.583301	3093
cg09728607	0.0231313	0.00943777	0.0142489	0.583301	3093
cg01985482	0.012458	0.00508296	0.014249	0.583301	3093
cg00085029	0.00844035	0.00344383	0.0142515	0.583301	3093
cg01763754	0.00665841	0.0027168	0.0142527	0.583301	3093
cg08015776	0.0226384	0.00923705	0.0142531	0.583301	3093
cg10257407	0.0127913	0.00521929	0.0142548	0.583301	3093
cg01156747	-0.0604685	0.0246734	0.0142555	0.583301	3093
cg11666515	0.0131509	0.00536607	0.0142556	0.583301	3093
cg08118309	0.0181785	0.00741762	0.0142573	0.583301	3093
cg07335671	0.0220027	0.00897839	0.0142608	0.583301	3093
cg06984764	0.0123605	0.00504391	0.014263	0.583301	3093
cg25516022	0.0191186	0.00780198	0.0142663	0.583301	3093
cg10287187	-0.0134099	0.00547244	0.0142681	0.583301	3093
cg12231298	0.00925403	0.00377656	0.0142703	0.583301	2976
cg13269964	0.00793634	0.00323884	0.0142711	0.583301	3093
cg26886257	0.0141154	0.00576058	0.0142718	0.583301	3093
cg10126181	0.0117856	0.00480982	0.0142733	0.583301	3093
cg16046227	0.00934506	0.00381389	0.014275	0.583301	3093
cg19511862	0.0198702	0.00810961	0.0142775	0.583301	3093
cg19172429	0.0170815	0.00697148	0.0142776	0.583301	3093
cg08812897	0.00911205	0.00371893	0.0142785	0.583301	3093
cg20945055	0.0118744	0.00484647	0.0142815	0.583301	3093
cg13915028	0.00716292	0.00292368	0.0142869	0.583301	3093
cg27229664	0.00797507	0.00325521	0.0142879	0.583301	3093
cg12584718	-0.00751572	0.00306774	0.0142888	0.583301	3093
cg05963354	0.00407616	0.00166382	0.0142905	0.583301	3093
cg22193350	-0.00857501	0.00350024	0.0142922	0.583301	2751
cg13690332	0.0127776	0.0052157	0.0142924	0.583301	3093
cg13373757	0.00602009	0.00245743	0.0142954	0.583301	3093
cg26726529	0.0131509	0.00536828	0.0142955	0.583301	3093
cg10885338	0.0117397	0.00479223	0.0142965	0.583301	3093
cg12766231	0.0187439	0.0076515	0.0142976	0.583301	3093
cg25548328	0.00975004	0.00398016	0.0142992	0.583301	3093
cg04927502	0.0234935	0.00959058	0.0142997	0.583301	3093
cg18772109	0.00861551	0.00351709	0.0143011	0.583301	2976
cg10707565	0.015768	0.00643707	0.0143027	0.583301	3093
cg13789881	0.0204193	0.00833596	0.0143039	0.583301	3093
cg19444998	0.0118364	0.00483212	0.0143047	0.583301	3093
cg23126915	0.0133866	0.00546504	0.0143058	0.583301	3093
cg13900113	-0.00614912	0.00251041	0.0143076	0.583301	3093
cg02891495	-0.00789347	0.0032226	0.0143091	0.583301	3093
cg03369308	0.0163795	0.00668738	0.0143126	0.583342	3093
cg15441369	0.0033968	0.00138688	0.0143159	0.583342	3093
cg10248279	0.0202488	0.00826748	0.0143168	0.583342	3093
cg18343862	0.00869602	0.00355055	0.0143173	0.583342	3093
cg17618327	-0.0177485	0.00724711	0.0143234	0.583395	3093
cg18702935	0.00923081	0.00376914	0.0143235	0.583395	3093
cg03956820	0.00736407	0.00300693	0.014324	0.583395	3093
cg00256512	0.0126611	0.00516999	0.014327	0.583395	3093
cg18264486	0.018668	0.00762289	0.014328	0.583395	3093
cg19912736	0.00962163	0.00392908	0.0143323	0.583395	3093
cg11734790	-0.0104935	0.00428512	0.0143325	0.583395	3093
cg26373812	0.00644094	0.00263025	0.0143335	0.583395	3093
cg18862883	0.00565015	0.00230749	0.0143409	0.583395	3093
cg22018815	0.011079	0.00452466	0.0143419	0.583395	3093
cg16698781	-0.00955076	0.00390063	0.0143445	0.583395	3093
cg00008345	0.0150568	0.00614945	0.0143462	0.583395	3093
cg12419308	0.0224025	0.00914995	0.0143502	0.583395	3093
cg08217581	-0.00817685	0.00333974	0.0143511	0.583395	3093
cg27212541	0.0142369	0.00581498	0.0143523	0.583395	3093
cg01643563	0.00751436	0.00306921	0.0143529	0.583395	3093
cg19402876	0.0121713	0.00497154	0.0143575	0.583395	3093
cg13296579	0.0134743	0.00550383	0.0143588	0.583395	3093
cg04633683	-0.0134677	0.00550115	0.014359	0.583395	2868
cg05304178	0.00735837	0.00300572	0.0143604	0.583395	3093
cg09470012	0.00657275	0.00268487	0.0143623	0.583395	3093
cg15706424	-0.0144915	0.00591977	0.0143655	0.583395	3093
cg22315542	-0.00605676	0.00247423	0.0143676	0.583395	3093
cg13832290	0.00725022	0.00296191	0.0143726	0.583395	3093
cg06934974	-0.0148384	0.00606211	0.0143761	0.583395	3093
cg13815930	0.0100441	0.00410348	0.0143766	0.583395	2701
cg26488978	0.006296	0.00257224	0.0143782	0.583395	3093
cg23681745	0.0143259	0.00585294	0.0143797	0.583395	3093
cg02910650	0.0131461	0.00537094	0.0143801	0.583395	3093
cg02965931	0.0151409	0.00618601	0.014381	0.583395	2976
cg25621037	-0.00839836	0.00343136	0.0143839	0.583395	3093
cg25597060	0.014097	0.00575974	0.0143847	0.583395	3093
cg14563449	0.012001	0.00490337	0.0143855	0.583395	3093
cg06348038	-0.0119765	0.00489344	0.0143865	0.583395	3093
cg06629337	0.0183374	0.00749252	0.0143883	0.583395	3093
cg16050974	0.0199421	0.00814851	0.0143919	0.583395	3093
cg21905167	0.00903967	0.00369374	0.0143933	0.583395	3093
cg17701886	0.0161994	0.00661936	0.0143942	0.583395	3093
cg08841425	-0.00607339	0.00248173	0.0143953	0.583395	3093
cg12907598	0.0157042	0.0064171	0.0143953	0.583395	3093
cg13980308	-0.00712782	0.00291268	0.0143983	0.583395	3093
cg27509381	0.0112067	0.00457947	0.014399	0.583395	3093
cg01397469	-0.00926623	0.00378654	0.014399	0.583395	3093
cg09064304	0.0283848	0.0115998	0.0144048	0.583395	3093
cg17100528	0.00939016	0.00383746	0.0144061	0.583395	3093
cg09315887	0.0175027	0.00715286	0.0144067	0.583395	2976
cg13145669	-0.00787005	0.00321628	0.0144074	0.583395	3093
cg14625154	-0.00607879	0.00248435	0.0144119	0.583395	3093
cg03347927	0.0104927	0.0042883	0.0144122	0.583395	3093
cg20728589	0.017428	0.00712277	0.0144131	0.583395	3093
cg21824902	-0.00723341	0.00295628	0.0144132	0.583395	3093
cg08468577	0.0194333	0.00794291	0.0144203	0.583395	3093
cg16890879	0.0135986	0.00555814	0.0144205	0.583395	3093
cg22184996	0.00835648	0.00341559	0.0144225	0.583395	3093
cg27577993	0.0145141	0.00593257	0.0144248	0.583395	3093
cg18431557	0.0100324	0.00410087	0.0144287	0.583395	3093
cg08741923	0.0148412	0.00606665	0.0144308	0.583395	3093
cg14674253	0.00917874	0.00375205	0.0144321	0.583395	3093
cg23754323	-0.0163943	0.00670178	0.0144347	0.583395	2976
cg02965999	0.0101432	0.00414659	0.0144384	0.583395	3093
cg10372485	0.00803136	0.00328325	0.0144387	0.583395	3093
cg26287240	0.0126635	0.00517693	0.0144396	0.583395	3093
cg21931676	-0.0117844	0.00481782	0.0144446	0.583395	3093
cg10932086	0.0183085	0.00748507	0.0144451	0.583395	3093
cg09222505	0.023279	0.00951729	0.0144463	0.583395	3093
cg22304799	0.0113863	0.00465515	0.0144466	0.583395	3093
cg12616487	-0.00715488	0.00292525	0.0144491	0.583395	3093
cg08903584	0.00895408	0.00366104	0.0144542	0.583395	3093
cg17804981	0.01212	0.00495551	0.0144545	0.583395	3093
cg04303439	0.00786373	0.00321526	0.0144549	0.583395	3093
cg19856241	0.0140108	0.00572887	0.0144591	0.583395	3093
cg12122041	0.0108626	0.0044416	0.0144593	0.583395	3093
cg07630564	-0.00709233	0.00289999	0.0144594	0.583395	3093
cg06660012	0.00778737	0.0031842	0.0144601	0.583395	3093
cg03618715	-0.0181321	0.00741415	0.014461	0.583395	2976
cg13181928	0.0151348	0.00618903	0.0144681	0.583395	3093
cg09391949	0.00682838	0.00279232	0.0144687	0.583395	3093
cg23657185	0.0151808	0.00620793	0.0144695	0.583395	2868
cg05480074	-0.0110657	0.00452515	0.0144705	0.583395	3093
cg05619425	-0.00767043	0.00313677	0.0144719	0.583395	3093
cg02239499	0.00875434	0.00358024	0.0144779	0.583395	3093
cg24847829	0.0186864	0.00764244	0.0144818	0.583395	3093
cg08737770	0.0180812	0.00739492	0.014482	0.583395	3093
cg25697152	0.0116124	0.00474931	0.0144825	0.583395	3093
cg21232129	0.0195041	0.00797711	0.0144848	0.583395	3093
cg27114086	-0.00805585	0.00329483	0.0144853	0.583395	2868
cg03205764	0.0115454	0.00472216	0.014488	0.583395	3093
cg08627624	0.00899573	0.00367936	0.0144885	0.583395	3093
cg14869372	0.00936919	0.00383217	0.0144901	0.583395	3093
cg13687729	0.0118918	0.00486402	0.0144913	0.583395	3093
cg26763542	0.00691927	0.00283037	0.014499	0.583395	3093
cg06736160	0.0141786	0.00579987	0.0144998	0.583395	3093
cg14219256	-0.00936995	0.00383288	0.0145004	0.583395	3093
cg08814772	0.00904574	0.00370034	0.0145024	0.583395	3093
cg06942561	-0.00785929	0.00321502	0.0145031	0.583395	3093
cg02989600	0.0108104	0.00442227	0.0145034	0.583395	2976
cg05000994	0.0147561	0.00603632	0.0145035	0.583395	3093
cg21421172	-0.0142925	0.00584671	0.0145039	0.583395	3093
cg23737062	-0.00860807	0.00352142	0.0145057	0.583395	3093
cg00707452	0.0139117	0.0056913	0.0145099	0.583395	3093
cg03159785	-0.0130345	0.00533249	0.0145112	0.583395	3093
cg13166748	0.0178813	0.00731539	0.0145118	0.583395	3093
cg03958757	0.0119036	0.00486997	0.0145138	0.583395	3093
cg00188055	0.0149356	0.00611042	0.0145142	0.583395	3093
cg17680089	0.011395	0.00466193	0.0145149	0.583395	3093
cg09154558	-0.0106594	0.00436108	0.0145168	0.583395	3093
cg00286513	0.0103777	0.00424582	0.0145169	0.583395	3093
cg16661120	0.0094796	0.00387847	0.014519	0.583395	3093
cg01698708	-0.00781225	0.0031963	0.0145192	0.583395	3093
cg24073022	0.0108847	0.00445338	0.0145199	0.583395	3093
cg15899426	0.00763759	0.00312488	0.0145205	0.583395	3093
cg23966705	-0.0102129	0.00417862	0.0145224	0.583395	3093
cg22193702	-0.0112273	0.0045937	0.0145225	0.583395	3093
cg08733250	0.00679805	0.00278151	0.0145249	0.583395	3093
cg20729991	-0.00813416	0.00332824	0.014526	0.583395	2868
cg23449544	0.0133011	0.00544251	0.0145283	0.583395	3092
cg02544031	-0.0138541	0.00566884	0.0145295	0.583395	3093
cg05924882	0.0194189	0.00794604	0.0145316	0.583395	3093
cg00090197	0.00850631	0.0034809	0.0145371	0.583395	3093
cg21386089	0.0121832	0.00498554	0.0145373	0.583395	3093
cg08211853	0.0128724	0.00526759	0.0145376	0.583395	3093
cg22567315	0.011584	0.00474045	0.0145393	0.583395	3093
cg18677965	-0.00911732	0.00373103	0.0145396	0.583395	3093
cg15733055	-0.00472424	0.0019333	0.0145407	0.583395	3093
cg10883421	-0.0247778	0.0101402	0.0145447	0.583463	3093
cg25584626	0.0127311	0.00521021	0.014546	0.583463	3093
cg26144437	0.0191206	0.00782557	0.0145515	0.583615	3093
cg07281633	0.0082233	0.00336574	0.0145563	0.583733	3093
cg20441701	0.010989	0.00449802	0.0145627	0.583799	3093
cg20476274	0.0122323	0.00500698	0.0145637	0.583799	3093
cg26664107	0.00872539	0.00357157	0.0145652	0.583799	3093
cg09730500	0.00875303	0.00358291	0.0145659	0.583799	3093
cg08579577	0.0200087	0.00819031	0.0145669	0.583799	3093
cg03239422	0.00879152	0.00359889	0.0145722	0.583889	3093
cg25507518	0.0106389	0.00435519	0.0145731	0.583889	3093
cg23331603	0.0232773	0.00952902	0.0145745	0.583889	2976
cg05348897	0.00929031	0.0038034	0.0145805	0.583987	3093
cg24882551	0.0137052	0.00561105	0.0145841	0.583987	3093
cg20774312	0.0118427	0.00484856	0.0145849	0.583987	3093
cg13758666	-0.00964616	0.00394932	0.0145864	0.583987	3093
cg06577251	-0.00932941	0.00381966	0.014587	0.583987	3093
cg02748536	0.019747	0.00808517	0.0145909	0.583987	3093
cg13509702	0.00868753	0.003557	0.0145911	0.583987	3093
cg22613854	0.0135933	0.0055657	0.0145926	0.583987	3093
cg03876150	0.0139334	0.00570504	0.0145945	0.583987	3093
cg24439448	-0.0146407	0.00599469	0.0145949	0.583987	3093
cg14121987	0.0130806	0.00535622	0.0146012	0.584169	3093
cg09253663	0.0106046	0.00434292	0.0146135	0.584587	2976
cg16701105	0.018898	0.00773962	0.0146177	0.584665	3093
cg02639793	0.00619124	0.00253567	0.0146201	0.584665	3093
cg08505335	0.008122	0.00332645	0.0146208	0.584665	3093
cg17847044	0.0137663	0.00563836	0.014625	0.584763	3093
cg20221591	0.0209126	0.00856571	0.014629	0.584848	3093
cg15924102	0.0114299	0.00468195	0.0146361	0.58506	3093
cg16206836	0.00556196	0.00227839	0.0146396	0.58513	3093
cg20219035	0.0145601	0.00596456	0.0146426	0.585179	3093
cg08038311	-0.0121156	0.00496355	0.01465	0.585252	2976
cg00356251	0.0168954	0.00692197	0.0146535	0.585252	3093
cg04865659	0.0084904	0.00347849	0.0146536	0.585252	3093
cg14058329	0.0216134	0.00885537	0.0146583	0.585252	3093
cg17409893	-0.00902969	0.00369962	0.0146586	0.585252	3093
cg26500457	0.0082515	0.00338079	0.0146587	0.585252	3093
cg22567613	0.0117746	0.00482434	0.0146603	0.585252	3093
cg26829101	0.00840833	0.00344516	0.014662	0.585252	3093
cg22561460	0.00771677	0.00316185	0.0146633	0.585252	3093
cg12744859	0.0142453	0.00583707	0.0146677	0.585252	3093
cg09604414	0.00601732	0.00246566	0.0146689	0.585252	3093
cg20638426	-0.00745732	0.00305581	0.0146719	0.585252	3093
cg19318119	-0.00969765	0.0039739	0.0146737	0.585252	3093
cg01160849	0.00787912	0.00322875	0.014675	0.585252	3093
cg01862688	0.0115733	0.0047428	0.0146794	0.585252	3093
cg01821252	-0.00557873	0.00228628	0.0146837	0.585252	3093
cg00004089	0.0114223	0.0046812	0.0146858	0.585252	3093
cg23371106	-0.0195768	0.00802337	0.0146883	0.585252	2868
cg17555714	0.00964329	0.00395233	0.0146914	0.585252	3093
cg01312167	0.0158149	0.0064818	0.0146917	0.585252	3093
cg24757346	0.00529641	0.00217078	0.0146928	0.585252	3093
cg09642525	0.00575669	0.00235944	0.0146932	0.585252	3093
cg02405329	0.00709104	0.0029064	0.0146955	0.585252	3093
cg14359486	-0.0113003	0.00463171	0.0146965	0.585252	3093
cg02340826	0.0222807	0.00913249	0.0146987	0.585252	3093
cg24738346	0.0109752	0.00449862	0.0147006	0.585252	3093
cg20962938	0.0063227	0.00259164	0.0147014	0.585252	3093
cg25140657	0.0170837	0.00700269	0.0147042	0.585252	3093
cg01837804	0.020072	0.00822782	0.0147067	0.585252	3093
cg09246924	0.00915204	0.00375159	0.0147071	0.585252	3093
cg03338924	0.00685263	0.00280905	0.0147083	0.585252	3093
cg18176712	0.00593807	0.00243416	0.0147086	0.585252	3093
cg15374518	0.00766309	0.00314129	0.0147086	0.585252	3093
cg09148362	-0.0162372	0.00665604	0.014709	0.585252	3093
cg06161720	-0.00665564	0.00272834	0.0147099	0.585252	3093
cg06790069	0.0116908	0.00479254	0.0147129	0.585252	3093
cg01394093	-0.0150313	0.00616197	0.0147133	0.585252	3093
cg18106898	0.0100683	0.00412749	0.0147148	0.585252	3093
cg15961904	0.0134996	0.00553424	0.0147162	0.585252	3093
cg06625077	0.00777401	0.0031872	0.0147225	0.585252	3093
cg22462000	0.00935884	0.00383704	0.0147248	0.585252	3093
cg14038647	0.00924996	0.00379246	0.0147264	0.585252	3093
cg16783819	0.00906777	0.00371779	0.014727	0.585252	3093
cg14580287	0.0155979	0.00639528	0.0147289	0.585252	3093
cg25609954	0.0080529	0.00330179	0.01473	0.585252	3093
cg12665951	0.025258	0.0103561	0.0147303	0.585252	3093
cg12703825	0.00773644	0.00317208	0.0147312	0.585252	3093
cg07505680	0.00933646	0.00382813	0.0147316	0.585252	3093
cg16415457	0.0139565	0.0057225	0.0147325	0.585252	3093
cg05356163	0.00778795	0.00319349	0.0147404	0.585327	3093
cg17141599	0.00475378	0.00194938	0.0147439	0.585327	3093
cg23102632	0.0140052	0.00574323	0.0147458	0.585327	3093
cg02364408	0.0112644	0.00461936	0.0147471	0.585327	3093
cg05452899	0.0128166	0.005256	0.0147498	0.585327	3093
cg21090182	-0.0116872	0.00479289	0.0147507	0.585327	3093
cg18089569	-0.00916979	0.00376052	0.0147508	0.585327	3093
cg16951550	-0.0104889	0.00430152	0.0147514	0.585327	3093
cg05066503	0.0192206	0.00788245	0.0147524	0.585327	2976
cg14449524	0.00758461	0.00311048	0.0147524	0.585327	2701
cg16337430	0.0118689	0.0048676	0.0147547	0.585332	3093
cg12933677	-0.0130584	0.00535551	0.0147561	0.585332	3093
cg01826254	0.0146803	0.00602088	0.0147591	0.585378	3093
cg06780703	0.0121405	0.00497937	0.0147621	0.585423	3093
cg11308037	0.00857952	0.00351891	0.0147638	0.585423	3093
cg10182348	0.0229257	0.0094038	0.0147722	0.585514	3093
cg05051393	0.012024	0.00493211	0.0147728	0.585514	3093
cg27512565	0.0200106	0.00820817	0.0147734	0.585514	3093
cg03645865	0.021566	0.0088463	0.0147749	0.585514	3093
cg23001415	0.0220903	0.0090614	0.0147751	0.585514	3093
cg17807479	0.012587	0.00516333	0.0147784	0.585577	3093
cg03631837	0.00817091	0.00335195	0.0147826	0.585672	2976
cg23404643	-0.00998172	0.004095	0.0147875	0.585795	3093
cg06997997	0.0119922	0.00491996	0.0147905	0.585842	3093
cg10033892	0.00894538	0.00367008	0.0147942	0.585906	3093
cg04022112	0.00581823	0.00238713	0.0147958	0.585906	3093
cg23730244	-0.0242854	0.00996415	0.0147985	0.585906	3093
cg15543534	0.0164367	0.00674396	0.0147995	0.585906	3093
cg18096962	0.00885125	0.00363172	0.0148011	0.585906	3093
cg04399933	0.0122051	0.00500819	0.014809	0.586094	3093
cg06157950	0.0133071	0.00546049	0.0148104	0.586094	3093
cg00414058	0.018797	0.00771329	0.0148113	0.586094	3093
cg08770869	-0.00773424	0.00317384	0.0148148	0.586161	3093
cg26421805	0.0186034	0.00763452	0.0148199	0.586216	3093
cg18434588	0.0123566	0.005071	0.0148215	0.586216	3093
cg10553343	0.0072424	0.0029722	0.0148216	0.586216	3093
cg04601090	0.00887942	0.00364422	0.014827	0.586253	3093
cg00300627	0.0120242	0.00493513	0.014832	0.586253	3093
cg14055212	-0.00901138	0.00369866	0.0148348	0.586253	3093
cg05545777	0.0193809	0.00795483	0.0148355	0.586253	3093
cg03110082	0.0115202	0.00472859	0.0148394	0.586253	3093
cg12543949	0.010054	0.00412689	0.0148416	0.586253	3093
cg08125574	0.00932927	0.00382944	0.0148427	0.586253	3093
cg04343394	-0.00500551	0.00205465	0.0148432	0.586253	3093
cg24633312	-0.00994635	0.00408287	0.0148458	0.586253	3093
cg23921621	0.0087454	0.0035899	0.0148461	0.586253	3093
cg18190866	-0.00754079	0.00309543	0.0148462	0.586253	3093
cg21546155	0.00961162	0.00394549	0.0148465	0.586253	3093
cg18187189	-0.0118677	0.00487164	0.0148477	0.586253	3093
cg01584401	-0.00740359	0.00303915	0.0148477	0.586253	3093
cg05921232	0.0147043	0.00603619	0.0148497	0.586262	3093
cg06167664	0.0159772	0.00655924	0.0148578	0.58651	3093
cg01383890	0.013279	0.00545191	0.0148648	0.586661	3093
cg01631375	-0.0102276	0.0041993	0.0148697	0.586661	3093
cg09883851	-0.00856065	0.00351493	0.0148708	0.586661	3093
cg20852851	0.016987	0.00697478	0.0148719	0.586661	3093
cg11049323	-0.0108821	0.00446821	0.0148738	0.586661	3093
cg05168655	0.0119228	0.00489557	0.014874	0.586661	3093
cg12401738	-0.00776403	0.00318802	0.0148763	0.586661	3093
cg21612701	0.0239708	0.00984283	0.0148771	0.586661	3093
cg24981424	0.00671953	0.00275922	0.0148792	0.586661	3093
cg00487737	0.0163394	0.00670981	0.0148855	0.586661	3093
cg13929206	0.0105227	0.00432121	0.0148866	0.586661	3093
cg17984956	0.00675612	0.00277448	0.0148878	0.586661	3093
cg07122905	-0.00771743	0.00316946	0.0148946	0.586661	3093
cg05793406	-0.00687256	0.0028225	0.0148952	0.586661	3093
cg19327544	-0.0151781	0.0062336	0.0148964	0.586661	3093
cg14539422	0.0103841	0.00426474	0.0148973	0.586661	3093
cg18410444	-0.0096214	0.00395159	0.0148992	0.586661	3093
cg20380465	0.0143242	0.00588318	0.0149013	0.586661	3093
ch.15.1632650F	-0.012123	0.00497916	0.0149019	0.586661	3093
cg10953317	0.0155708	0.0063954	0.0149044	0.586661	3093
cg07577824	-0.0079815	0.00327827	0.0149056	0.586661	3093
cg03620373	0.0120304	0.00494132	0.0149062	0.586661	3093
cg04649669	0.0109571	0.00450048	0.0149064	0.586661	3093
cg14345281	0.0118085	0.00485022	0.0149067	0.586661	3093
cg00030523	0.0156136	0.00641322	0.0149088	0.586661	3093
cg07012962	0.00864681	0.0035517	0.0149099	0.586661	3093
cg08453811	-0.0131082	0.00538424	0.0149105	0.586661	3093
cg06901893	0.00934985	0.00384061	0.0149137	0.586661	3093
cg00857734	0.00833562	0.00342407	0.0149159	0.586661	3093
cg10121586	0.00919022	0.00377524	0.014919	0.586661	3093
cg01885356	0.0160303	0.0065851	0.0149197	0.586661	3093
cg24678093	-0.012101	0.0049712	0.0149238	0.586661	3093
cg14230647	0.00899599	0.00369565	0.0149244	0.586661	3093
cg05983229	0.0185994	0.00764094	0.0149258	0.586661	3093
cg03946324	-0.0102832	0.00422455	0.0149263	0.586661	3093
cg26335281	0.0118651	0.00487455	0.0149296	0.586661	2976
cg14375499	0.0104449	0.00429112	0.0149298	0.586661	3093
cg13319533	0.0120443	0.00494835	0.0149325	0.586661	3093
cg09163686	0.0179051	0.00735634	0.0149343	0.586661	3093
cg01343041	0.0137851	0.00566393	0.0149398	0.586661	3093
cg19016972	0.00813154	0.00334105	0.0149401	0.586661	3093
cg04449249	0.00977414	0.00401597	0.0149406	0.586661	3093
cg16162122	-0.0116117	0.00477098	0.0149406	0.586661	3093
cg03624438	0.0293207	0.0120474	0.0149418	0.586661	3093
cg22319611	0.00605529	0.00248803	0.0149427	0.586661	3093
cg25494536	0.0119892	0.00492643	0.0149471	0.586765	3093
cg02107844	0.00988955	0.00406377	0.01495	0.586771	3093
cg04945626	0.0103298	0.0042447	0.0149509	0.586771	3093
cg19363755	0.0141286	0.00580591	0.0149542	0.586831	3093
cg05414556	0.00777065	0.00319337	0.0149589	0.586919	3093
cg24933473	0.0125784	0.00516918	0.0149601	0.586919	3093
cg01868128	0.00709263	0.00291483	0.0149622	0.586933	3093
cg04600466	0.0165647	0.00680774	0.0149653	0.586984	3093
cg26476844	0.0166289	0.0068345	0.0149708	0.587114	3093
cg20611126	-0.00967429	0.00397622	0.0149727	0.587114	3093
cg15146122	0.00978363	0.00402123	0.0149746	0.587114	2976
cg24212248	0.00909814	0.00373956	0.0149765	0.587114	3093
cg00016892	0.00643237	0.00264399	0.0149814	0.587114	3093
cg09276108	0.0156704	0.00644128	0.0149823	0.587114	3093
cg04508332	0.0168911	0.00694305	0.0149824	0.587114	3093
cg01918552	0.00930569	0.00382512	0.0149831	0.587114	3093
cg24060874	0.0151684	0.00623512	0.0149849	0.587114	3093
cg23721242	-0.00992643	0.00408046	0.0149878	0.587146	3093
cg15602102	0.0169084	0.00695066	0.0149893	0.587146	3093
cg07166546	0.0149333	0.00613888	0.014992	0.587181	3093
cg04824595	-0.0105599	0.00434119	0.0149949	0.587213	3093
cg09788900	0.00881299	0.00362307	0.0149966	0.587213	3093
cg09232555	-0.0356356	0.0146503	0.0149982	0.587213	3093
cg07952011	-0.0114583	0.00471113	0.0150087	0.587444	3093
cg21821755	0.014558	0.0059856	0.0150089	0.587444	3093
cg22989942	0.0039855	0.00163867	0.0150095	0.587444	3093
cg11255039	0.0115074	0.0047321	0.0150251	0.58747	3093
cg04420878	-0.00970333	0.00399042	0.0150299	0.58747	3093
cg05919982	0.00942817	0.00387742	0.015034	0.58747	3093
cg11060199	0.00848445	0.00348931	0.0150341	0.58747	3093
cg05848863	0.0281518	0.0115779	0.0150356	0.58747	3093
cg24106040	0.0144027	0.00592334	0.0150358	0.58747	3093
cg27409154	0.00721654	0.00296793	0.0150361	0.58747	3093
cg26352726	-0.0187398	0.00770728	0.0150387	0.58747	3093
cg08867893	0.0193957	0.0079772	0.0150409	0.58747	2976
cg13959062	0.00793965	0.00326551	0.0150418	0.58747	3093
cg01404416	-0.0140364	0.00577307	0.0150425	0.58747	3093
cg24199400	0.00853573	0.00351072	0.0150433	0.58747	3093
cg05772935	0.00666301	0.00274062	0.0150485	0.58747	3093
cg20161095	0.0121302	0.00498954	0.0150521	0.58747	3093
cg26215406	0.0146281	0.00601704	0.0150528	0.58747	3093
cg24283684	0.01521	0.00625699	0.0150624	0.58747	3093
cg07143468	-0.0108497	0.00446329	0.0150626	0.58747	3093
cg08370996	0.0141797	0.0058332	0.0150628	0.58747	3093
cg24612923	0.0184933	0.00760778	0.0150637	0.58747	3093
cg04190119	0.0169047	0.00695426	0.0150638	0.58747	2701
cg20646950	0.00865016	0.00355852	0.0150643	0.58747	3093
cg27043548	0.00648529	0.00266794	0.0150647	0.58747	3093
cg14052688	0.00759481	0.0031245	0.0150684	0.58747	3093
cg04769392	-0.0074514	0.00306559	0.0150716	0.58747	3093
cg26249877	0.0102511	0.00421768	0.0150778	0.58747	3093
cg07692939	0.0120751	0.00496815	0.0150781	0.58747	3093
cg10434653	-0.0199597	0.00821223	0.0150786	0.58747	3093
cg23735214	0.0216527	0.00890937	0.0150852	0.58747	3093
cg18145105	0.00964796	0.00396984	0.0150857	0.58747	3093
cg14384158	0.0171832	0.00707057	0.0150889	0.58747	3093
cg00321931	-0.00607005	0.00249773	0.0150894	0.58747	3093
cg17276513	0.00893526	0.00367674	0.01509	0.58747	3093
cg11124080	0.0103143	0.00424423	0.0150906	0.58747	3093
cg17656608	0.00918453	0.00377951	0.0150953	0.58747	3093
cg04213386	0.0110236	0.00453634	0.0150962	0.58747	3093
cg11271129	0.0104122	0.00428478	0.0150966	0.58747	3093
cg20567499	-0.00644505	0.0026523	0.0150996	0.58747	3093
cg08900833	-0.0142299	0.00585601	0.0151004	0.58747	3093
cg03515844	-0.00932983	0.00383961	0.0151033	0.58747	2976
cg16550282	0.00981799	0.0040406	0.0151057	0.58747	3093
cg06514727	0.0149466	0.00615141	0.0151079	0.58747	3093
cg09605494	0.00996472	0.00410117	0.0151102	0.58747	3093
cg03242453	0.0216785	0.00892248	0.0151135	0.58747	3093
cg02355339	0.00586584	0.00241445	0.0151209	0.58747	3093
cg03645007	0.00809946	0.00333385	0.0151214	0.58747	3093
cg18324824	-0.0174789	0.00719466	0.0151229	0.58747	2868
cg19384032	-0.00561458	0.00231108	0.015123	0.58747	3093
cg06177967	0.0145977	0.00600911	0.0151299	0.58747	3093
cg27013983	0.00570859	0.00234995	0.0151306	0.58747	3093
cg13561918	0.00790179	0.00325281	0.0151313	0.58747	3093
cg23960022	0.00555748	0.00228777	0.0151315	0.58747	3093
cg01012445	0.0118323	0.00487084	0.0151321	0.58747	3093
cg15446884	0.008917	0.00367107	0.0151409	0.58747	3093
cg08342092	0.0207173	0.00852938	0.0151435	0.58747	3093
cg26380291	0.00684416	0.00281778	0.0151438	0.58747	3093
cg21847720	0.065856	0.0271135	0.0151445	0.58747	3093
cg22240802	0.00863068	0.00355335	0.0151455	0.58747	3093
cg07065488	0.00999545	0.00411529	0.0151465	0.58747	3093
cg09259595	0.00864168	0.00355795	0.0151474	0.58747	3093
cg14580443	0.0103399	0.00425722	0.0151494	0.58747	3093
cg16266893	0.0213987	0.00881061	0.0151514	0.58747	3093
cg03607359	0.0161591	0.00665352	0.015155	0.58747	3093
cg16742675	0.00788344	0.00324603	0.0151554	0.58747	3093
cg18942464	0.0204858	0.00843515	0.015156	0.58747	2976
cg12861651	0.0111149	0.00457667	0.0151571	0.58747	3093
cg06622199	0.00695763	0.00286491	0.0151588	0.58747	2868
cg21736686	0.0081831	0.00336955	0.0151596	0.58747	3093
cg23920246	0.0262256	0.0107989	0.0151598	0.58747	3093
cg09090724	0.0163227	0.00672126	0.0151607	0.58747	3093
ch.12.41606343F	-0.0146224	0.00602122	0.015162	0.58747	3093
cg03977084	0.0101031	0.0041603	0.0151631	0.58747	3093
cg25699174	0.00687674	0.00283174	0.0151634	0.58747	3093
cg01927745	0.0174143	0.00717098	0.0151637	0.58747	3093
cg14991695	-0.0196882	0.00810756	0.0151666	0.58747	3093
cg00395894	0.0113701	0.00468217	0.0151667	0.58747	3093
cg26235659	0.010332	0.00425471	0.0151669	0.58747	3093
cg20911625	0.00986174	0.00406119	0.0151703	0.58747	2976
cg01678802	0.0174092	0.0071695	0.0151725	0.58747	3093
cg00492233	-0.00749565	0.00308688	0.0151727	0.58747	3093
cg19326543	0.00906568	0.00373358	0.0151762	0.58747	3093
cg05620865	0.0130098	0.00535809	0.0151798	0.58747	3093
cg08490173	-0.0123606	0.00509076	0.0151807	0.58747	3093
cg07612655	-0.0115098	0.00474035	0.0151807	0.58747	3093
cg11071687	-0.0105305	0.00433707	0.0151809	0.58747	3093
cg00211496	0.00852694	0.00351189	0.0151814	0.58747	3093
cg22732515	-0.00948522	0.00390659	0.0151822	0.58747	3093
cg14993900	0.00969567	0.00399329	0.0151827	0.58747	3093
cg24296761	-0.0257362	0.0106	0.0151847	0.58747	3093
cg01919011	0.0132298	0.00544902	0.0151854	0.58747	3093
cg04589828	0.0132907	0.00547415	0.0151866	0.58747	3093
cg23683528	0.0277473	0.0114286	0.0151872	0.58747	3093
cg08339208	-0.0102741	0.00423171	0.0151876	0.58747	3093
cg02196730	0.020223	0.00832955	0.015188	0.58747	3093
cg20298098	0.0130384	0.00537049	0.0151914	0.58747	3093
cg23153745	0.0145224	0.00598176	0.0151914	0.58747	2868
cg09578308	-0.00715758	0.00294822	0.0151922	0.58747	3093
cg23928824	0.0262134	0.0107975	0.0151941	0.58747	3093
cg05130518	0.0147357	0.00606979	0.0151946	0.58747	3093
cg02759002	-0.00702533	0.00289387	0.0151966	0.58747	3093
cg02513673	-0.00590884	0.00243399	0.0151975	0.58747	3093
cg10141717	0.011902	0.00490283	0.0152003	0.58747	3093
cg01804452	0.00767464	0.00316147	0.0152011	0.58747	3093
cg12989574	0.0133038	0.00548052	0.0152045	0.58747	3093
cg12958963	0.0072695	0.00299469	0.0152048	0.58747	3093
cg11784990	0.0120452	0.00496207	0.015205	0.58747	3093
cg18002909	0.0165853	0.00683258	0.015208	0.58747	2868
cg22619719	-0.00622136	0.00256302	0.0152093	0.58747	3093
cg08311172	0.0134907	0.0055578	0.01521	0.58747	3093
cg14397775	-0.014903	0.00613977	0.0152122	0.58747	3093
cg22934849	0.0174064	0.0071713	0.0152147	0.58747	3093
cg18408962	0.0144864	0.00596835	0.0152158	0.58747	3093
cg07647796	0.0115943	0.00477681	0.0152158	0.58747	3093
cg11228872	-0.00908803	0.00374428	0.0152168	0.58747	3093
cg00329052	0.0161832	0.00666771	0.01522	0.58747	3093
cg11875706	0.00851641	0.0035089	0.0152206	0.58747	3093
cg26085385	0.00824111	0.00339549	0.0152211	0.58747	3093
cg10030008	0.00688309	0.00283605	0.0152242	0.58747	3093
cg18663063	0.0180433	0.00743449	0.0152255	0.58747	3093
cg10902566	0.0151371	0.00623717	0.0152274	0.58747	3093
cg14134006	0.0100697	0.00414929	0.0152304	0.58747	3093
cg05337391	-0.0166039	0.00684187	0.0152323	0.58747	3093
cg15288800	0.00932259	0.00384156	0.0152338	0.58747	3093
cg26176649	0.0151046	0.00622421	0.0152348	0.58747	3093
cg08858649	0.0172743	0.0071183	0.0152351	0.58747	3093
cg15983952	0.00762842	0.0031435	0.0152356	0.58747	3093
cg22950793	0.00948654	0.00390938	0.0152407	0.587596	3093
cg05058234	-0.0128918	0.00531318	0.0152505	0.587889	3093
cg07748159	0.0177274	0.00730621	0.0152519	0.587889	2976
cg23694248	0.011971	0.004934	0.0152571	0.58797	3093
cg27154510	0.0100289	0.00413357	0.0152576	0.58797	3093
cg00337181	0.0228464	0.00941681	0.0152609	0.588024	3093
cg12355677	0.0102884	0.00424082	0.0152641	0.588081	3093
cg02527751	0.0102805	0.00423776	0.0152694	0.588207	3093
cg13243544	0.0182528	0.00752419	0.015271	0.588207	2976
cg07690734	-0.0233465	0.00962469	0.0152795	0.588332	3093
cg16971641	0.00873884	0.00360263	0.0152796	0.588332	3093
cg09554077	0.0111761	0.0046075	0.0152816	0.588332	3093
cg17859359	-0.00734973	0.00303006	0.0152828	0.588332	3093
cg10127490	0.0118301	0.00487728	0.0152847	0.588332	3093
cg10158681	-0.00841529	0.00346946	0.0152861	0.588332	3093
cg25257905	0.00832684	0.00343316	0.0152908	0.588332	3093
cg27234864	0.0354187	0.0146032	0.0152914	0.588332	3093
cg03032025	0.0124563	0.00513593	0.0152943	0.588332	2976
cg11090131	0.00893437	0.00368381	0.0152954	0.588332	2976
cg02108796	0.0113894	0.0046961	0.0152959	0.588332	3093
cg22643879	0.0107711	0.00444117	0.0152966	0.588332	3093
cg21913853	0.0118432	0.00488342	0.0153009	0.588332	3093
cg25769566	0.0173784	0.00716588	0.0153015	0.588332	3093
cg03521600	0.0179206	0.00738947	0.0153019	0.588332	3093
cg16977596	0.0103908	0.00428465	0.0153032	0.588332	3093
cg07117402	0.0107703	0.00444124	0.015306	0.588342	3093
cg12873612	0.0100691	0.00415222	0.0153089	0.588342	3093
cg11825731	0.0170655	0.00703744	0.01531	0.588342	2701
cg01836199	0.0133291	0.00549675	0.0153127	0.588342	3093
cg24212420	-0.0053754	0.00221678	0.0153139	0.588342	3093
cg08141639	0.0167444	0.00690529	0.0153143	0.588342	3093
cg03853593	0.0187591	0.00773643	0.0153181	0.588372	3093
cg16651314	-0.0105029	0.00433152	0.0153187	0.588372	3093
cg01033005	0.0102791	0.00423934	0.0153214	0.58838	3093
cg20638583	0.0217842	0.00898455	0.015324	0.58838	3093
cg13435718	0.00853073	0.00351841	0.0153253	0.58838	3093
cg04222344	0.00911477	0.00375935	0.015327	0.58838	3093
cg09403392	0.0218868	0.00902738	0.0153297	0.58838	3093
cg18734428	0.0149206	0.00615412	0.0153297	0.58838	3093
cg01947906	0.0157397	0.00649238	0.0153363	0.588407	3093
cg07214164	0.00820694	0.00338524	0.0153365	0.588407	3093
cg24014805	0.00575067	0.00237218	0.0153414	0.588407	3093
cg16944597	0.00601267	0.00248029	0.015343	0.588407	3093
cg24330818	0.0115977	0.00478423	0.0153438	0.588407	3093
cg10162823	0.0104625	0.00431603	0.0153461	0.588407	3093
cg17320185	0.00990012	0.00408405	0.0153465	0.588407	3093
cg01053259	0.0131126	0.00540937	0.0153486	0.588407	3093
cg07441854	0.00854559	0.00352536	0.0153492	0.588407	3093
cg03430864	0.0136924	0.00564865	0.0153498	0.588407	3093
cg07279631	0.00636584	0.00262625	0.0153538	0.588407	3093
cg05174975	-0.00817007	0.00337062	0.0153547	0.588407	3093
cg02456087	0.0108834	0.00449008	0.0153562	0.588407	3093
cg22775642	0.00711347	0.00293478	0.015357	0.588407	3093
cg16415724	0.00776993	0.00320563	0.0153575	0.588407	3093
cg02025860	0.00987767	0.00407535	0.0153607	0.588443	3093
cg27435646	0.00485894	0.00200477	0.0153636	0.588443	3093
cg12637309	0.00823233	0.0033967	0.0153666	0.588443	3093
cg16231906	0.0124641	0.00514275	0.0153666	0.588443	3093
cg26547124	0.0123146	0.00508116	0.0153684	0.588443	3093
cg13231322	-0.0075298	0.00310713	0.0153762	0.588443	3093
cg16420798	0.0133027	0.00548937	0.0153779	0.588443	3093
cg24092340	0.0108394	0.00447293	0.0153788	0.588443	3093
cg15952487	-0.0125863	0.00519391	0.015381	0.588443	3093
cg14081995	0.0137246	0.00566371	0.0153822	0.588443	3093
cg15379354	0.0355481	0.0146697	0.0153828	0.588443	3093
cg04839259	0.0183603	0.00757698	0.0153857	0.588443	3093
cg08919717	0.010903	0.00449987	0.0153942	0.588443	3093
cg02820958	-0.00618661	0.00255334	0.0153952	0.588443	3093
cg21865150	0.0146357	0.00604047	0.0153953	0.588443	3093
cg02469909	0.0166124	0.00685632	0.015396	0.588443	3093
cg20313246	0.0122834	0.00506966	0.0153964	0.588443	3093
cg10078639	-0.00536242	0.00221326	0.015399	0.588443	3093
cg09260773	0.00864469	0.00356812	0.0154032	0.588443	3093
cg14393114	0.0120368	0.00496823	0.0154037	0.588443	3093
cg18762806	0.014066	0.00580599	0.0154068	0.588443	3093
cg26770479	-0.0106831	0.00440967	0.0154081	0.588443	3093
cg11789712	0.0109888	0.00453605	0.0154119	0.588443	3093
cg23675433	-0.00652562	0.00269375	0.0154139	0.588443	3093
cg20304210	0.0130292	0.00537848	0.0154151	0.588443	3093
cg10898730	-0.014644	0.00604504	0.0154152	0.588443	3093
cg14485514	0.0212454	0.00877016	0.0154158	0.588443	3093
cg20276377	0.0304042	0.0125511	0.0154169	0.588443	3093
cg12678686	0.0112884	0.00466024	0.0154233	0.588443	3093
cg26840770	-0.0130846	0.00540186	0.0154253	0.588443	3093
cg04987004	0.0106856	0.0044115	0.0154259	0.588443	3093
cg04461334	0.0113276	0.0046766	0.0154278	0.588443	3093
cg22879583	-0.0106707	0.00440547	0.0154289	0.588443	3093
cg05959994	0.0067381	0.00278192	0.015431	0.588443	3093
cg20245328	0.00652914	0.00269567	0.0154319	0.588443	3093
cg11445939	-0.00622853	0.00257176	0.0154399	0.588443	3093
cg27104695	-0.0142604	0.00588834	0.0154439	0.588443	3093
cg18742893	0.0104757	0.00432563	0.0154448	0.588443	3093
cg15287403	-0.0164482	0.0067918	0.0154451	0.588443	3093
cg23897015	-0.0160244	0.00661685	0.0154458	0.588443	3093
cg02728101	-0.0150892	0.0062309	0.0154492	0.588443	3093
cg00969680	0.00864389	0.00356944	0.0154509	0.588443	3093
cg00335712	0.0252953	0.0104456	0.0154511	0.588443	3093
cg02381521	0.0108539	0.00448242	0.0154596	0.588443	3093
cg00949639	-0.0091577	0.00378195	0.0154598	0.588443	3093
cg07940428	0.0117246	0.00484205	0.0154604	0.588443	3093
cg23300732	0.0256051	0.010575	0.0154658	0.588443	3093
cg03354047	0.00906998	0.00374619	0.0154726	0.588443	3093
cg19486955	0.0121376	0.00501343	0.0154772	0.588443	3093
cg21495675	0.0171396	0.00707952	0.0154776	0.588443	3093
cg04983608	0.00634601	0.00262124	0.0154782	0.588443	3093
cg27375286	-0.0138227	0.00570956	0.0154787	0.588443	3093
cg16626318	0.00993424	0.00410354	0.0154823	0.588443	3093
cg09274347	0.00606674	0.00250603	0.015484	0.588443	3093
cg20988861	0.00901169	0.00372256	0.015485	0.588443	3093
cg16964716	0.0065731	0.00271528	0.0154873	0.588443	3093
cg24388061	0.00892214	0.00368571	0.0154889	0.588443	3093
cg24251111	0.0277638	0.0114693	0.0154903	0.588443	3093
cg23158754	0.0138853	0.00573613	0.0154915	0.588443	3093
cg08496086	-0.0141051	0.00582703	0.0154932	0.588443	3093
cg25460059	-0.0084418	0.00348744	0.0154938	0.588443	3093
cg14148944	-0.00616207	0.00254565	0.0154938	0.588443	3093
cg23350274	0.0114334	0.00472357	0.0154989	0.588443	3093
cg06459794	0.0108254	0.00447282	0.0155098	0.588443	3093
cg14068702	0.016481	0.00680968	0.0155104	0.588443	3093
cg14163061	-0.0197783	0.00817234	0.0155143	0.588443	3093
cg08580347	-0.0101764	0.0042049	0.0155151	0.588443	3093
cg05953230	-0.00792597	0.00327505	0.0155161	0.588443	3093
cg14083421	0.00843665	0.00348608	0.0155162	0.588443	3093
cg01183669	-0.00834059	0.0034464	0.0155166	0.588443	3093
cg20648501	0.00974035	0.00402483	0.0155177	0.588443	3093
cg08491013	0.0116542	0.00481573	0.0155195	0.588443	3093
cg12440549	0.0142876	0.0059039	0.0155197	0.588443	3093
cg26103805	0.00824471	0.00340691	0.0155208	0.588443	3093
cg13819912	-0.0132693	0.00548321	0.0155209	0.588443	3093
cg20460852	-0.00668737	0.00276348	0.0155244	0.588443	3093
cg20740051	0.0133054	0.00549832	0.0155247	0.588443	3093
cg03847541	0.0104597	0.0043224	0.0155257	0.588443	3093
cg24908198	0.0189594	0.00783489	0.0155259	0.588443	3093
cg03067182	0.00844778	0.00349107	0.0155279	0.588443	3093
cg14106167	-0.0117885	0.00487175	0.0155306	0.588443	3093
cg10115827	-0.0183381	0.00757853	0.0155313	0.588443	3093
cg04835101	0.0149643	0.00618435	0.015533	0.588443	2976
cg24050414	0.010014	0.00413863	0.0155357	0.588443	3093
cg07985720	0.0110563	0.00456941	0.015536	0.588443	3093
cg26327804	0.00870878	0.00359926	0.0155373	0.588443	3093
cg07280105	0.00992354	0.00410133	0.0155381	0.588443	3093
cg22659922	0.00684161	0.00282762	0.0155393	0.588443	3093
cg05452066	0.0196368	0.0081159	0.01554	0.588443	3093
cg06752267	0.0103403	0.0042737	0.015541	0.588443	3093
cg05991054	0.0135829	0.00561389	0.0155414	0.588443	3093
cg24760414	-0.0112316	0.00464211	0.0155422	0.588443	3093
cg13680965	0.010598	0.00438025	0.0155425	0.588443	3093
cg04101351	0.012442	0.00514253	0.0155444	0.588443	3093
cg18310774	0.00843754	0.00348739	0.0155444	0.588443	3093
cg05872306	0.0224296	0.00927091	0.015548	0.588443	3093
cg21801428	0.00982307	0.00406024	0.0155491	0.588443	3093
cg15504730	0.0200823	0.008301	0.0155519	0.588443	3093
cg21393619	0.0165523	0.0068419	0.015552	0.588443	3093
cg07144124	0.00945021	0.00390628	0.0155533	0.588443	3093
cg16521917	0.0184839	0.00764055	0.0155555	0.588443	3093
cg13857382	0.00814672	0.00336762	0.0155577	0.588443	3093
cg16596106	-0.00832708	0.00344218	0.0155577	0.588443	3093
cg16487292	0.013059	0.00539829	0.0155591	0.588443	3093
cg18865566	-0.00591964	0.00244711	0.0155617	0.588443	3093
cg20670488	0.0110395	0.00456365	0.0155625	0.588443	3093
cg19900050	-0.0112071	0.00463306	0.0155655	0.588443	3093
cg04329146	0.0139647	0.00577308	0.015566	0.588443	3093
cg09163702	0.0175985	0.00727534	0.0155664	0.588443	3093
cg21279756	0.0114202	0.0047212	0.0155668	0.588443	3093
cg16382778	-0.0189879	0.00784979	0.0155673	0.588443	3093
cg09291982	0.0139757	0.00577778	0.015569	0.588443	3093
cg23411932	0.00621645	0.00257014	0.0155751	0.588443	3093
cg06741653	-0.00929222	0.00384181	0.0155757	0.588443	3093
cg12491555	0.0112106	0.00463499	0.0155761	0.588443	3093
cg12844841	-0.0183461	0.00758512	0.0155764	0.588443	3093
cg16602316	0.0275366	0.011385	0.0155775	0.588443	3093
cg16686175	-0.0148288	0.00613105	0.0155788	0.588443	3093
cg05885137	0.0226601	0.00936899	0.0155791	0.588443	3093
cg08454760	0.00589105	0.00243572	0.01558	0.588443	3093
cg08867267	0.00952968	0.00394036	0.0155856	0.588443	3093
cg17727033	0.0136005	0.0056236	0.0155861	0.588443	3093
cg22191617	-0.00542044	0.0022413	0.0155875	0.588443	3093
cg03462581	0.00927188	0.0038339	0.0155892	0.588443	3093
cg19535242	0.00843329	0.00348716	0.0155897	0.588443	3093
cg09625946	0.0083684	0.00346045	0.0155932	0.588443	3093
cg20666386	0.0106376	0.00439886	0.0155946	0.588443	3093
cg18197332	0.0091445	0.00378144	0.0155951	0.588443	3093
cg11123440	-0.0255329	0.0105585	0.0155958	0.588443	3093
cg23667232	0.0125453	0.00518778	0.0155959	0.588443	3093
cg04658846	0.00981429	0.00405848	0.0155966	0.588443	3093
cg13583183	-0.0116302	0.00480943	0.0155969	0.588443	3093
cg08860607	-0.0255253	0.0105557	0.0155996	0.588475	2975
cg22698996	0.0127932	0.00529075	0.0156047	0.588582	3093
cg15104644	0.0108987	0.00450744	0.0156091	0.588582	3093
cg02480840	-0.00799965	0.0033085	0.01561	0.588582	3093
cg06480592	-0.00807123	0.00333814	0.0156113	0.588582	3092
cg10606176	0.0122184	0.00505335	0.0156115	0.588582	2976
cg23903244	0.022126	0.00915122	0.0156137	0.5886	3093
cg14036923	-0.00679399	0.00281004	0.0156164	0.588634	3093
cg17144164	0.0140283	0.00580253	0.0156225	0.588743	3093
cg16215084	0.0121124	0.00501007	0.015623	0.588743	3093
cg24472231	0.018436	0.0076259	0.0156252	0.58876	3093
cg20212362	0.014163	0.00585869	0.01563	0.588871	3093
cg25205699	0.0100324	0.00415026	0.0156369	0.589062	3093
cg13923645	0.0081731	0.00338117	0.0156386	0.589062	3093
cg15847527	0.00773773	0.00320116	0.0156419	0.589082	3093
cg26800883	0.0165863	0.00686203	0.0156442	0.589082	3093
cg04515480	-0.00799574	0.00330812	0.015649	0.589082	3093
cg26048523	-0.00908426	0.00375853	0.0156503	0.589082	3093
cg16046493	0.00702113	0.00290498	0.015652	0.589082	3093
cg16639311	-0.0192653	0.00797104	0.0156526	0.589082	3093
cg18443359	0.015943	0.00659647	0.0156532	0.589082	3093
cg07781223	-0.00894468	0.0037009	0.0156537	0.589082	3093
cg15895359	0.0125567	0.00519575	0.0156607	0.589219	3093
cg06966277	-0.0123661	0.0051169	0.0156609	0.589219	3093
cg07277387	-0.00836696	0.00346217	0.0156628	0.589223	3093
cg17470103	0.00785862	0.00325202	0.0156688	0.589379	3093
cg03260211	0.00841051	0.00348059	0.0156748	0.589389	3093
cg19204194	-0.00952503	0.00394185	0.0156755	0.589389	3093
cg03666776	0.00793427	0.00328355	0.0156762	0.589389	3093
cg14664628	0.012256	0.00507217	0.015678	0.589389	3093
cg11912754	0.0173057	0.00716208	0.0156793	0.589389	3093
cg10311602	0.00665587	0.0027546	0.0156802	0.589389	3093
cg15673896	0.00996635	0.00412476	0.0156823	0.589389	3093
cg05392989	0.0155325	0.0064286	0.0156852	0.589389	2976
cg22946159	0.0129117	0.00534389	0.0156853	0.589389	2701
cg02386310	0.0106004	0.00438741	0.015688	0.589423	3093
cg13720316	0.00770251	0.00318812	0.0156918	0.589494	3093
cg16686158	0.00847194	0.00350694	0.0157023	0.589821	3093
cg23134838	-0.00795804	0.00329428	0.0157043	0.589831	3093
cg06843240	-0.00663724	0.00274762	0.0157078	0.589848	3093
cg01611655	0.0140562	0.00581892	0.015709	0.589848	3093
cg03341697	-0.00688237	0.0028492	0.0157116	0.589848	3093
cg20077602	0.00989573	0.0040967	0.015712	0.589848	3093
cg22681074	-0.0142491	0.00589921	0.0157165	0.589875	3093
cg26783353	0.0133175	0.0055136	0.015718	0.589875	3093
cg15066503	0.0133489	0.00552657	0.0157182	0.589875	3093
cg11145776	0.01101	0.00455879	0.0157301	0.590172	3093
cg22136038	0.00403284	0.00166985	0.0157314	0.590172	3093
cg14057181	0.0175065	0.00724882	0.0157315	0.590172	3093
cg01305186	-0.0161384	0.00668261	0.0157362	0.59028	3093
cg04837091	0.01283	0.00531283	0.0157393	0.590292	3093
cg08246318	0.00789234	0.00326825	0.0157414	0.590292	3093
cg23736024	0.00842228	0.00348771	0.015742	0.590292	3093
cg16479050	0.0099757	0.00413121	0.0157474	0.590427	2976
cg02229135	0.0109874	0.00455049	0.0157544	0.590519	3093
cg14764357	0.00915556	0.00379183	0.0157547	0.590519	3093
cg17096356	0.014955	0.00619399	0.0157599	0.590519	3093
cg24768365	0.0104784	0.00434	0.0157619	0.590519	3093
cg02875788	-0.0102528	0.00424658	0.0157629	0.590519	3093
cg20558160	0.0107683	0.00446011	0.0157633	0.590519	3093
cg26002512	0.0143115	0.0059278	0.0157654	0.590519	3093
cg12247536	0.0192333	0.00796643	0.0157658	0.590519	3093
cg25750507	0.00991748	0.00410791	0.0157682	0.590519	3093
cg15862544	0.00760545	0.00315029	0.0157695	0.590519	3093
cg23860479	-0.0108656	0.00450072	0.0157698	0.590519	3093
cg12061640	-0.00758508	0.00314207	0.0157768	0.590703	3093
cg20410114	-0.0115021	0.00476474	0.0157783	0.590703	3093
cg15750546	-0.00713688	0.0029565	0.0157803	0.59071	3093
cg04530116	-0.0177126	0.00733773	0.0157824	0.590719	3093
cg02303647	0.0207547	0.0085984	0.015788	0.590794	3093
cg11571790	0.00789193	0.00326962	0.0157907	0.590794	3093
cg09198448	0.0137435	0.00569402	0.015793	0.590794	3093
cg20347139	0.0121258	0.00502387	0.0157943	0.590794	3093
cg04308274	0.0145898	0.00604485	0.0157963	0.590794	3093
cg02926298	0.0106481	0.00441181	0.015798	0.590794	3093
cg26259610	-0.00809956	0.00335594	0.0157999	0.590794	3093
cg10419678	-0.0103059	0.0042701	0.0158004	0.590794	3093
cg23675084	0.0122596	0.00507969	0.0158019	0.590794	3093
cg00012126	-0.0135124	0.00559903	0.0158067	0.590794	3093
cg24387101	0.0146669	0.00607742	0.015807	0.590794	3093
cg17412785	0.00780497	0.0032341	0.0158072	0.590794	3093
cg01820213	-0.0215313	0.00892186	0.015808	0.590794	3093
cg18776472	0.0132089	0.00547349	0.0158111	0.590839	3093
cg24047810	0.00818556	0.00339199	0.0158132	0.590839	3093
cg12198830	0.0196832	0.00815659	0.0158146	0.590839	3093
cg01794889	-0.0140534	0.0058239	0.0158192	0.590865	3093
cg03049340	0.00775354	0.00321323	0.0158217	0.590865	3093
cg09340386	-0.0195037	0.00808288	0.0158232	0.590865	3093
cg05524152	0.0112467	0.00466097	0.0158233	0.590865	3093
cg00889031	-0.00909133	0.00376774	0.0158244	0.590865	3093
cg11071682	-0.00971074	0.00402464	0.0158294	0.590983	3093
cg06424594	0.0207123	0.0085853	0.015842	0.591388	3093
cg24842223	0.0084569	0.0035055	0.015845	0.591432	3093
cg12483561	0.0106589	0.00441836	0.0158472	0.591446	3093
cg18587364	0.0228247	0.00946227	0.0158576	0.591763	3093
cg22850234	-0.0111576	0.00462567	0.0158609	0.591763	2868
cg18885540	0.00590204	0.00244687	0.0158618	0.591763	3093
cg07071417	0.0134381	0.00557124	0.0158634	0.591763	3093
cg18113826	-0.0169518	0.00702815	0.0158657	0.591763	3093
cg22512208	0.00960485	0.00398218	0.015867	0.591763	3093
cg13134802	-0.0101237	0.00419736	0.0158684	0.591763	3093
cg25061304	0.01219	0.00505422	0.0158719	0.591825	3093
cg23487560	0.0180738	0.00749393	0.0158741	0.591841	3093
cg10566297	0.00741023	0.00307259	0.0158775	0.591851	3093
cg19325637	0.0197642	0.00819512	0.0158781	0.591851	3093
cg05959525	-0.00666916	0.00276544	0.0158822	0.591937	3093
cg02540593	-0.0104608	0.004338	0.0158899	0.592066	3093
cg26601073	0.0125449	0.00520251	0.0158952	0.592066	3093
cg27045405	0.00835231	0.00346392	0.0158986	0.592066	3093
cg01815090	0.0112737	0.00467555	0.0159001	0.592066	3093
cg11371416	0.011322	0.00469559	0.0159003	0.592066	3093
cg02856565	0.0132823	0.00550869	0.0159024	0.592066	2868
cg19987219	0.016815	0.00697388	0.0159027	0.592066	3093
cg12207930	0.00842707	0.00349509	0.0159038	0.592066	3093
cg06745235	-0.00739698	0.00306795	0.0159069	0.592066	3093
cg00658082	0.011542	0.00478725	0.0159096	0.592066	3093
cg07713331	0.0079668	0.00330438	0.0159098	0.592066	3093
cg12206648	0.0150566	0.00624509	0.0159113	0.592066	2868
cg20215112	0.0131795	0.00546658	0.0159121	0.592066	3093
cg25235397	0.0374853	0.0155483	0.0159133	0.592066	3093
cg17008375	0.00875053	0.00362962	0.0159148	0.592066	3093
cg19098785	0.00899371	0.00373052	0.0159156	0.592066	3093
cg01807426	0.0105783	0.00438784	0.0159165	0.592066	3093
cg00812761	-0.00780224	0.00323648	0.0159212	0.592085	3093
cg11725972	-0.0121702	0.00504859	0.0159255	0.592085	3093
cg13337669	0.00699644	0.00290236	0.015926	0.592085	3093
cg13964280	-0.00631974	0.0026217	0.0159284	0.592085	3093
cg03207310	0.0102816	0.00426529	0.0159292	0.592085	3093
cg01172682	0.0126789	0.00525979	0.0159296	0.592085	3093
cg05316463	0.00922815	0.0038283	0.0159303	0.592085	3093
cg26572839	0.00624603	0.00259121	0.015932	0.592085	3093
cg16162734	0.0118001	0.00489547	0.0159344	0.592085	3093
cg20531166	-0.0116556	0.00483555	0.0159352	0.592085	3093
cg18932540	0.0114437	0.0047481	0.0159453	0.592286	3093
cg03638811	0.016457	0.00682819	0.0159458	0.592286	3093
cg10613815	0.0170821	0.00708759	0.0159461	0.592286	3093
cg13784237	0.0151596	0.00629011	0.0159493	0.592336	2976
cg06233503	0.0102558	0.00425547	0.0159513	0.592341	3093
cg19353431	0.00875462	0.00363269	0.0159546	0.592341	3093
cg02725362	0.0111456	0.00462484	0.0159551	0.592341	3093
cg21548749	-0.00581824	0.0024143	0.0159567	0.592341	3093
cg09921719	0.0110746	0.00459573	0.0159634	0.59236	3093
cg15122358	-0.0226587	0.00940301	0.0159642	0.59236	3093
cg06623985	0.016612	0.0068937	0.0159643	0.59236	3093
cg07297830	0.0141312	0.00586424	0.0159645	0.59236	3093
cg10983752	0.0131447	0.00545497	0.015967	0.592381	3093
cg10534544	-0.00633185	0.00262775	0.0159697	0.592381	2976
cg08629895	0.0131683	0.00546497	0.0159705	0.592381	3093
cg12142598	0.0107491	0.00446133	0.0159793	0.5925	3093
cg16585770	0.00816586	0.00338921	0.0159801	0.5925	3093
cg09405612	0.0171463	0.00711656	0.0159808	0.5925	3093
cg01383997	0.00768809	0.00319096	0.0159815	0.5925	3093
cg20431676	0.00853244	0.00354149	0.0159841	0.5925	3093
cg04208175	0.0103365	0.00429033	0.0159857	0.5925	3093
cg14679607	0.00857487	0.0035592	0.0159871	0.5925	3093
cg23109714	-0.00780565	0.00323995	0.0159882	0.5925	3093
cg18296071	-0.0102321	0.00424722	0.0159901	0.592502	3093
cg07183450	0.0104882	0.00435375	0.0159955	0.592634	3093
cg18648987	0.012529	0.00520104	0.015999	0.592634	3093
cg06045576	0.0077949	0.00323583	0.0159991	0.592634	3093
cg14113919	0.0140925	0.00585026	0.0160023	0.592683	3093
cg00998438	0.0152223	0.0063195	0.0160059	0.592726	3093
cg16998564	0.0138038	0.0057307	0.0160072	0.592726	3093
cg20979153	-0.00856996	0.0035579	0.0160089	0.592726	3093
cg18286285	0.0136027	0.00564751	0.0160131	0.592796	3093
cg12111618	-0.0135465	0.00562431	0.0160158	0.592796	3093
cg21988633	0.0159443	0.00661988	0.0160162	0.592796	3093
cg06538604	-0.00626493	0.00260127	0.0160219	0.592841	3093
cg14566624	0.010139	0.00420984	0.016022	0.592841	3093
cg09358973	-0.0155741	0.00646658	0.0160229	0.592841	3093
cg03595538	-0.024003	0.00996665	0.0160257	0.592845	3093
cg24696967	0.0144454	0.00599814	0.0160267	0.592845	3093
cg18587504	0.00910971	0.00378279	0.0160314	0.592863	3093
cg22024112	0.0163543	0.00679113	0.016032	0.592863	3093
cg18935813	0.0260933	0.0108355	0.0160342	0.592863	3093
cg11363108	-0.0106872	0.00443796	0.0160344	0.592863	3093
cg14480449	0.00956312	0.00397143	0.0160412	0.593044	3093
cg25859468	-0.0086479	0.0035915	0.0160454	0.593135	3093
cg06204040	-0.017167	0.0071299	0.0160513	0.593172	3093
cg24452930	-0.0121967	0.00506563	0.0160514	0.593172	3093
cg13634681	0.00963082	0.00399998	0.0160525	0.593172	3093
cg17980364	0.0121242	0.0050356	0.0160539	0.593172	3093
cg19354017	0.0277388	0.0115211	0.0160556	0.593172	3093
cg20406979	0.0100478	0.00417345	0.0160601	0.593198	3093
cg07550016	0.00760736	0.00315991	0.016064	0.593198	3093
cg26543816	0.0191164	0.00794053	0.0160644	0.593198	3093
cg11579116	-0.0101104	0.00419995	0.0160724	0.593198	3093
cg07640747	0.0107489	0.00446523	0.0160733	0.593198	3093
cg23644795	-0.00743809	0.00309028	0.0160874	0.593198	3093
cg01281040	0.0108041	0.00448884	0.0160894	0.593198	3093
cg19160053	0.00851988	0.00353983	0.0160902	0.593198	3093
cg03271533	0.00910551	0.0037832	0.016092	0.593198	3093
cg00058879	0.0131474	0.00546257	0.0160923	0.593198	3093
cg19679081	0.0129826	0.00539441	0.0160982	0.593198	3093
cg13348155	-0.0269649	0.0112042	0.0160984	0.593198	3093
cg07455790	0.0210353	0.00874066	0.0161017	0.593198	3093
cg13944099	0.00604525	0.00251195	0.0161021	0.593198	3093
cg23425242	-0.0103189	0.00428779	0.0161032	0.593198	3093
cg17579366	0.0185622	0.00771319	0.0161038	0.593198	3093
cg10516465	0.0274167	0.0113926	0.0161045	0.593198	3093
cg19134705	0.0105194	0.00437123	0.0161056	0.593198	3093
cg02629138	-0.0055428	0.00230329	0.0161077	0.593198	3093
cg24232510	0.0138378	0.00575032	0.016109	0.593198	3093
cg17892069	0.008378	0.00348152	0.0161098	0.593198	3093
cg03833499	0.00786347	0.00326771	0.01611	0.593198	2976
cg10718030	0.00775773	0.0032238	0.0161109	0.593198	3093
cg18490614	0.00881345	0.00366253	0.0161113	0.593198	3093
cg08220122	0.0134141	0.00557441	0.0161116	0.593198	3093
cg27568809	-0.013912	0.0057813	0.0161118	0.593198	3093
cg00583729	0.00828425	0.00344268	0.0161133	0.593198	3093
cg08385211	0.00898513	0.00373407	0.016117	0.593198	3093
cg14958017	0.00996103	0.00413971	0.0161189	0.593198	3093
cg21131622	0.00961702	0.00399676	0.0161192	0.593198	3093
cg26628279	0.0114197	0.00474599	0.0161201	0.593198	3093
cg03679755	0.0153942	0.00639777	0.0161205	0.593198	3093
cg02612397	0.0116292	0.0048331	0.0161214	0.593198	3093
cg01320211	0.0145253	0.00603676	0.0161221	0.593198	3093
cg22049474	0.0148815	0.0061849	0.0161234	0.593198	2989
cg23792314	0.0183737	0.00763638	0.0161251	0.593198	3093
cg13649502	0.00986016	0.00409804	0.0161253	0.593198	3093
cg14461650	-0.0073672	0.00306201	0.016128	0.593198	3093
cg08873805	0.0247326	0.0102796	0.0161289	0.593198	3093
cg13683990	0.0117582	0.00488713	0.01613	0.593198	3093
cg13460311	0.0131075	0.00544808	0.0161331	0.593198	3093
cg00108349	0.0143727	0.00597396	0.0161333	0.593198	3093
cg12219082	0.0165475	0.006878	0.0161346	0.593198	3093
cg02497758	0.00973986	0.0040485	0.0161374	0.593236	3093
cg07641160	0.0117731	0.00489382	0.0161408	0.593272	3093
cg06737937	0.0114814	0.00477269	0.0161443	0.593272	3093
cg20676716	0.0157358	0.00654126	0.0161452	0.593272	3093
cg03494797	-0.00476235	0.00197971	0.0161471	0.593272	3093
cg23169111	0.00586231	0.00243702	0.0161491	0.593272	3093
cg01809941	0.0104384	0.00433941	0.0161508	0.593272	3093
cg04935449	0.0100384	0.00417314	0.0161512	0.593272	3093
cg04790084	0.0152702	0.00634824	0.0161539	0.593307	3093
cg23475963	-0.00717007	0.0029809	0.0161575	0.593317	3093
cg10255858	0.0089516	0.0037216	0.0161587	0.593317	3093
cg11345432	0.0108682	0.00451855	0.0161614	0.593317	3093
cg10780683	0.00936157	0.00389214	0.0161615	0.593317	3093
cg02531277	-0.0135001	0.00561287	0.0161637	0.593332	3093
cg04863667	0.0119839	0.0049826	0.0161657	0.593339	2976
cg10847390	0.0087415	0.00363457	0.0161682	0.593361	3093
cg12140851	0.0149673	0.00622346	0.0161731	0.593477	3093
cg09267674	0.0055366	0.00230226	0.0161789	0.593518	3093
cg11752894	0.00856254	0.00356055	0.0161795	0.593518	3093
cg04465120	0.0145975	0.00607034	0.0161845	0.593518	3093
cg20991420	0.0192011	0.00798484	0.0161859	0.593518	3093
cg20941758	0.0171873	0.00714744	0.0161865	0.593518	2989
cg05933189	0.00785773	0.00326769	0.0161869	0.593518	3093
cg13492227	0.00935442	0.0038901	0.016187	0.593518	3093
cg25946491	0.0117156	0.00487234	0.0161944	0.593696	3093
cg02570531	-0.00708691	0.00294738	0.0161955	0.593696	3093
cg13048209	0.0118208	0.00491631	0.016199	0.593757	3093
cg15801215	0.00783444	0.00325852	0.0162039	0.593835	3093
cg16107172	0.00759483	0.00315889	0.0162048	0.593835	3093
cg15770046	0.00666111	0.00277067	0.0162099	0.593886	3093
cg11974977	-0.018907	0.00786455	0.0162135	0.593886	3093
cg27375378	0.0108346	0.0045068	0.0162138	0.593886	3093
cg27123423	0.015251	0.00634392	0.0162149	0.593886	3093
cg13895343	0.00686314	0.00285489	0.0162168	0.593886	3093
cg13867865	0.0210795	0.00876871	0.0162191	0.593886	3093
cg16791186	0.00901467	0.00375001	0.0162209	0.593886	3093
cg02414618	0.0138985	0.00578172	0.0162223	0.593886	3093
cg06462431	0.00688754	0.00286519	0.0162226	0.593886	3093
cg03258472	0.0110667	0.00460378	0.0162247	0.593896	3093
cg04439776	0.0108123	0.0044981	0.0162283	0.593955	3093
cg05375811	0.0179678	0.00747509	0.0162307	0.593955	3093
cg01220513	0.0123128	0.00512256	0.0162324	0.593955	2701
cg25936595	0.00797757	0.00331908	0.0162369	0.593955	3093
cg02137970	0.0169368	0.00704659	0.0162369	0.593955	3093
cg08302486	0.0065875	0.00274075	0.0162372	0.593955	3093
cg14001157	0.0169276	0.00704299	0.0162404	0.593991	3093
cg26295559	0.0080847	0.00336383	0.0162426	0.593991	3093
cg15261665	0.014605	0.00607682	0.0162437	0.593991	3093
cg23662671	0.0105845	0.00440423	0.0162501	0.594151	3093
cg15377152	0.0192436	0.00800761	0.0162538	0.594151	3093
cg21923074	-0.00813141	0.00338365	0.0162545	0.594151	3093
cg23006204	0.0135512	0.005639	0.0162553	0.594151	3093
cg10979191	0.00880662	0.00366476	0.0162588	0.5942	3093
cg26583078	0.0206054	0.00857497	0.0162624	0.5942	3093
cg09013204	-0.00974961	0.00405732	0.0162627	0.5942	3093
cg05020685	0.0119165	0.00495912	0.016264	0.5942	3093
cg12639192	0.00732879	0.00305021	0.0162737	0.594485	3093
cg24425021	0.0216871	0.00902622	0.0162754	0.594485	3093
cg16017165	-0.00854894	0.00355825	0.0162803	0.594569	3093
cg07207220	0.00953302	0.00396795	0.0162832	0.594569	3093
cg25496627	0.0116712	0.00485793	0.0162832	0.594569	3093
cg10879683	-0.00770535	0.00320731	0.0162861	0.59461	3093
cg02976405	-0.0232874	0.00969343	0.0162885	0.59463	3093
cg00453808	0.00721682	0.00300413	0.0162926	0.594678	3093
cg15993841	-0.00961648	0.00400315	0.0162955	0.594678	3093
cg00788177	0.0159375	0.00663457	0.0162973	0.594678	3093
cg14317285	0.0208621	0.00868478	0.0162991	0.594678	3093
cg21369801	0.0101466	0.00422401	0.0162998	0.594678	3093
cg20462512	0.0139095	0.00579053	0.0163008	0.594678	3093
cg22173510	0.0102031	0.00424798	0.0163115	0.594973	3093
cg07810162	0.00863935	0.00359696	0.0163126	0.594973	3093
cg25513712	0.0117282	0.00488308	0.0163144	0.594973	3093
cg01920129	0.0120115	0.00500124	0.0163189	0.595032	3093
cg05149425	0.023318	0.00970945	0.0163247	0.595032	3093
cg11616384	0.0127972	0.00532868	0.0163251	0.595032	3093
cg10816687	-0.0152639	0.00635583	0.0163254	0.595032	3093
cg10604851	0.0143585	0.00597886	0.0163258	0.595032	2976
cg00351324	-0.0105571	0.00439601	0.0163269	0.595032	3093
cg12225835	0.0115664	0.00481637	0.016329	0.595042	3093
cg14397459	-0.00851199	0.00354455	0.016331	0.595048	3093
cg26967875	-0.0100686	0.00419298	0.0163371	0.595115	3093
cg12102059	-0.0104042	0.00433278	0.0163377	0.595115	3093
cg26048025	0.00642963	0.0026776	0.0163385	0.595115	3093
cg00708580	0.00859767	0.00358053	0.0163402	0.595115	3093
cg20159885	0.0141318	0.00588548	0.0163442	0.595194	2976
cg26605698	-0.00777938	0.00324	0.0163483	0.595278	2976
cg22812684	0.0122431	0.00509964	0.0163605	0.595498	3093
cg05671576	0.00798548	0.00332622	0.0163608	0.595498	3093
cg16341737	0.0155409	0.00647344	0.0163633	0.595498	3093
cg20504791	0.0106636	0.00444201	0.0163675	0.595498	3093
cg08099701	0.0144854	0.00603437	0.0163731	0.595498	3093
cg23047236	-0.00859291	0.00357975	0.016376	0.595498	3093
cg06228491	0.011899	0.00495705	0.0163765	0.595498	3093
cg18833880	0.0208691	0.00869397	0.0163768	0.595498	3093
cg07216529	0.00962056	0.00400793	0.0163781	0.595498	3093
cg07116631	0.0102174	0.00425669	0.0163807	0.595498	3093
cg17370412	0.0100242	0.00417621	0.016381	0.595498	2701
cg06686226	0.0132021	0.00550019	0.0163819	0.595498	3093
cg03934392	0.0168776	0.00703165	0.0163844	0.595498	3093
cg20944278	0.0121942	0.00508051	0.0163864	0.595498	3093
cg00509007	0.00872329	0.00363446	0.0163878	0.595498	3093
cg21499658	0.00909106	0.00378772	0.0163887	0.595498	3093
cg12924825	0.0231902	0.00966219	0.0163909	0.595498	3093
cg23062425	-0.00898118	0.00374208	0.0163929	0.595498	3093
cg02237875	0.00734166	0.003059	0.0163943	0.595498	3093
cg08496404	0.0135292	0.00563715	0.0163952	0.595498	3093
cg06847168	0.0118977	0.00495738	0.0163956	0.595498	3093
cg19765378	0.0125323	0.00522185	0.0163961	0.595498	3093
cg02075324	-0.00990556	0.00412741	0.0163975	0.595498	3093
cg26967211	0.0143128	0.00596392	0.0163998	0.595498	3093
cg26876703	-0.0110956	0.00462345	0.0164017	0.595498	3093
cg26990167	0.0110904	0.00462131	0.0164026	0.595498	3093
cg08889748	-0.00982452	0.00409403	0.0164077	0.595498	3093
cg20638140	-0.0145071	0.0060455	0.0164106	0.595498	3093
cg13424209	-0.0125833	0.00524386	0.0164116	0.595498	2868
cg23010035	0.00731194	0.00304714	0.0164126	0.595498	3093
cg26162534	0.0180229	0.00751086	0.0164139	0.595498	3093
cg23752963	0.00827912	0.00345026	0.0164145	0.595498	2976
cg18133074	0.00927204	0.00386413	0.0164168	0.595498	3093
cg27632621	-0.0151497	0.00631372	0.0164182	0.595498	3093
cg02324338	0.00868206	0.00361854	0.0164253	0.595498	3093
cg23299133	0.00967126	0.00403089	0.016427	0.595498	3093
cg00538599	0.0136778	0.00570081	0.0164281	0.595498	3093
cg04464940	-0.0102283	0.00426322	0.0164315	0.595498	3093
cg00803827	0.0115796	0.00482649	0.016432	0.595498	3093
cg24638453	0.0133937	0.00558262	0.0164323	0.595498	3093
cg19075081	0.0102023	0.00425249	0.0164334	0.595498	3093
cg09130035	-0.00886946	0.00369699	0.0164354	0.595498	3093
cg22842860	0.0127122	0.00529882	0.0164367	0.595498	3093
cg24185055	0.00755252	0.00314811	0.0164371	0.595498	3093
cg11747022	0.00923102	0.00384783	0.0164389	0.595498	3093
cg01282751	0.00615582	0.00256606	0.0164427	0.595498	3093
cg03991411	0.0123152	0.00513365	0.016444	0.595498	3093
cg22164250	0.0116728	0.00486606	0.0164484	0.595498	3093
cg14042132	-0.0120462	0.00502179	0.0164492	0.595498	3093
cg18485844	0.024161	0.0100722	0.0164502	0.595498	3093
cg19455840	0.00942388	0.00392883	0.0164557	0.595498	3093
cg10783060	0.0117308	0.00489062	0.0164566	0.595498	3093
cg17929590	0.0163277	0.00680718	0.0164582	0.595498	3093
cg16766889	0.0190797	0.00795469	0.0164601	0.595498	3093
cg02250400	0.00628273	0.00261939	0.0164604	0.595498	3093
cg23164054	0.00799565	0.00333355	0.0164607	0.595498	3093
cg01691827	0.00928062	0.0038693	0.016461	0.595498	3093
cg06728674	-0.0106659	0.0044469	0.0164619	0.595498	3093
cg25255795	0.0159837	0.00666448	0.0164692	0.595498	3093
cg07027706	0.0165598	0.00690469	0.0164699	0.595498	3093
cg22934449	0.0246346	0.0102716	0.0164707	0.595498	3093
cg06767701	-0.00694551	0.002896	0.0164708	0.595498	3093
cg27052442	-0.00874654	0.00364699	0.0164717	0.595498	2868
cg14693487	-0.0119143	0.00496787	0.0164723	0.595498	3093
cg08264435	-0.00738234	0.00307833	0.0164775	0.595498	3093
cg11187110	0.013269	0.00553301	0.0164781	0.595498	3093
cg19098268	0.00810468	0.00337972	0.0164833	0.595498	3093
cg20686461	0.0107878	0.00449862	0.0164838	0.595498	3093
cg26577677	0.00795672	0.00331803	0.0164839	0.595498	3093
cg10683939	0.0142235	0.00593139	0.0164848	0.595498	3093
cg02537909	0.0139845	0.00583178	0.0164853	0.595498	3093
cg00982167	-0.0101568	0.00423558	0.016486	0.595498	3093
cg17418276	0.00826301	0.00344603	0.0164923	0.595638	3093
cg18822414	0.00941842	0.00392793	0.0164935	0.595638	3093
cg06121800	0.00937249	0.00390899	0.0164995	0.595711	3093
cg00772585	0.00788957	0.00329058	0.0165019	0.595711	3093
cg27218484	0.00726341	0.00302955	0.0165063	0.595711	3093
cg21020089	0.0199579	0.00832441	0.0165067	0.595711	2701
cg10258962	0.00563753	0.00235143	0.0165076	0.595711	3093
cg05411594	0.0165208	0.00689094	0.0165092	0.595711	3093
cg16021551	0.00970068	0.00404627	0.0165101	0.595711	3093
cg00963113	0.0188413	0.00785893	0.0165102	0.595711	3093
cg01301803	0.0129727	0.00541137	0.0165161	0.595723	3093
cg16427096	-0.0258816	0.0107962	0.0165174	0.595723	3093
cg25846372	0.0136334	0.00568717	0.0165199	0.595723	3093
cg19664549	0.019347	0.00807066	0.0165208	0.595723	3093
cg22396279	-0.00534906	0.0022315	0.0165271	0.595723	3093
cg10876928	0.00926113	0.00386354	0.0165275	0.595723	3093
cg15407440	0.00792623	0.00330666	0.0165279	0.595723	3093
cg08151828	0.0119103	0.00496893	0.0165318	0.595723	3093
cg21962013	0.00927296	0.00386867	0.0165326	0.595723	3093
cg09102817	-0.0201408	0.00840275	0.0165334	0.595723	3093
cg27261412	0.00733047	0.0030583	0.016534	0.595723	2976
cg13649020	0.00884564	0.00369058	0.0165383	0.595723	3093
cg13471791	0.0056979	0.00237728	0.0165384	0.595723	3093
cg16532529	-0.00427015	0.00178161	0.016539	0.595723	3093
cg25653449	0.0126533	0.00527931	0.0165406	0.595723	3093
cg25801052	0.00943146	0.00393512	0.0165417	0.595723	3093
cg21643314	0.0130464	0.00544345	0.0165432	0.595723	3093
cg10289976	-0.0067447	0.00281416	0.0165434	0.595723	3093
cg06601766	-0.0124619	0.00519978	0.0165472	0.595792	3093
cg26742770	0.00967144	0.00403568	0.0165533	0.595884	3093
cg00918181	0.01851	0.00772398	0.0165556	0.595884	3093
cg22258315	0.0144811	0.00604305	0.0165608	0.595884	3093
cg16014000	0.0101968	0.0042554	0.0165656	0.595884	3093
cg23793625	0.0056232	0.00234674	0.016567	0.595884	3093
cg04996523	0.0237562	0.00991424	0.0165674	0.595884	3093
cg10096321	0.00864571	0.00360814	0.0165676	0.595884	3093
cg21134232	0.016495	0.00688397	0.0165686	0.595884	3093
cg03474687	0.009344	0.00389961	0.016569	0.595884	3093
cg20272287	0.00964162	0.00402385	0.0165697	0.595884	3093
cg12762432	0.0248452	0.0103689	0.0165699	0.595884	3093
cg26596719	0.0129423	0.00540183	0.0165788	0.596114	3093
cg26241240	0.00888602	0.00370889	0.0165808	0.596114	3093
cg07368317	-0.00952919	0.00397763	0.0165888	0.596114	3093
cg02697721	0.0093539	0.0039045	0.01659	0.596114	3093
cg19137806	0.00909097	0.00379479	0.016591	0.596114	3093
cg05869122	-0.00768808	0.0032092	0.0165916	0.596114	3093
cg07540032	0.00674198	0.00281442	0.0165971	0.596114	3093
cg20935317	0.0095008	0.00396628	0.0166025	0.596114	3093
cg15174463	-0.0110086	0.00459573	0.0166027	0.596114	3093
cg14582544	0.0121334	0.00506534	0.0166035	0.596114	3093
cg24302529	0.011346	0.00473676	0.0166068	0.596114	3093
cg23627350	0.0173657	0.00725007	0.0166092	0.596114	3093
cg23312425	0.00645168	0.00269361	0.0166122	0.596114	3093
cg23242708	0.0100608	0.00420055	0.0166152	0.596114	3093
cg25761645	0.00924367	0.00385941	0.0166159	0.596114	3093
cg17356036	0.00942272	0.00393417	0.016616	0.596114	2701
cg02188190	0.0135631	0.00566296	0.0166177	0.596114	3093
cg24476569	0.0204944	0.00855698	0.016618	0.596114	3093
cg14482093	0.00912938	0.00381179	0.0166185	0.596114	3093
cg23040782	0.00621808	0.00259629	0.0166209	0.596114	3093
cg17564074	-0.00947353	0.00395571	0.0166248	0.596114	3093
cg14562426	0.00649115	0.00271042	0.0166256	0.596114	3093
cg06730438	0.00813932	0.00339869	0.0166275	0.596114	3093
cg04378886	0.00812806	0.00339412	0.0166318	0.596114	3093
cg04566848	0.0266357	0.0111226	0.0166325	0.596114	3093
cg19713175	-0.00961383	0.00401478	0.016638	0.596114	3093
cg16275794	0.0141529	0.00591048	0.0166413	0.596114	3093
cg02078517	-0.0132832	0.00554738	0.0166425	0.596114	3093
cg12267147	0.0126648	0.00528913	0.0166432	0.596114	3093
cg19493601	-0.00768942	0.0032113	0.0166435	0.596114	3093
cg09435227	0.00630104	0.00263151	0.0166451	0.596114	3093
cg11335411	-0.00993752	0.00415025	0.0166457	0.596114	3093
cg26121436	0.00963604	0.00402434	0.0166457	0.596114	3093
cg00904483	0.0171014	0.00714214	0.0166459	0.596114	3093
cg00313865	0.00989637	0.00413308	0.0166463	0.596114	3093
cg27529628	0.0131149	0.00547727	0.0166465	0.596114	3093
cg09308777	0.0192419	0.00803619	0.0166476	0.596114	3093
cg19448990	-0.00529986	0.00221345	0.0166479	0.596114	3093
cg04446467	0.0100355	0.0041913	0.0166493	0.596114	3093
cg10543503	0.00688489	0.00287551	0.0166512	0.596114	3093
cg14132628	-0.0155864	0.00651007	0.0166568	0.596114	3093
cg19438790	0.012898	0.00538718	0.0166569	0.596114	3093
cg25476775	0.00776685	0.00324403	0.0166569	0.596114	3093
cg00415011	0.00901997	0.00376753	0.0166596	0.596114	3093
cg02585459	0.00781365	0.00326372	0.0166613	0.596114	3093
cg26312337	0.0138859	0.0058002	0.0166641	0.596114	3093
cg07091016	0.0109413	0.00457037	0.0166673	0.596114	3093
cg13436378	0.0101807	0.00425275	0.0166704	0.596114	3093
cg20899213	0.0140366	0.00586353	0.0166712	0.596114	3093
cg16248916	0.0106905	0.00446578	0.0166718	0.596114	3093
cg05334190	0.00791215	0.00330524	0.0166738	0.596114	3093
cg08540241	0.00801301	0.00334737	0.0166739	0.596114	2976
cg27497354	0.0114096	0.00476633	0.0166751	0.596114	3093
cg02016065	0.0155217	0.00648414	0.0166751	0.596114	3093
cg07937453	0.0195329	0.00816015	0.0166796	0.596172	3093
cg25017988	-0.00986341	0.00412071	0.0166831	0.596172	3093
cg03610629	0.0267274	0.0111661	0.0166832	0.596172	3093
cg07093539	0.00924793	0.00386361	0.016684	0.596172	3093
cg14010015	0.00751599	0.0031401	0.0166861	0.59618	3093
cg05571645	0.0110342	0.00461017	0.0166905	0.596273	3093
cg14334911	0.00823479	0.00344098	0.0167042	0.596526	3093
cg24638668	-0.0110178	0.00460399	0.0167064	0.596526	3093
cg17112695	0.00737787	0.00308298	0.0167069	0.596526	3093
cg19362611	0.00917833	0.00383534	0.0167071	0.596526	3093
cg06720949	0.00977851	0.00408624	0.0167096	0.596526	3093
cg24661016	0.00850183	0.00355274	0.0167097	0.596526	3093
cg05632351	-0.0093677	0.0039146	0.0167105	0.596526	3093
cg25654677	-0.00926961	0.00387381	0.016716	0.596526	3093
cg01368900	0.0110467	0.00461661	0.0167194	0.596526	3093
cg16680237	0.0149006	0.00622723	0.0167195	0.596526	3093
cg10035469	-0.0109076	0.00455875	0.0167263	0.596526	3093
cg13279192	0.017738	0.0074136	0.0167282	0.596526	3093
cg16179748	-0.008138	0.00340129	0.0167286	0.596526	3093
cg15588266	-0.00687079	0.00287173	0.0167313	0.596526	3093
cg20390237	0.00960351	0.00401413	0.0167373	0.596526	3093
cg24210884	0.0131718	0.00550567	0.016738	0.596526	3093
cg19100464	0.0101056	0.00422403	0.0167386	0.596526	3093
cg25764899	0.0277653	0.0116057	0.0167395	0.596526	3093
cg11325970	0.00880099	0.00367887	0.0167429	0.596526	3093
cg11293355	-0.00929486	0.00388534	0.0167436	0.596526	3093
cg23815246	0.0124285	0.00519542	0.0167474	0.596526	3093
cg14558023	0.00895894	0.0037451	0.0167489	0.596526	3093
cg20146873	0.0111632	0.00466655	0.016749	0.596526	3093
cg00726046	-0.0109167	0.00456358	0.0167507	0.596526	3093
cg02505454	0.00987547	0.00412834	0.0167514	0.596526	3093
cg22663389	0.00922999	0.00385851	0.0167517	0.596526	3093
cg26809635	0.0186644	0.00780256	0.0167528	0.596526	3093
cg26322137	-0.0139279	0.00582248	0.0167531	0.596526	3093
cg03325671	0.00744908	0.00311407	0.0167537	0.596526	3093
cg27306680	0.0113069	0.00472683	0.0167539	0.596526	3093
cg00065048	0.0100448	0.00419922	0.0167544	0.596526	3093
cg03927131	0.00830741	0.00347336	0.0167683	0.596941	3093
cg07915343	0.0149471	0.0062496	0.0167708	0.596941	3093
cg00346208	0.0168916	0.00706287	0.0167747	0.596941	3093
cg19884965	0.00855517	0.00357721	0.0167763	0.596941	2868
cg08928693	-0.0093214	0.00389762	0.0167768	0.596941	3093
cg09621472	0.0146159	0.00611145	0.016777	0.596941	3093
cg08520746	0.0109493	0.00457854	0.0167828	0.597078	3093
cg26583952	0.00983822	0.00411401	0.0167845	0.597078	3093
cg15846744	0.0105384	0.00440712	0.0167925	0.59722	3093
cg09143641	0.0135789	0.00567879	0.0167955	0.59722	3093
cg14742445	0.00796833	0.00333244	0.0167964	0.59722	3093
cg11430352	-0.00838634	0.00350744	0.0168018	0.59722	3093
cg18817444	0.0139057	0.00581596	0.0168043	0.59722	3093
cg10941822	0.0192667	0.00805819	0.016805	0.59722	2976
cg06135495	0.00812709	0.00339915	0.0168063	0.59722	3093
cg02455272	0.012593	0.00526709	0.0168075	0.59722	3093
cg18090004	0.0102843	0.00430147	0.0168081	0.59722	3093
cg01199952	0.00847002	0.00354264	0.0168082	0.59722	3093
cg05496229	0.00976921	0.00408605	0.0168087	0.59722	2976
cg27276190	0.00793204	0.00331776	0.0168127	0.597239	3093
cg27370248	0.00511047	0.0021376	0.0168141	0.597239	3093
cg00148825	0.0123663	0.00517274	0.0168174	0.597239	3093
cg23221230	0.00645822	0.00270144	0.0168182	0.597239	2976
cg27230784	-0.0239651	0.0100245	0.0168184	0.597239	3093
cg26021627	0.014413	0.00602923	0.0168241	0.597273	3093
cg20838586	0.0129704	0.00542577	0.016825	0.597273	3093
cg12930882	0.010681	0.00446807	0.016825	0.597273	3093
cg22753825	-0.009284	0.00388375	0.0168267	0.597273	3093
cg11152263	0.0253814	0.010618	0.01683	0.597324	3093
cg00929635	0.00870448	0.00364169	0.0168377	0.597335	3093
cg02110411	0.00584067	0.00244361	0.01684	0.597335	3093
cg07773582	0.00715004	0.00299147	0.0168417	0.597335	3093
cg16642695	-0.00995097	0.00416335	0.0168421	0.597335	3093
cg01070197	0.0158021	0.00661139	0.0168427	0.597335	3093
cg15845525	0.0183314	0.00766968	0.016843	0.597335	3093
cg10780160	0.0127252	0.00532412	0.0168436	0.597335	3093
cg11573238	0.00713734	0.0029863	0.0168473	0.597335	3093
cg00390337	0.0242158	0.0101324	0.0168513	0.597335	3093
cg22202558	-0.00988259	0.00413517	0.0168534	0.597335	3093
cg01549315	0.0163158	0.006827	0.0168535	0.597335	3093
cg04310006	-0.0202175	0.00845971	0.0168551	0.597335	2976
cg13820111	0.0098484	0.00412096	0.0168562	0.597335	3093
cg27417659	0.0258615	0.0108216	0.016857	0.597335	3093
cg16206743	-0.00842483	0.00352534	0.0168578	0.597335	3093
cg06372223	-0.00637281	0.00266679	0.0168623	0.597368	3093
cg08051977	0.0071075	0.00297432	0.0168656	0.597368	3093
cg00850552	0.00942621	0.00394466	0.016866	0.597368	3093
cg00806454	0.00701689	0.00293642	0.0168665	0.597368	3093
cg26701043	0.00631808	0.00264411	0.0168716	0.597368	3093
cg20789620	0.00853404	0.00357151	0.0168723	0.597368	3093
cg00924372	-0.0220203	0.00921582	0.016876	0.597368	3093
cg13911690	0.00919985	0.00385038	0.0168789	0.597368	3093
cg18273417	0.011267	0.00471554	0.0168792	0.597368	3093
cg10731951	0.0125238	0.00524157	0.0168795	0.597368	3093
cg04366815	-0.00794046	0.00332333	0.01688	0.597368	3093
cg17049032	-0.0103666	0.0043388	0.0168814	0.597368	3093
cg15575533	0.0116603	0.00488034	0.0168837	0.597368	3093
cg06086307	0.0294717	0.0123353	0.0168844	0.597368	3093
cg12687157	0.0226572	0.00948369	0.0168909	0.597534	3093
cg01838419	-0.011937	0.00499683	0.0168985	0.5977	3093
cg09293786	0.0163099	0.00682742	0.0168995	0.5977	3093
cg09022474	0.01148	0.00480571	0.0169023	0.5977	3093
cg03580279	0.0079069	0.00331019	0.0169103	0.5977	3093
cg04821375	-0.015402	0.00644806	0.0169112	0.5977	3093
cg25153824	0.00522589	0.00218791	0.0169158	0.5977	3093
cg20579926	-0.0138921	0.0058165	0.0169217	0.5977	3093
cg06765814	0.0162089	0.00678661	0.0169232	0.5977	3093
cg02867123	-0.00933139	0.00390701	0.0169233	0.5977	3093
cg08979194	-0.00723455	0.0030291	0.0169243	0.5977	3093
cg24712249	-0.0111902	0.00468543	0.0169267	0.5977	3093
cg07466582	0.00634655	0.00265735	0.0169267	0.5977	3093
cg16270819	-0.00919586	0.00385048	0.0169295	0.5977	3093
cg27369542	0.0099662	0.00417305	0.0169298	0.5977	3093
cg23908943	0.0101128	0.00423446	0.0169305	0.5977	3093
cg10311173	0.00839063	0.00351338	0.0169314	0.5977	3093
cg03389133	0.00712413	0.00298307	0.0169319	0.5977	3093
cg06350203	0.0158091	0.00661979	0.0169333	0.5977	3093
cg00066816	0.0102201	0.00427957	0.0169349	0.5977	3093
cg06355272	0.0149261	0.00625017	0.016935	0.5977	3093
cg08121925	0.0113432	0.00474988	0.0169357	0.5977	3093
cg06497591	0.0272945	0.0114295	0.0169369	0.5977	2976
cg23266063	0.0133294	0.00558169	0.0169379	0.5977	3093
cg03173827	0.00671888	0.00281363	0.0169415	0.5977	3093
cg16970734	0.018547	0.00776697	0.0169432	0.5977	3093
cg01291398	0.00717524	0.00300479	0.0169433	0.5977	3093
cg01679473	0.00570037	0.00238731	0.0169504	0.59785	3093
cg14091657	0.0106059	0.00444179	0.0169513	0.59785	3093
cg12792367	0.00939198	0.00393348	0.0169543	0.597891	2976
cg24733435	0.00664045	0.00278135	0.0169639	0.598049	3093
cg10943191	-0.00830825	0.00347991	0.0169639	0.598049	3093
cg11377313	-0.00793944	0.00332555	0.0169679	0.598049	3093
cg10563325	0.0185302	0.0077617	0.0169686	0.598049	3093
cg16276850	0.00876271	0.00367048	0.0169705	0.598049	3093
cg19192223	0.0202324	0.00847495	0.0169718	0.598049	3093
cg14585163	0.00970048	0.00406338	0.0169729	0.598049	3093
cg14421309	-0.00983572	0.00412011	0.0169751	0.598049	3093
cg18597448	0.0162	0.00678628	0.0169785	0.598049	3093
cg19922137	0.0200277	0.00838983	0.0169798	0.598049	3093
cg19925054	-0.00996859	0.00417597	0.0169804	0.598049	3093
cg25737410	0.0101341	0.00424534	0.0169815	0.598049	3093
cg05838308	-0.0107609	0.00450799	0.0169827	0.598049	3093
cg01330688	0.00829841	0.0034765	0.0169866	0.598049	3093
cg26778001	0.00989811	0.00414671	0.0169876	0.598049	3093
cg17202313	0.0212217	0.00889068	0.0169881	0.598049	3093
ch.19.732135R	-0.0168357	0.00705333	0.0169904	0.598053	3093
cg21880101	0.00890624	0.00373133	0.0169919	0.598053	3093
cg19896347	0.0121236	0.00507942	0.0169953	0.5981	3093
cg02323652	-0.0136734	0.00572882	0.0169969	0.5981	3093
cg23055839	-0.0125875	0.00527402	0.0170003	0.598134	3093
cg26889552	0.0103163	0.00432245	0.0170015	0.598134	3093
cg10705800	0.0125989	0.00527934	0.0170121	0.598205	3093
cg20258761	0.00699808	0.00293249	0.0170145	0.598205	3093
cg08035105	0.0109879	0.00460475	0.0170234	0.598205	3093
cg15139222	-0.00481028	0.00201587	0.0170236	0.598205	3093
cg03938507	0.0203922	0.00854608	0.0170259	0.598205	3093
cg20649017	0.011418	0.00478519	0.017028	0.598205	3093
cg27140880	-0.0116998	0.00490331	0.0170283	0.598205	3093
cg11003530	0.00855549	0.00358564	0.0170307	0.598205	3093
cg15869071	0.00970076	0.00406588	0.0170378	0.598205	3093
cg00575153	-0.014344	0.0060121	0.0170391	0.598205	3093
cg08112137	0.0080045	0.00335513	0.0170443	0.598205	3093
cg20336222	0.0109235	0.00457877	0.017047	0.598205	3093
cg06932256	-0.0134128	0.00562224	0.017048	0.598205	3093
cg19596454	-0.00746941	0.00313095	0.017048	0.598205	3093
cg27024271	0.012886	0.00540145	0.0170486	0.598205	3093
cg16493755	0.00864149	0.00362238	0.017052	0.598205	3093
cg19021988	0.00972795	0.00407793	0.0170553	0.598205	3093
cg12851161	0.00949363	0.00397975	0.0170568	0.598205	3093
cg04843946	-0.00811429	0.00340165	0.0170606	0.598205	3093
cg01036351	-0.00728807	0.0030553	0.0170612	0.598205	3093
cg24090671	-0.00780932	0.00327386	0.0170625	0.598205	3093
cg27557790	0.0101027	0.00423532	0.0170635	0.598205	3093
cg19492047	0.0151988	0.00637179	0.0170637	0.598205	3093
cg00025715	0.00727908	0.00305161	0.0170639	0.598205	3093
cg24208785	0.0170794	0.00716039	0.0170667	0.598205	3093
cg25095900	0.00608609	0.00255158	0.0170688	0.598205	3093
cg07035503	0.0284304	0.0119194	0.0170695	0.598205	3093
cg27431877	0.00950186	0.00398367	0.0170696	0.598205	3093
cg27166718	0.0129208	0.00541713	0.0170706	0.598205	3093
cg17812013	-0.00888581	0.00372545	0.0170716	0.598205	3093
cg19323338	-0.00891602	0.00373815	0.0170726	0.598205	3093
cg23020977	-0.0168339	0.00705791	0.0170741	0.598205	3093
cg18185189	0.00673945	0.00282566	0.0170752	0.598205	3093
cg13204538	0.0067019	0.00280994	0.0170762	0.598205	3093
cg10975897	0.00855416	0.00358658	0.0170771	0.598205	3093
cg19280121	-0.0071198	0.00298521	0.017078	0.598205	3093
cg05329317	0.00798351	0.00334735	0.017078	0.598205	3093
cg11865553	0.0234908	0.00984931	0.0170781	0.598205	3093
cg12445309	-0.0119389	0.00500589	0.0170802	0.598205	3093
cg01792666	-0.00842061	0.00353075	0.0170819	0.598205	3093
cg09799789	0.0192739	0.00808183	0.0170866	0.598205	3093
cg24151308	0.0127249	0.0053358	0.017088	0.598205	3093
cg00081019	0.0123035	0.00515934	0.0170924	0.598205	3093
cg11243826	0.0111623	0.00468082	0.0170932	0.598205	3093
cg02447287	0.00655843	0.00275022	0.0170934	0.598205	3093
cg08701609	-0.00628799	0.00263683	0.0170941	0.598205	3093
cg18723572	0.0139649	0.00585624	0.0170971	0.598205	3093
cg14623715	0.0119788	0.00502339	0.0170975	0.598205	3093
cg19357369	0.0172354	0.00722817	0.0171032	0.598205	3093
cg00278494	0.00985501	0.00413319	0.0171089	0.598205	3093
cg17503252	-0.00908352	0.00380969	0.0171108	0.598205	3093
cg19861147	-0.0189972	0.00796769	0.0171128	0.598205	3093
cg24002887	0.0156957	0.00658303	0.0171134	0.598205	3093
cg06741528	0.0094555	0.00396581	0.0171138	0.598205	3093
cg01392062	0.0118626	0.00497539	0.017114	0.598205	3093
cg12262378	0.011758	0.00493152	0.0171142	0.598205	3093
cg25611369	0.010778	0.00452053	0.0171148	0.598205	3093
cg13609645	0.011866	0.00497706	0.0171191	0.598205	3093
cg00303262	0.00946945	0.00397187	0.0171197	0.598205	3093
cg04078251	-0.00751737	0.00315313	0.0171211	0.598205	3093
cg05686503	-0.00817054	0.00342724	0.0171255	0.598205	2976
cg23819653	0.013472	0.00565102	0.017126	0.598205	3093
cg04361749	-0.00904105	0.00379245	0.0171273	0.598205	3093
cg10644430	0.012447	0.00522117	0.0171276	0.598205	3093
cg01104131	0.00875638	0.00367307	0.0171283	0.598205	3093
cg01340542	-0.00889156	0.00372979	0.0171288	0.598205	3093
cg02144933	0.0143671	0.00602679	0.0171313	0.598205	3093
cg01089838	0.0173496	0.00727803	0.0171333	0.598205	3093
cg22795489	0.0157092	0.00658989	0.0171334	0.598205	3093
cg11211952	0.0167557	0.0070289	0.0171337	0.598205	3093
cg13745946	0.0101311	0.00424998	0.017135	0.598205	3093
cg10438121	0.0212071	0.00889642	0.0171358	0.598205	3093
cg00380904	0.00935643	0.00392514	0.0171387	0.598242	3093
cg18547299	0.00977965	0.004103	0.0171472	0.598393	3093
cg16113188	0.010717	0.00449629	0.0171478	0.598393	3093
cg03155999	-0.0168239	0.00705865	0.0171518	0.598393	3093
cg04930661	-0.011762	0.00493496	0.0171536	0.598393	3093
cg11094122	-0.00775833	0.00325516	0.0171536	0.598393	3093
cg07549671	0.0181531	0.00761652	0.0171541	0.598393	3093
cg06202276	0.0212337	0.00890973	0.0171624	0.598622	3093
cg21198147	0.00792687	0.00332626	0.0171667	0.598705	3093
cg24157531	0.0160535	0.00673661	0.017171	0.598714	3093
cg02517632	-0.0137219	0.00575829	0.017173	0.598714	3093
cg02313172	0.0150294	0.00630699	0.0171731	0.598714	3093
cg25015260	0.0102729	0.00431103	0.0171751	0.598714	3093
cg20624157	0.0102646	0.00430757	0.0171761	0.598714	3093
cg21936775	-0.0100714	0.00422675	0.0171826	0.598767	3093
cg09662034	0.013833	0.00580542	0.0171831	0.598767	3093
cg03382910	0.00797809	0.00334833	0.0171859	0.598767	3093
cg26432256	0.0126306	0.00530096	0.0171866	0.598767	3093
cg00612515	-0.0263676	0.011067	0.0171939	0.598767	3093
cg01337514	-0.00750088	0.0031485	0.0172019	0.598767	3093
cg17984007	0.00912571	0.0038306	0.017204	0.598767	3093
cg18002947	0.0153675	0.00645073	0.0172054	0.598767	3093
cg21197568	-0.0103239	0.0043336	0.0172058	0.598767	3093
cg26352676	-0.00728801	0.00305928	0.0172068	0.598767	3093
cg03604573	-0.0114255	0.00479611	0.0172079	0.598767	3093
cg14068328	0.00982849	0.00412583	0.0172103	0.598767	3093
cg01637131	-0.00925806	0.0038864	0.0172111	0.598767	3093
cg06687305	0.0147926	0.00620973	0.0172112	0.598767	3093
cg25108566	-0.00800585	0.00336079	0.0172125	0.598767	3093
cg07621385	0.0135593	0.00569213	0.0172136	0.598767	2989
cg05140648	0.011437	0.0048012	0.0172137	0.598767	3093
cg10591652	0.015017	0.00630411	0.0172141	0.598767	3093
cg26859862	0.0145838	0.00612238	0.0172166	0.598767	3093
cg25313577	0.00783236	0.0032881	0.0172173	0.598767	3093
cg16403932	0.0149257	0.00626599	0.0172183	0.598767	3093
cg10006721	0.0141285	0.00593143	0.0172198	0.598767	3093
cg04006520	-0.00812663	0.00341178	0.0172219	0.598767	3093
cg25724260	0.0160514	0.00673903	0.0172255	0.598767	3093
cg18278290	0.0116045	0.00487204	0.0172255	0.598767	3093
cg10614773	0.00665219	0.00279294	0.0172287	0.598767	3093
cg00277769	0.012164	0.00510719	0.0172307	0.598767	3093
cg07052476	-0.0108344	0.00454892	0.0172308	0.598767	3093
cg10556076	-0.0210207	0.00882576	0.017231	0.598767	3093
cg04798796	-0.00805579	0.0033825	0.0172373	0.598876	3093
cg16300310	0.0107008	0.00449313	0.0172378	0.598876	3093
cg22022821	-0.0128205	0.00538332	0.0172416	0.598947	3093
cg14756040	0.00902715	0.00379061	0.0172448	0.598972	3093
cg17004373	-0.0131261	0.005512	0.0172487	0.598972	3093
cg11796602	0.00751397	0.00315539	0.017251	0.598972	3093
cg24498746	0.0118929	0.00499434	0.0172529	0.598972	3093
cg17129017	0.00968772	0.00406834	0.0172541	0.598972	3093
cg15137838	-0.0135839	0.00570475	0.0172585	0.598972	3093
cg14489470	0.00941047	0.00395209	0.0172592	0.598972	2976
cg06041240	0.00999496	0.00419764	0.0172615	0.598972	3093
cg16877339	0.0107885	0.00453094	0.017262	0.598972	3093
cg26503079	0.00761677	0.00319891	0.0172634	0.598972	2976
cg00245075	0.00844128	0.00354521	0.0172641	0.598972	3093
cg01852792	0.0189948	0.00797762	0.0172649	0.598972	3093
cg11273848	0.0168335	0.00707013	0.0172687	0.598972	3093
cg23570694	0.00810299	0.00340331	0.0172696	0.598972	3093
cg00682802	0.00837015	0.00351553	0.0172699	0.598972	3093
cg02145701	0.0113397	0.00476305	0.0172763	0.59907	3093
cg17640485	0.00680932	0.00286017	0.017278	0.59907	3093
cg12668523	0.0232998	0.00978683	0.0172783	0.59907	3093
cg13192688	0.0066194	0.00278069	0.0172899	0.599324	3093
cg00534492	0.012752	0.00535691	0.01729	0.599324	3093
cg02843417	0.0130922	0.00549991	0.0172924	0.599324	3093
cg04016730	0.00947177	0.00397909	0.0172944	0.599324	3093
cg19805377	0.0141049	0.00592553	0.0172955	0.599324	3093
cg21935449	0.0135669	0.00569956	0.0172967	0.599324	3093
cg01602001	-0.00985648	0.00414086	0.0172987	0.599328	3093
cg12586908	0.0127856	0.0053715	0.0173005	0.599328	3093
cg14355581	0.0107667	0.00452352	0.0173048	0.599403	3093
cg03834394	0.00726292	0.00305148	0.0173063	0.599403	3093
cg26381742	0.017473	0.00734173	0.0173147	0.599603	2989
cg06313507	-0.0111826	0.00469878	0.0173175	0.599603	2989
cg10327399	0.00919362	0.00386304	0.0173176	0.599603	3093
cg00452308	0.0206173	0.00866325	0.0173196	0.599607	3093
cg19519630	0.00581221	0.00244238	0.017325	0.599731	3093
cg22098317	0.0066071	0.00277651	0.0173295	0.599794	3093
cg11718806	0.0130232	0.00547281	0.0173305	0.599794	3093
cg11036315	0.0118722	0.0049894	0.0173371	0.59996	3093
cg18077391	-0.0128885	0.00541664	0.0173395	0.59998	3093
cg14546505	0.0178536	0.00750347	0.0173418	0.599993	3093
cg21109518	0.011613	0.00488101	0.0173487	0.600155	3093
cg13222768	0.00850904	0.00357643	0.0173501	0.600155	3093
cg20793071	0.0133103	0.00559484	0.0173583	0.600276	3093
cg23046154	0.0114127	0.00479723	0.017359	0.600276	3093
cg14565725	0.0106173	0.00446292	0.0173594	0.600276	3093
cg09175843	-0.00994528	0.00418051	0.0173613	0.600276	3093
cg03340501	0.00923943	0.0038839	0.017364	0.600276	3093
cg01512180	-0.0203839	0.00856875	0.0173663	0.600276	3093
cg25514503	0.0108217	0.00454913	0.0173665	0.600276	3093
cg09552434	0.00869209	0.00365401	0.0173701	0.600315	3093
cg19070798	-0.0105185	0.00442191	0.0173723	0.600315	3093
cg05058167	0.0120588	0.00506948	0.0173736	0.600315	3093
cg24853871	0.0173098	0.0072772	0.0173767	0.600315	3093
cg14560006	0.00667335	0.00280554	0.0173771	0.600315	3093
cg24003749	0.00820491	0.0034495	0.0173795	0.600315	3093
cg17323298	0.00858402	0.00360892	0.0173806	0.600315	3093
cg26544607	-0.00831293	0.00349504	0.0173834	0.60035	3093
cg20666438	0.00787439	0.00331078	0.0173876	0.600429	3093
cg18115436	-0.011073	0.00465584	0.0173925	0.600473	2989
cg10421718	0.0108097	0.00454515	0.0173925	0.600473	3093
cg17585889	0.0171104	0.00719456	0.0173955	0.600484	3093
cg09820321	0.0285108	0.0119884	0.0173978	0.600484	3093
cg16222062	0.0210036	0.00883181	0.0173984	0.600484	3093
cg02264922	-0.00592043	0.00248967	0.017407	0.600703	3093
cg11347582	0.0314869	0.0132411	0.0174084	0.600703	3093
cg13005591	0.0146168	0.0061473	0.0174181	0.600818	3093
cg26333156	-0.0111565	0.0046921	0.0174197	0.600818	3093
cg00864770	0.00667672	0.00280803	0.0174197	0.600818	3093
cg05514547	0.0137412	0.00577919	0.0174212	0.600818	3093
cg00437166	0.00649956	0.00273357	0.0174221	0.600818	3093
cg12308664	0.00919758	0.00386842	0.0174253	0.600818	3093
cg11203714	0.0232152	0.0097641	0.0174254	0.600818	3093
cg14325025	0.0113586	0.0047776	0.0174314	0.600818	3093
cg06859106	0.0139718	0.0058769	0.0174349	0.600818	3093
cg02510736	0.00637979	0.00268356	0.0174371	0.600818	3093
cg02969038	0.0122492	0.00515259	0.0174403	0.600818	3093
cg26246897	0.0239231	0.0100632	0.0174406	0.600818	3093
cg03070297	0.0216491	0.00910667	0.0174411	0.600818	3093
cg21146273	0.0118796	0.00499723	0.0174431	0.600818	3093
cg21164723	-0.0061386	0.00258227	0.0174442	0.600818	3093
cg06509828	-0.0115785	0.00487065	0.0174448	0.600818	3093
cg25410641	-0.00563755	0.00237153	0.0174453	0.600818	3093
cg02750385	-0.00438705	0.00184551	0.0174471	0.600818	3093
cg21091932	0.0110319	0.00464086	0.0174482	0.600818	3093
cg03994018	-0.00913118	0.00384129	0.0174488	0.600818	3093
cg18398637	0.00912283	0.00383789	0.0174522	0.600818	3093
cg22475353	0.010895	0.00458346	0.0174523	0.600818	3093
cg04844714	0.0132277	0.00556488	0.0174545	0.600831	3093
cg23112188	0.0147493	0.00620537	0.0174605	0.600973	3093
cg08643855	0.0115736	0.00486955	0.0174673	0.601058	3093
cg13369999	-0.00794796	0.00334423	0.0174721	0.601058	3093
cg24715100	0.0111005	0.00467072	0.0174726	0.601058	3093
cg06251670	0.00754922	0.00317654	0.0174753	0.601058	3093
cg18984002	0.0143393	0.00603375	0.0174769	0.601058	3093
cg14405528	0.0055742	0.00234558	0.0174793	0.601058	3093
cg23529249	0.00890376	0.00374664	0.0174795	0.601058	3093
cg08041091	-0.0147757	0.00621762	0.0174811	0.601058	3093
cg24513276	0.0132925	0.0055935	0.0174812	0.601058	3093
cg06415970	0.0115471	0.00485908	0.0174827	0.601058	3093
cg18817426	0.00994114	0.00418334	0.0174844	0.601058	3093
cg09800519	0.00710259	0.00298892	0.0174868	0.601058	3093
cg08722383	0.0110298	0.00464163	0.0174885	0.601058	3093
cg08459783	0.0101982	0.00429168	0.0174888	0.601058	3093
cg16849041	0.0143834	0.00605333	0.0174962	0.601246	3093
cg07780517	0.0206557	0.00869319	0.017498	0.601246	3093
cg08062233	0.00514984	0.00216747	0.0175028	0.601294	3093
cg17580363	0.00804457	0.00338584	0.017504	0.601294	3093
cg27127705	0.0162682	0.00684718	0.0175062	0.601294	3093
cg07053321	-0.00850797	0.00358097	0.0175067	0.601294	3093
cg12369402	0.0125848	0.00529728	0.0175152	0.601456	3093
cg00232535	0.00786699	0.00331151	0.0175178	0.601456	3093
cg25330264	0.00954022	0.00401597	0.0175218	0.601456	3093
cg15111822	0.0180903	0.00761515	0.0175218	0.601456	3093
cg05819130	0.0044707	0.00188198	0.0175236	0.601456	3093
cg07896984	0.00620771	0.00261321	0.0175246	0.601456	3093
cg07834773	0.011057	0.00465475	0.0175293	0.601456	3093
cg17451046	0.00848652	0.00357282	0.0175347	0.601456	3093
cg19796532	0.0140285	0.00590602	0.0175353	0.601456	3093
cg04858597	0.0190541	0.00802188	0.0175363	0.601456	3093
cg20510012	0.0248149	0.0104474	0.0175386	0.601456	2976
cg02688927	0.00908569	0.00382523	0.0175393	0.601456	3093
cg08479711	0.011256	0.00473909	0.0175425	0.601456	3093
cg05537387	0.0141513	0.00595819	0.0175445	0.601456	3093
cg21880720	-0.0125056	0.0052653	0.0175447	0.601456	3093
cg14116561	-0.0245116	0.0103203	0.017545	0.601456	3093
cg07072281	0.00529023	0.00222753	0.017552	0.601456	3093
cg23933216	-0.00621449	0.00261679	0.0175558	0.601456	3093
cg07740306	0.0111172	0.00468126	0.0175575	0.601456	3093
cg07172339	0.0109902	0.00462788	0.017559	0.601456	3093
cg09430257	0.0114941	0.00484011	0.0175599	0.601456	3093
cg15153175	0.0108336	0.00456204	0.0175618	0.601456	3093
cg20547295	0.00883237	0.00371944	0.0175654	0.601456	3093
cg12170868	0.0091689	0.00386121	0.017567	0.601456	3093
cg19130313	0.0119262	0.00502243	0.017569	0.601456	3093
cg02043651	-0.0112223	0.00472604	0.0175692	0.601456	3093
cg08330404	-0.00669612	0.00281996	0.0175707	0.601456	3093
cg13489424	0.00919773	0.00387348	0.0175708	0.601456	3093
cg08617801	0.00814102	0.00342855	0.0175737	0.601456	3093
cg22615330	-0.0086466	0.00364147	0.0175738	0.601456	3093
cg01269670	0.0161644	0.00680781	0.0175777	0.601456	3093
cg18160978	-0.00985283	0.0041498	0.0175826	0.601456	3093
cg17898621	0.010496	0.00442071	0.0175832	0.601456	3093
cg09338932	0.00727453	0.00306396	0.0175859	0.601456	3093
cg18060193	-0.00880838	0.00371001	0.017586	0.601456	3093
cg23724016	0.00722848	0.0030446	0.0175873	0.601456	3093
cg21887303	0.0139274	0.00586622	0.0175887	0.601456	3093
cg02455346	-0.0164752	0.0069394	0.0175892	0.601456	3093
cg06769752	0.0164627	0.00693417	0.01759	0.601456	3093
cg10433819	0.018991	0.00799924	0.0175919	0.601456	3093
cg23316599	0.0135103	0.00569074	0.0175922	0.601456	3093
cg20701457	0.00752548	0.00316988	0.0175938	0.601456	3093
cg18986713	-0.00897998	0.00378262	0.017596	0.601456	3093
cg26883650	0.0134315	0.00565775	0.0175966	0.601456	3093
cg18043882	0.0131274	0.00552972	0.0175975	0.601456	3093
cg16595404	-0.014057	0.00592129	0.0175976	0.601456	3093
cg19142054	0.0115696	0.00487372	0.0176025	0.601456	3093
cg14652657	0.0237895	0.0100214	0.0176032	0.601456	2701
cg06215041	0.00948216	0.00399443	0.017604	0.601456	3093
cg05388880	0.0158216	0.00666508	0.0176055	0.601456	3093
cg17487726	-0.019282	0.00812334	0.0176129	0.601456	3093
cg10211873	0.00756823	0.0031885	0.0176157	0.601456	3093
cg11056766	-0.011661	0.00491282	0.0176163	0.601456	3093
cg07939046	0.00943608	0.00397553	0.0176185	0.601456	3093
cg13916816	0.0275541	0.0116091	0.0176206	0.601456	3093
cg18376256	0.01373	0.00578477	0.0176214	0.601456	3093
cg27175024	0.0151802	0.00639589	0.0176234	0.601456	3093
cg04857472	0.00890238	0.00375093	0.0176262	0.601456	3093
cg13749477	0.0167369	0.00705193	0.0176265	0.601456	3093
cg00411948	0.0133071	0.00560696	0.0176289	0.601456	3093
cg20637688	0.0187806	0.00791326	0.0176294	0.601456	3093
cg08377000	0.013631	0.0057435	0.0176302	0.601456	3093
cg26872137	0.0192847	0.00812586	0.0176326	0.601456	3093
cg20043883	0.0180691	0.0076139	0.0176361	0.601456	3093
cg06419750	0.0249089	0.0104965	0.0176411	0.601456	3093
cg14309501	-0.00843079	0.0035527	0.0176411	0.601456	3093
cg26724975	0.0151981	0.00640443	0.0176414	0.601456	3093
cg02631126	0.0186725	0.00786856	0.0176418	0.601456	3093
cg16575104	0.0147543	0.00621749	0.0176426	0.601456	3093
cg00299396	0.0140238	0.00590966	0.0176431	0.601456	3093
cg01467630	-0.00774713	0.00326469	0.017644	0.601456	3093
cg04881903	0.00566695	0.0023881	0.0176444	0.601456	3093
cg11813064	0.00736265	0.00310282	0.0176496	0.601571	3093
cg00877691	0.00651949	0.00274756	0.0176524	0.601602	3093
cg10006157	0.0107835	0.00454469	0.0176553	0.601602	3093
cg05603944	0.00805006	0.00339283	0.0176603	0.601602	3093
cg23114262	0.0114304	0.00481761	0.0176621	0.601602	3093
cg09180605	0.0128058	0.00539735	0.0176631	0.601602	3093
cg17291767	0.0112039	0.00472218	0.0176632	0.601602	3093
cg21359793	0.00739808	0.00311818	0.0176651	0.601602	3093
cg05488981	0.00711323	0.00299814	0.0176658	0.601602	2976
cg09131012	0.0113638	0.00478996	0.0176719	0.601602	3093
cg00153543	0.0128794	0.00542886	0.0176735	0.601602	3093
cg00199000	0.0114036	0.00480682	0.0176739	0.601602	3093
cg09165004	0.0161711	0.00681643	0.0176742	0.601602	3093
cg14032371	0.00772859	0.00325776	0.0176746	0.601602	2701
cg05585911	-0.0113577	0.00478779	0.0176815	0.601668	3093
cg15351688	0.0153149	0.00645598	0.017682	0.601668	3093
cg18862562	0.00964534	0.004066	0.0176827	0.601668	3093
cg24945092	0.00843982	0.00355786	0.0176841	0.601668	3093
cg15198729	0.00872189	0.00367688	0.0176877	0.601668	3093
cg22587600	0.0172734	0.00728205	0.0176898	0.601668	3093
cg14512363	-0.0155005	0.00653482	0.0176932	0.601668	3093
cg00292047	-0.00626442	0.00264103	0.0176941	0.601668	3093
cg20252111	0.00343748	0.00144922	0.0176948	0.601668	3093
cg24885442	0.0150753	0.00635576	0.0176959	0.601668	3093
cg03061435	0.0206649	0.0087124	0.0176974	0.601668	3093
cg26319800	0.019396	0.00817754	0.0176987	0.601668	2701
cg24919753	-0.0152544	0.00643178	0.0177051	0.601822	3093
cg10543035	0.0169586	0.00715073	0.0177118	0.601918	2868
cg03958512	0.0242703	0.0102339	0.0177126	0.601918	3093
cg18058532	-0.0095883	0.00404314	0.017716	0.601918	3093
cg13537111	0.0150465	0.00634474	0.0177167	0.601918	3093
cg02855996	0.00810946	0.00341959	0.0177173	0.601918	3093
cg04888037	0.00862779	0.00363845	0.0177266	0.601918	3093
cg20777315	-0.012754	0.00537854	0.0177271	0.601918	3093
cg05656763	-0.0223798	0.00943791	0.0177271	0.601918	3093
cg08758558	-0.00889489	0.00375118	0.0177293	0.601918	3093
cg05143092	0.0113377	0.00478145	0.0177317	0.601918	3093
cg07181881	0.0154452	0.00651391	0.0177344	0.601918	3093
cg15476227	0.00558609	0.00235591	0.0177354	0.601918	3093
cg10287301	0.0184569	0.0077844	0.0177396	0.601918	2989
cg05250119	0.0180017	0.00759247	0.0177401	0.601918	3093
cg26028628	0.012608	0.00531765	0.0177413	0.601918	3093
cg00225917	0.0126751	0.00534594	0.0177415	0.601918	3093
cg18165707	0.00957538	0.0040386	0.0177417	0.601918	3093
cg26180263	0.0139021	0.00586365	0.0177448	0.601918	3093
cg26437451	0.00912371	0.00384843	0.0177514	0.601918	2976
cg19192256	0.00853096	0.00359846	0.0177533	0.601918	3093
cg23871507	0.00845065	0.0035646	0.0177536	0.601918	3093
cg06777215	0.0102753	0.00433427	0.0177537	0.601918	3093
cg25766748	0.0193217	0.00815031	0.0177555	0.601918	2700
cg14295958	-0.0090573	0.00382058	0.0177562	0.601918	3093
cg14704968	-0.0121209	0.00511304	0.0177598	0.601918	3093
cg15397740	0.0144313	0.00608777	0.0177622	0.601918	3093
cg08969925	0.0091669	0.00386707	0.017764	0.601918	3093
cg01825872	0.00814602	0.00343642	0.0177643	0.601918	3093
cg10233913	0.0129543	0.00546482	0.0177646	0.601918	3093
cg21867733	0.0081185	0.00342488	0.0177666	0.601918	3093
cg03624871	-0.0173172	0.00730547	0.0177667	0.601918	3093
cg03185775	0.0124965	0.00527181	0.017767	0.601918	3093
cg15242630	0.00916696	0.00386744	0.0177741	0.602031	3093
cg10845391	0.00922006	0.00388984	0.0177741	0.602031	3093
cg12146741	0.00808355	0.00341046	0.0177774	0.602031	3093
cg27613337	0.0210868	0.00889659	0.0177777	0.602031	3093
cg11931731	-0.0105144	0.00443625	0.0177824	0.602127	3093
cg21761699	0.0105627	0.00445694	0.017791	0.60219	3093
cg23660805	-0.00673519	0.00284192	0.017791	0.60219	3093
cg18143535	0.0102271	0.00431549	0.017795	0.60219	3093
cg22120852	0.0199166	0.00840424	0.0177966	0.60219	3093
cg26531551	0.0166223	0.00701421	0.0177978	0.60219	3093
cg26974738	-0.00850711	0.00358988	0.0178002	0.60219	3093
cg13231302	0.0114204	0.00481951	0.0178059	0.60219	3093
cg11989407	0.0113303	0.00478159	0.0178086	0.60219	3093
cg21451309	0.00973261	0.00410733	0.0178088	0.60219	3093
cg06549228	0.0076865	0.00324384	0.017809	0.60219	3093
cg15505737	0.00794338	0.00335255	0.0178192	0.60219	3093
cg10030980	0.0129945	0.00548445	0.0178198	0.60219	2868
cg13637654	0.0120384	0.0050809	0.0178198	0.60219	3093
cg13245983	0.0110358	0.00465779	0.0178207	0.60219	3093
cg22506534	0.019813	0.00836254	0.0178236	0.60219	3093
cg09059156	0.010485	0.00442543	0.0178238	0.60219	3093
cg05741638	0.00758183	0.00320016	0.0178264	0.60219	3093
cg08096038	0.0131339	0.00554362	0.0178266	0.60219	3093
cg01961936	0.0118811	0.00501485	0.0178276	0.60219	3093
cg14008648	-0.00867346	0.00366098	0.0178284	0.60219	3093
cg05714748	0.00446352	0.00188401	0.0178286	0.60219	3093
cg12190305	0.00842711	0.00355707	0.0178307	0.60219	3093
cg21536086	0.0135801	0.00573214	0.0178311	0.60219	3093
cg05019173	0.0158734	0.00670045	0.0178357	0.60219	3093
cg11753018	-0.00928326	0.00391869	0.0178377	0.60219	3093
cg23402467	0.0105194	0.00444058	0.0178398	0.60219	3093
cg00968638	-0.0144917	0.00611751	0.017842	0.60219	3093
cg01373189	-0.00736888	0.00311081	0.0178462	0.60219	3093
cg11111226	0.0100936	0.00426115	0.0178485	0.60219	3093
cg24258098	0.00929269	0.00392304	0.0178485	0.60219	3093
cg06830348	0.0123372	0.00520835	0.0178487	0.60219	3093
cg17283039	0.006322	0.00266896	0.01785	0.60219	3093
cg05904338	0.0165686	0.00699511	0.0178555	0.60219	3093
cg13900770	0.0248128	0.010476	0.0178587	0.60219	3093
cg05516012	-0.00524806	0.00221575	0.0178593	0.60219	3093
cg01240047	0.0051011	0.00215373	0.0178609	0.60219	3093
cg22163472	-0.00960486	0.00405534	0.0178629	0.60219	3093
cg23910340	0.00741463	0.00313063	0.0178645	0.60219	3093
cg09195550	0.00799265	0.00337474	0.0178664	0.60219	3093
cg10539122	0.0112834	0.00476422	0.0178673	0.60219	3093
cg25015867	0.0165101	0.00697115	0.0178677	0.60219	3093
cg05214130	0.00933022	0.00393967	0.0178711	0.60219	3093
cg19443475	0.0102463	0.00432647	0.0178711	0.60219	3093
cg18408411	0.0084827	0.00358191	0.0178746	0.60219	3093
cg09655952	-0.013558	0.00572512	0.0178769	0.60219	3093
cg19592235	0.00989631	0.00417892	0.0178772	0.60219	3093
cg10646762	0.0145448	0.00614195	0.0178791	0.60219	3093
cg14736172	-0.00846948	0.00357652	0.0178808	0.60219	3093
cg07693569	0.0111938	0.00472697	0.0178811	0.60219	3093
cg10991303	0.0150017	0.00633498	0.0178814	0.60219	3093
cg01301326	0.0173458	0.00732491	0.0178818	0.60219	3093
cg11973330	0.00967345	0.0040852	0.0178882	0.60219	3093
cg11310668	-0.00597035	0.00252135	0.0178884	0.60219	3093
cg15055062	0.0178237	0.00752721	0.0178893	0.60219	3093
cg13438673	-0.00662477	0.00279783	0.0178931	0.60219	3093
cg18405268	-0.010548	0.00445501	0.0179008	0.60219	3093
cg00896043	0.00745506	0.00314871	0.0179011	0.60219	3093
cg21774865	0.00950393	0.00401407	0.0179014	0.60219	3093
cg13540256	0.0151767	0.00641018	0.0179042	0.60219	3093
cg26892251	0.00930495	0.00393013	0.0179043	0.60219	3093
cg21554588	-0.0113521	0.0047949	0.0179066	0.60219	3093
cg01951491	0.0147982	0.00625066	0.0179105	0.60219	3093
ch.3.23071816R	0.0178154	0.00752512	0.017911	0.60219	3093
cg21104965	0.0162722	0.00687349	0.0179142	0.60219	2976
cg17933386	-0.00486366	0.00205446	0.0179151	0.60219	3093
cg11252995	0.0159302	0.00672907	0.0179152	0.60219	3093
cg14868747	-0.0104371	0.00440872	0.0179152	0.60219	3093
cg11474250	-0.0145808	0.0061591	0.0179153	0.60219	3093
cg14264372	0.0152968	0.00646169	0.0179177	0.60219	3093
cg18461362	0.011128	0.00470071	0.0179179	0.60219	3093
cg05509697	0.0122954	0.00519385	0.0179186	0.60219	3093
cg15218983	0.00885685	0.00374136	0.0179192	0.60219	3093
cg01878345	0.0116996	0.00494227	0.0179209	0.60219	3093
cg02639931	0.0173556	0.00733167	0.0179225	0.60219	3093
cg16608053	-0.0211125	0.00891897	0.0179261	0.60219	3093
cg03071457	0.00953883	0.00402975	0.0179279	0.60219	3093
cg15676500	0.00800086	0.00338003	0.0179281	0.60219	3093
cg23850913	0.0119507	0.0050487	0.0179285	0.60219	2976
cg02228207	-0.0102152	0.00431566	0.0179331	0.602282	3093
cg00477287	0.00912579	0.00385559	0.0179377	0.602318	3093
cg05731560	0.00611715	0.00258448	0.017939	0.602318	3093
cg07791011	0.0119622	0.00505405	0.0179397	0.602318	3093
cg01704778	0.0298416	0.0126086	0.0179446	0.60242	2701
cg20470975	0.0065192	0.0027547	0.0179534	0.602529	3093
cg00145419	0.0082041	0.00346666	0.0179538	0.602529	3093
cg16598977	0.0153022	0.00646615	0.017957	0.602529	3093
cg01516930	-0.00917765	0.00387822	0.0179592	0.602529	3093
cg25810357	-0.00646934	0.002734	0.0179693	0.602529	3093
cg20091107	0.0180737	0.00763811	0.0179695	0.602529	3093
cg12489793	0.0115055	0.00486254	0.0179742	0.602529	3093
cg21197233	-0.0109558	0.0046303	0.0179759	0.602529	3093
cg03535361	-0.0117345	0.00495946	0.0179778	0.602529	3093
cg15034009	-0.0161569	0.00682869	0.0179796	0.602529	3093
cg03094675	0.0138682	0.00586147	0.0179817	0.602529	3093
cg10204807	0.0103815	0.00438785	0.0179835	0.602529	3093
cg23965459	0.0153298	0.00647965	0.0179889	0.602529	3093
cg14617908	-0.00630911	0.00266677	0.0179901	0.602529	3093
cg13427789	0.00824128	0.0034835	0.0179909	0.602529	3093
cg13030790	-0.0120402	0.00508935	0.0179925	0.602529	2976
cg16043724	-0.00569353	0.00240666	0.0179942	0.602529	3093
cg07315736	0.00969196	0.00409681	0.0179943	0.602529	3093
cg14054357	0.00972788	0.00411202	0.017995	0.602529	3093
cg00268330	0.0160948	0.00680357	0.0179987	0.602529	3093
cg01423389	0.0145839	0.00616494	0.0179997	0.602529	3093
cg16365352	0.0162698	0.00687769	0.0180014	0.602529	3093
cg09689404	0.0107797	0.00455692	0.0180026	0.602529	3093
cg03760759	0.00835013	0.00352988	0.0180031	0.602529	3093
cg08051105	0.007564	0.00319758	0.0180037	0.602529	3093
cg15627628	0.0229377	0.00969673	0.0180054	0.602529	3093
cg16049349	0.0206775	0.00874145	0.0180081	0.602529	3093
cg02377021	0.0126386	0.00534306	0.0180097	0.602529	3093
cg17743580	-0.00725896	0.0030688	0.0180101	0.602529	3093
cg02980033	-0.00525328	0.00222088	0.0180102	0.602529	3093
cg03659476	0.00870208	0.0036789	0.0180103	0.602529	3093
cg09257020	0.0119367	0.00504639	0.0180112	0.602529	3093
cg18665513	-0.0125011	0.00528512	0.0180135	0.602529	2701
cg03232620	0.0174076	0.00735945	0.0180136	0.602529	3093
cg17275781	0.0149753	0.00633121	0.0180147	0.602529	3093
cg04917208	0.00732188	0.00309554	0.0180155	0.602529	3093
cg06593910	-0.030331	0.0128235	0.018017	0.602529	3093
cg09135347	-0.00951472	0.00402272	0.0180181	0.602529	3093
cg01373896	0.00938793	0.00396935	0.0180249	0.602601	3093
cg12165563	0.0180384	0.00762717	0.018029	0.602601	3093
cg03533979	0.0122658	0.0051864	0.0180305	0.602601	3093
cg07969308	0.0078806	0.0033322	0.018031	0.602601	3093
cg01590359	0.0122466	0.00517832	0.0180311	0.602601	3093
cg05061711	-0.0169416	0.00716372	0.0180339	0.602601	3093
cg01983492	0.00640533	0.00270849	0.0180348	0.602601	3093
cg10681256	-0.0109682	0.00463791	0.0180351	0.602601	3093
cg11996914	0.0034917	0.00147658	0.0180436	0.602806	3093
cg00741731	0.00844263	0.00357044	0.01805	0.602806	3093
cg03260021	0.015707	0.00664261	0.0180502	0.602806	3093
cg08155879	0.00894637	0.00378366	0.0180556	0.602806	3093
cg08685832	0.00828056	0.00350213	0.0180574	0.602806	3093
cg16117910	0.0153911	0.00650968	0.018062	0.602806	3093
cg07519426	0.0200284	0.00847129	0.0180657	0.602806	3093
cg03687070	0.0108623	0.00459439	0.0180664	0.602806	3093
cg20331177	0.0224797	0.00950835	0.0180688	0.602806	3093
cg16594999	-0.00995976	0.00421283	0.0180716	0.602806	3093
cg03963327	0.0158729	0.00671412	0.0180739	0.602806	2976
cg02205409	-0.0160007	0.00676831	0.018076	0.602806	3093
cg08988050	-0.00835975	0.00353625	0.0180779	0.602806	3093
cg04395369	0.00715177	0.00302526	0.0180779	0.602806	3093
cg27411982	0.00766843	0.00324385	0.0180792	0.602806	3093
cg01747665	0.00865545	0.0036614	0.0180801	0.602806	3093
cg13512204	0.00434888	0.00183965	0.0180802	0.602806	3093
cg04498032	-0.00602468	0.00254856	0.018081	0.602806	3093
cg09835225	0.011438	0.00483882	0.0180883	0.602806	3093
cg07507680	-0.0194235	0.0082171	0.0180893	0.602806	3093
cg12583394	0.00769149	0.00325394	0.0180911	0.602806	3093
cg07021523	0.0101907	0.00431129	0.0180922	0.602806	3093
cg27659071	-0.0114891	0.00486063	0.0180932	0.602806	3093
cg13517737	0.0122879	0.00519859	0.0180938	0.602806	3093
cg21941223	0.0332627	0.0140724	0.0180941	0.602806	3093
cg16373998	0.0143694	0.00607924	0.0180942	0.602806	3093
cg09630142	0.0116168	0.00491471	0.0180942	0.602806	3093
cg01656853	0.0066177	0.00279974	0.0180943	0.602806	3093
cg11526630	-0.0197196	0.00834281	0.0180949	0.602806	3093
cg10152684	0.0138714	0.00586878	0.0180986	0.60281	3093
cg07395055	0.0139866	0.00591759	0.0181003	0.60281	3093
cg02897537	0.00997614	0.00422092	0.0181033	0.60281	3093
cg23669118	0.00691661	0.00292644	0.0181036	0.60281	3093
cg04522694	-0.0100087	0.00423475	0.0181043	0.60281	3093
cg19682249	0.0128727	0.00544667	0.018108	0.602872	3093
cg25901381	0.013866	0.0058671	0.0181104	0.602881	3093
cg17346500	0.0163374	0.00691299	0.0181133	0.602881	3093
cg13904006	0.0114724	0.00485447	0.0181147	0.602881	3093
cg24493811	0.00808098	0.00341944	0.0181157	0.602881	3093
cg20288836	0.012846	0.00543595	0.0181205	0.602979	3093
cg02722456	-0.0127723	0.00540513	0.0181281	0.603115	3093
cg03760191	0.0108908	0.00460891	0.0181286	0.603115	3093
cg13331200	0.0227164	0.0096136	0.0181302	0.603115	3093
cg03499581	0.00834207	0.00353048	0.0181339	0.603115	3093
cg26560785	-0.0237525	0.0100524	0.0181346	0.603115	3093
cg11736352	0.00769485	0.00325668	0.0181379	0.603115	3093
cg05007992	-0.0139166	0.00588998	0.0181398	0.603115	3093
cg01737554	-0.011353	0.00480509	0.0181419	0.603115	3093
cg01986786	0.00598468	0.00253303	0.0181444	0.603115	3093
cg21196942	0.00992221	0.00419968	0.0181466	0.603115	3093
cg06358171	0.0115035	0.00486913	0.0181498	0.603115	3093
cg12179353	0.00938672	0.00397317	0.0181508	0.603115	3093
cg23085846	0.00732361	0.00309993	0.0181516	0.603115	3093
cg26643890	-0.01159	0.0049058	0.018152	0.603115	3093
cg25037841	0.00730731	0.00309317	0.018157	0.603115	3093
cg12121782	0.0216327	0.00915709	0.0181571	0.603115	3093
cg11455018	-0.00437358	0.00185133	0.0181574	0.603115	3093
cg01762264	0.019054	0.00806571	0.0181594	0.603115	3093
cg15655097	0.0152013	0.00643492	0.018161	0.603115	3093
cg15407373	0.00588945	0.00249309	0.0181616	0.603115	3093
cg22973076	0.0176346	0.00746539	0.018168	0.603265	3093
cg23909834	0.00895357	0.00379047	0.0181705	0.603265	3093
cg19333201	0.0238367	0.0100913	0.0181717	0.603265	3093
cg21571135	0.0111794	0.00473298	0.0181754	0.603327	3093
cg19472909	0.0104378	0.00441917	0.01818	0.603354	3093
cg01560283	-0.0174168	0.00737418	0.0181834	0.603354	3093
cg27654505	0.018531	0.00784601	0.0181847	0.603354	3093
cg16765706	0.0161592	0.00684187	0.018186	0.603354	3093
cg17218466	0.0121494	0.00514413	0.0181864	0.603354	3093
cg15140798	0.00939591	0.00397831	0.0181873	0.603354	3093
cg17916490	0.0176882	0.00748958	0.0181912	0.603392	3093
cg14118473	0.0113752	0.00481668	0.0181953	0.603392	3093
cg10960433	0.0149308	0.00632233	0.0181965	0.603392	3093
cg22056870	0.0085737	0.00363051	0.0181977	0.603392	3093
cg18664596	0.0110398	0.00467476	0.0181977	0.603392	3093
cg19944705	-0.00964854	0.00408582	0.0182027	0.603452	3093
cg14135814	0.0213411	0.0090373	0.0182038	0.603452	3093
cg19567339	0.00722818	0.00306094	0.0182051	0.603452	3093
cg26824516	0.0140421	0.00594668	0.018209	0.60352	3093
cg18720682	-0.0086345	0.00365692	0.0182188	0.603576	2976
cg12638776	-0.0113838	0.0048213	0.0182189	0.603576	3093
cg10758530	-0.0106786	0.00452265	0.0182191	0.603576	3093
cg27657363	0.00785207	0.0033256	0.0182208	0.603576	3093
cg12874792	0.0131738	0.00557961	0.0182232	0.603576	3093
cg09126043	-0.0120512	0.00510417	0.0182232	0.603576	3093
cg23731617	0.0218489	0.0092542	0.0182273	0.603576	3093
cg12126869	0.00850581	0.00360273	0.0182289	0.603576	3093
cg17099016	0.0066998	0.00283778	0.0182293	0.603576	3093
cg06993041	-0.0140993	0.00597196	0.0182297	0.603576	3093
cg08408316	-0.0126977	0.00537858	0.0182364	0.603576	3093
cg25523633	0.00874504	0.00370431	0.0182369	0.603576	3093
cg04780629	0.0113621	0.00481288	0.0182372	0.603576	3093
cg24595126	0.0138967	0.00588659	0.0182384	0.603576	3093
cg19793902	0.0214446	0.00908384	0.0182385	0.603576	3093
cg04876835	0.0308832	0.0130824	0.0182422	0.603586	3093
cg18845578	0.00718306	0.00304282	0.0182425	0.603586	3093
cg02538280	0.00892478	0.00378094	0.0182518	0.603608	3093
cg08650900	0.0179425	0.0076016	0.0182573	0.603608	3093
cg05498726	0.00795147	0.00336887	0.0182613	0.603608	3093
cg03133821	0.0216646	0.00917889	0.0182623	0.603608	3093
cg11418389	0.0103887	0.00440162	0.018265	0.603608	3093
cg27349540	0.0100427	0.00425508	0.0182672	0.603608	3093
cg21930140	0.0220214	0.00933074	0.0182703	0.603608	3093
cg21647189	0.0157468	0.00667219	0.0182721	0.603608	3093
cg21137026	-0.00722633	0.00306196	0.0182733	0.603608	3093
cg20748656	0.0113573	0.00481242	0.0182747	0.603608	3093
cg13661129	0.00679152	0.00287781	0.0182769	0.603608	3093
cg09721078	0.018658	0.00790617	0.0182786	0.603608	3093
cg11498228	0.0101768	0.00431237	0.018279	0.603608	3093
cg24638235	0.00523836	0.00221982	0.0182843	0.603608	3093
cg19425083	-0.010248	0.00434276	0.0182849	0.603608	3093
cg02595807	0.00780359	0.0033069	0.0182852	0.603608	3093
cg27509153	0.0179682	0.00761448	0.0182875	0.603608	3093
cg03849780	0.00689589	0.00292232	0.018288	0.603608	3093
cg20423409	0.00730016	0.00309366	0.0182888	0.603608	3093
cg06549275	-0.0158413	0.00671328	0.0182897	0.603608	3093
cg03597607	0.0100612	0.00426379	0.0182902	0.603608	3093
cg27228168	0.0158219	0.00670512	0.0182912	0.603608	3093
cg17481638	0.012309	0.00521647	0.0182923	0.603608	3093
cg07976064	0.0219656	0.00930927	0.0182975	0.603608	3093
cg10083149	0.00687419	0.00291345	0.0183012	0.603608	3093
cg01807862	0.01736	0.00735784	0.018305	0.603608	3093
cg20381767	0.0135982	0.00576346	0.0183055	0.603608	3093
cg19183733	0.00755091	0.00320042	0.0183069	0.603608	3093
cg16732616	0.0366237	0.0155229	0.0183077	0.603608	3093
cg19771482	-0.0109752	0.00465184	0.0183088	0.603608	3093
cg00101453	0.0186142	0.00788974	0.0183101	0.603608	3093
cg13912214	0.0110362	0.0046778	0.0183109	0.603608	3093
cg11822964	0.00878277	0.00372276	0.0183139	0.603608	3093
cg24976258	0.00756713	0.00320753	0.0183156	0.603608	3093
cg21185674	0.0117858	0.00499574	0.0183162	0.603608	3093
cg10136216	-0.0117406	0.00497671	0.018319	0.603608	3093
cg17573933	-0.0059377	0.00251693	0.0183192	0.603608	3093
cg10508295	0.0176383	0.0074767	0.0183195	0.603608	3093
cg17277199	0.0118811	0.00503636	0.0183209	0.603608	3093
cg22823546	-0.00922484	0.00391038	0.018321	0.603608	3093
cg02330874	-0.0196683	0.00833734	0.0183214	0.603608	3093
cg04140624	0.0147494	0.00625254	0.0183267	0.603608	3093
cg10826338	-0.00708697	0.00300433	0.0183283	0.603608	3093
cg25980042	0.00968184	0.00410444	0.0183306	0.603608	3093
cg24626542	0.00957906	0.00406088	0.0183309	0.603608	3093
cg24766553	0.00806569	0.00341933	0.0183317	0.603608	3093
cg01215762	0.01002	0.00424785	0.0183319	0.603608	3093
cg07876611	0.0110436	0.00468181	0.0183321	0.603608	3093
cg09738918	-0.011451	0.00485461	0.0183343	0.603618	3093
cg27443844	0.011621	0.00492676	0.0183361	0.603618	3093
cg11308046	0.00963734	0.00408591	0.0183402	0.603687	3093
cg19987425	0.00872933	0.003701	0.0183421	0.603687	3093
cg07572223	0.0182162	0.00772328	0.0183438	0.603687	3093
cg19308222	0.0132391	0.00561349	0.0183522	0.603787	3093
cg07009835	0.0205536	0.008715	0.0183529	0.603787	3093
cg04174211	0.0139236	0.00590387	0.0183544	0.603787	3093
cg27007197	0.00710978	0.0030147	0.0183554	0.603787	3093
cg25178913	0.0102407	0.00434229	0.0183561	0.603787	3093
cg00069002	0.0051662	0.00219065	0.0183592	0.603798	3093
cg07990273	0.0210005	0.00890504	0.0183601	0.603798	3093
cg05849857	0.0128119	0.00543291	0.0183635	0.60381	3093
cg12575136	0.00693726	0.00294186	0.0183676	0.60381	3093
cg10121601	0.0100667	0.00426901	0.0183693	0.60381	3093
cg15099161	0.0143195	0.00607275	0.0183742	0.60381	3093
cg27039218	0.0122169	0.00518106	0.0183743	0.60381	3093
cg26556719	0.0131299	0.00556828	0.0183746	0.60381	3093
cg07831918	0.0126876	0.00538072	0.0183753	0.60381	3093
cg17286491	-0.0111854	0.00474379	0.0183783	0.60381	3093
cg17024952	-0.0171749	0.00728398	0.0183786	0.60381	2868
cg07741192	0.0188833	0.00800859	0.0183797	0.60381	3093
cg01675694	0.0191547	0.00812389	0.0183826	0.60381	3093
cg21805136	0.0109615	0.00464902	0.0183832	0.60381	3093
cg06362354	0.019319	0.00819373	0.0183846	0.60381	3093
cg08994060	0.0111612	0.00473394	0.0183885	0.603877	3093
cg09966455	0.0119916	0.00508632	0.0183925	0.603894	3093
cg17319601	0.00843568	0.00357806	0.0183929	0.603894	3093
cg21071117	0.00774302	0.00328434	0.0183957	0.603894	3093
cg10034481	0.0117528	0.00498521	0.0183964	0.603894	3093
cg00170188	0.0101882	0.00432173	0.0184017	0.603914	3093
cg24533804	0.0106253	0.00450727	0.0184045	0.603914	3093
cg23598089	-0.00744628	0.00315872	0.0184048	0.603914	3093
cg21014238	0.0141605	0.006007	0.0184065	0.603914	3093
cg13603214	0.0110973	0.00470769	0.0184097	0.603914	3093
cg01814537	0.00892789	0.00378739	0.0184099	0.603914	3093
cg22217807	-0.0090958	0.00385883	0.0184164	0.603914	3093
cg24163668	0.0135581	0.00575216	0.018421	0.603914	3093
cg23923495	0.0122091	0.00517988	0.0184219	0.603914	3093
cg14289594	0.00878789	0.00372856	0.0184275	0.603914	3093
cg07333191	0.0103058	0.00437269	0.01843	0.603914	3093
cg23296697	0.0113104	0.00479895	0.0184308	0.603914	3093
cg25554283	0.0239984	0.0101826	0.0184334	0.603914	3093
cg12392225	0.0135737	0.00575943	0.0184343	0.603914	3093
cg14114135	-0.00907663	0.00385129	0.0184343	0.603914	3093
cg24687253	0.00926123	0.00392963	0.0184347	0.603914	3093
cg21342307	0.0132205	0.00560975	0.0184379	0.603914	3093
cg09369221	0.0121018	0.00513506	0.0184383	0.603914	3093
cg25729716	0.00840528	0.00356674	0.0184445	0.603914	2868
cg22297934	0.00874808	0.00371235	0.0184489	0.603914	3093
cg12249359	0.00623482	0.00264595	0.0184549	0.603914	3093
cg08180566	0.00516105	0.00219026	0.0184551	0.603914	3093
cg09727034	0.0113351	0.00481042	0.0184551	0.603914	3093
cg06410591	0.0164171	0.00696721	0.0184561	0.603914	3093
cg09019013	-0.0242924	0.0103097	0.0184591	0.603914	3093
cg10369509	-0.00758439	0.00321886	0.0184612	0.603914	3093
cg25635544	0.0139559	0.00592298	0.0184617	0.603914	3093
cg12882276	0.00793715	0.00336859	0.018462	0.603914	3093
cg17495792	0.0209146	0.00887635	0.0184622	0.603914	3093
cg00087274	0.00540324	0.00229323	0.0184644	0.603914	3093
cg07046546	0.00672099	0.00285253	0.0184656	0.603914	3093
cg02327773	0.0141211	0.00599333	0.018466	0.603914	3093
cg12068791	0.0065166	0.00276582	0.0184672	0.603914	3093
cg22576033	0.00599221	0.00254327	0.0184678	0.603914	3093
cg06349179	-0.0226097	0.00959629	0.0184684	0.603914	3093
cg03402120	0.00628315	0.0026668	0.0184698	0.603914	3093
cg06102930	-0.00799038	0.00339146	0.0184714	0.603914	3093
cg05616965	0.00959799	0.00407381	0.0184717	0.603914	3093
cg25500285	-0.00829872	0.00352242	0.0184744	0.603914	3093
cg17578755	0.0137883	0.00585265	0.0184773	0.603914	3093
cg26843278	0.00950372	0.004034	0.0184777	0.603914	3093
cg20947082	0.0104069	0.00441739	0.0184777	0.603914	3093
cg26739510	0.00890225	0.0037787	0.0184779	0.603914	3093
cg26382071	-0.00894958	0.00379882	0.0184786	0.603914	3093
cg22023627	-0.007564	0.00321075	0.0184811	0.603935	3093
cg03954573	0.00836361	0.00355028	0.0184848	0.603948	3093
cg10113414	-0.0063477	0.00269464	0.018489	0.603948	3093
cg08935021	0.0176649	0.00749887	0.0184892	0.603948	3093
cg15642792	-0.0117817	0.00500143	0.0184897	0.603948	3093
cg01460202	0.0134844	0.00572432	0.0184908	0.603948	3093
cg18170080	-0.00767262	0.00325721	0.0184938	0.603951	3093
cg06307169	-0.0111762	0.00474459	0.0184945	0.603951	3093
cg26724194	0.00515741	0.0021895	0.0184968	0.603965	3093
cg27552857	0.00489291	0.00207729	0.0185016	0.604011	3093
cg00059930	0.00570113	0.00242047	0.0185036	0.604011	3093
cg12690857	0.0229714	0.00975312	0.0185084	0.604011	2868
cg27629753	0.0098275	0.0041726	0.0185102	0.604011	3093
cg14783891	0.00574609	0.00243973	0.0185119	0.604011	3093
cg16228688	0.0180812	0.00767725	0.0185146	0.604011	3093
cg10166735	0.00601569	0.00255435	0.0185189	0.604011	3093
cg19644351	-0.00795022	0.00337584	0.018521	0.604011	3093
cg24657463	0.0129941	0.00551794	0.0185287	0.604011	3093
cg17300868	-0.0192107	0.00815787	0.0185295	0.604011	3093
cg06994936	0.0134934	0.00573004	0.0185298	0.604011	2976
cg11300971	0.00913199	0.00387802	0.0185322	0.604011	3093
cg02882530	0.0107069	0.00454688	0.0185337	0.604011	2976
cg13161901	0.0133762	0.00568047	0.0185339	0.604011	2976
cg12615637	0.0251688	0.0106884	0.0185344	0.604011	3093
cg01472363	0.00500507	0.00212554	0.0185359	0.604011	3093
cg02947214	0.00882805	0.00374908	0.0185365	0.604011	3093
cg15362957	0.00958977	0.00407266	0.018539	0.604011	3093
cg04176585	0.0216988	0.00921545	0.0185422	0.604011	3093
cg16511831	0.00771979	0.00327863	0.0185437	0.604011	3093
cg23919433	0.0179666	0.00763051	0.0185439	0.604011	3093
cg05152432	0.0113739	0.00483054	0.018544	0.604011	3093
cg05200610	-0.0122482	0.00520195	0.0185452	0.604011	3093
cg14539605	-0.0130141	0.00552726	0.0185458	0.604011	3093
cg22388471	0.00631107	0.00268044	0.0185479	0.604011	3093
cg26984961	0.0134618	0.0057175	0.0185484	0.604011	3093
cg00214250	0.0138681	0.00589017	0.01855	0.604011	3093
cg15816181	0.00591522	0.00251239	0.0185514	0.604011	3093
cg11775488	0.0147236	0.00625369	0.0185531	0.604011	3093
cg05163588	-0.00771771	0.00327803	0.0185539	0.604011	3093
cg22390040	0.0106059	0.00450487	0.0185566	0.604027	3093
cg18264519	0.00751607	0.00319258	0.018561	0.604027	3093
cg04867634	0.0089962	0.00382131	0.0185616	0.604027	3093
cg03131730	0.00751008	0.00319011	0.0185638	0.604027	3093
cg03678333	0.0161723	0.00686967	0.0185644	0.604027	2989
cg23230478	0.0176945	0.00751638	0.0185665	0.604027	3093
cg09832551	-0.0154574	0.00656614	0.0185674	0.604027	3093
cg20845126	-0.00976435	0.00414791	0.0185705	0.604068	3093
cg17176558	0.0127668	0.00542356	0.0185748	0.604121	3093
cg13638229	0.0178338	0.00757628	0.0185779	0.604121	3093
cg07844563	0.0130732	0.00555387	0.018578	0.604121	3093
cg04082551	0.00677223	0.00287707	0.0185795	0.604121	3093
cg21238404	0.00999431	0.00424612	0.018585	0.604139	3093
cg14219599	0.0120218	0.00510751	0.0185856	0.604139	3093
cg04795575	0.00866726	0.0036824	0.0185879	0.604139	3093
cg12855247	0.0230786	0.00980529	0.018588	0.604139	3093
cg06247283	-0.013154	0.00558874	0.0185893	0.604139	3093
cg18339298	0.011481	0.00487805	0.0185928	0.60414	3093
cg11343449	0.0104142	0.00442495	0.0185964	0.60414	3093
cg09879526	0.00661333	0.00281004	0.0185992	0.60414	3093
cg22776386	0.00941011	0.0039986	0.018605	0.60414	3093
cg07148716	0.0195054	0.00828842	0.0186063	0.60414	3093
cg22718540	-0.00671023	0.00285138	0.0186063	0.60414	3093
cg14689715	0.00860922	0.00365838	0.0186084	0.60414	3093
cg22523077	0.018398	0.00781803	0.0186087	0.60414	3093
cg16847645	-0.00997048	0.00423686	0.018609	0.60414	3093
cg24870050	0.0106116	0.0045095	0.0186148	0.60414	3093
cg00307276	0.00944156	0.00401236	0.0186167	0.60414	3093
cg04039667	-0.0175004	0.00743738	0.018621	0.60414	3093
cg23730027	0.0132429	0.00562804	0.0186219	0.60414	3093
cg15135803	0.0119075	0.00506057	0.0186229	0.60414	3093
cg08490233	0.00867516	0.00368689	0.018624	0.60414	3093
cg00713411	0.0111913	0.00475632	0.018626	0.60414	3093
cg07868885	-0.00823384	0.00349943	0.018627	0.60414	3093
cg09335713	0.0144483	0.00614097	0.0186344	0.60414	3093
cg13491192	-0.0192326	0.00817458	0.0186358	0.60414	3093
cg14331316	0.00864748	0.00367555	0.0186376	0.60414	3093
cg19475241	-0.0108629	0.00461722	0.0186376	0.60414	3093
cg01026744	0.0236151	0.0100376	0.0186397	0.60414	3093
cg02628353	-0.00575368	0.00244577	0.0186475	0.60414	3093
cg00313914	-0.0203767	0.00866179	0.0186484	0.60414	3093
cg23312397	0.0104603	0.00444664	0.018652	0.60414	3093
cg01573256	0.00649601	0.00276144	0.0186528	0.60414	3093
cg07761358	0.0130289	0.00553876	0.0186571	0.60414	3093
cg00645339	0.0217727	0.00925588	0.0186571	0.60414	3093
cg25426044	0.00674489	0.00286737	0.0186582	0.60414	3093
cg09656541	0.0122019	0.00518743	0.0186621	0.60414	3093
cg23084506	0.0274201	0.0116572	0.0186627	0.60414	3093
cg09416175	0.0137498	0.00584551	0.0186627	0.60414	3093
cg05643494	0.0145894	0.00620246	0.0186628	0.60414	3093
cg13595211	0.0152034	0.00646364	0.0186655	0.60414	3093
cg14799489	0.00416564	0.001771	0.0186657	0.60414	3093
cg05148093	-0.00464432	0.00197453	0.0186669	0.60414	3093
cg14971718	0.0103427	0.00439731	0.0186697	0.60414	3093
cg19688584	0.0097701	0.00415386	0.01867	0.60414	3093
cg23349790	0.0239032	0.010163	0.0186733	0.60414	3093
cg19484305	0.0098287	0.00417892	0.0186743	0.60414	3093
cg27615388	0.0174783	0.0074314	0.0186754	0.60414	3093
cg06051391	0.00814511	0.00346313	0.0186755	0.60414	3093
cg07178825	0.00842197	0.00358085	0.0186755	0.60414	3093
cg24612198	0.011977	0.00509237	0.0186759	0.60414	3093
cg26062223	0.0167809	0.00713527	0.0186817	0.60414	3093
cg07087557	-0.00507027	0.00215591	0.0186831	0.60414	3093
cg25601229	-0.00754149	0.00320674	0.0186847	0.60414	3093
cg02516388	-0.00966181	0.00410839	0.0186864	0.60414	3093
cg01078248	-0.00671139	0.00285384	0.0186877	0.60414	3093
cg07601804	0.0115227	0.00489972	0.0186881	0.60414	3093
cg19110523	-0.00899733	0.0038259	0.0186883	0.60414	3093
cg20651389	0.0102833	0.00437289	0.0186931	0.60414	3093
cg14037141	0.00796044	0.00338522	0.0186965	0.60414	3093
cg12479696	0.00820895	0.00349093	0.0186976	0.60414	3093
cg02269161	0.00778137	0.00330913	0.0186985	0.60414	3093
cg04145134	0.0144078	0.00612712	0.0186988	0.60414	3093
cg20656964	0.0125813	0.00535041	0.0186998	0.60414	3093
cg15799072	0.0240303	0.0102194	0.0187004	0.60414	3093
cg17437181	-0.00901948	0.00383579	0.018703	0.60414	3093
cg11261575	-0.00582491	0.00247723	0.0187041	0.60414	3093
cg15999356	-0.0166688	0.00708901	0.0187053	0.60414	3093
cg16411979	-0.0147615	0.00627796	0.0187064	0.60414	3093
cg10792864	-0.0096856	0.00411937	0.0187113	0.60414	3093
cg14808890	-0.0079922	0.00339921	0.0187132	0.60414	3093
cg06698575	0.00915418	0.00389343	0.0187136	0.60414	3093
cg14740771	0.0112428	0.00478181	0.0187153	0.60414	3093
cg07516252	0.0174729	0.00743173	0.018717	0.60414	3093
cg25055932	0.00860628	0.00366084	0.0187279	0.60414	3093
cg07453683	0.015332	0.0065219	0.0187304	0.60414	3093
cg07591530	0.00562757	0.00239394	0.018735	0.60414	3093
cg22089800	0.0233186	0.00991976	0.0187372	0.60414	3093
cg24938881	0.00794705	0.00338071	0.018738	0.60414	3093
cg20337384	0.011107	0.00472497	0.0187381	0.60414	3093
cg22699052	0.00903894	0.00384522	0.0187384	0.60414	3093
cg02708813	-0.0135544	0.00576614	0.0187387	0.60414	3093
cg06795960	0.0121602	0.00517321	0.0187427	0.60414	3093
cg11157525	0.0107929	0.0045916	0.0187443	0.60414	3093
cg07889996	0.0118641	0.00504746	0.0187473	0.60414	3093
cg23381363	0.0115927	0.00493201	0.0187479	0.60414	3093
cg07522190	0.0138305	0.00588408	0.0187485	0.60414	3093
cg06897661	0.00731524	0.00311225	0.0187499	0.60414	3093
cg02613090	0.0123711	0.00526325	0.0187502	0.60414	3093
cg12017558	0.0131437	0.00559204	0.0187516	0.60414	3093
cg18429500	0.0100866	0.00429152	0.0187551	0.60414	3093
cg04672769	-0.00615999	0.00262095	0.0187586	0.60414	3093
cg21110035	-0.00863978	0.00367607	0.0187595	0.60414	3093
cg23018111	0.00744708	0.00316861	0.0187598	0.60414	3093
cg16193765	-0.0044906	0.00191071	0.0187618	0.60414	3093
cg24421865	0.00685125	0.00291519	0.0187638	0.60414	3093
cg27424322	0.0115347	0.00490809	0.0187663	0.60414	3093
cg17550566	0.00820137	0.00348985	0.01877	0.60414	3093
cg08625590	0.00961124	0.00408978	0.0187702	0.60414	3093
cg03513874	-0.0160514	0.00683029	0.0187718	0.60414	3093
cg23340514	0.0130573	0.00555633	0.0187738	0.60414	3093
cg03856024	0.013011	0.00553663	0.0187739	0.60414	3093
cg12718519	0.0271179	0.0115397	0.0187751	0.60414	3093
cg09594075	-0.00869583	0.00370048	0.0187775	0.60414	2976
cg12115759	0.0179926	0.00765676	0.0187786	0.60414	2976
cg13828871	-0.00820362	0.00349108	0.0187794	0.60414	3093
cg26333638	0.0124279	0.00528872	0.0187796	0.60414	3093
cg00090147	-0.00690317	0.00293776	0.0187833	0.60414	3093
cg26291675	0.00880525	0.00374729	0.0187854	0.60414	3093
cg07564962	0.0225113	0.00958065	0.0187906	0.60414	3093
cg01709096	0.00773757	0.00329315	0.0187937	0.60414	3093
cg03805364	0.008584	0.00365343	0.018795	0.60414	3093
cg15684274	0.00740979	0.00315383	0.0188009	0.60414	3093
cg13408955	0.0136	0.0057886	0.0188011	0.60414	3093
cg23278908	-0.0101636	0.00432598	0.0188025	0.60414	3093
cg10576828	0.0140169	0.00596609	0.0188025	0.60414	3093
cg22879289	0.00894729	0.00380832	0.0188034	0.60414	3093
cg08172056	0.00742731	0.00316137	0.0188039	0.60414	3093
cg13562911	0.0146371	0.00623021	0.0188048	0.60414	3093
cg08976526	0.0104572	0.00445129	0.0188109	0.60414	3093
cg04475307	0.00848844	0.00361326	0.0188116	0.60414	3093
cg24535910	0.013933	0.00593089	0.0188122	0.60414	3093
cg04552799	0.0120035	0.00510955	0.0188124	0.60414	3093
cg01138839	0.0076757	0.00326744	0.0188163	0.60414	3093
cg17198123	0.00638011	0.00271593	0.0188166	0.60414	3093
cg12390953	-0.0142462	0.00606476	0.0188236	0.60414	3093
cg04750099	0.00974863	0.0041504	0.018832	0.60414	3093
cg02569698	-0.0127698	0.00543665	0.018832	0.60414	3093
cg01472951	0.0127247	0.00541748	0.0188329	0.60414	3093
cg25839562	0.00959467	0.00408494	0.0188347	0.60414	3093
cg11281396	0.00815036	0.00347007	0.0188362	0.60414	3093
cg00148355	0.0156593	0.00666716	0.0188378	0.60414	3093
cg18224970	0.0104502	0.00444934	0.0188383	0.60414	3093
cg04483336	0.0224983	0.00957914	0.0188404	0.60414	3093
cg12158389	-0.00831109	0.00353877	0.018845	0.60414	3093
cg15839431	0.030424	0.0129542	0.0188454	0.60414	3093
cg00444282	-0.0229067	0.0097535	0.0188459	0.60414	3093
cg07123579	0.013786	0.00587008	0.0188477	0.60414	3093
cg25271892	-0.0128388	0.00546692	0.0188517	0.60414	3093
cg23709988	-0.00731608	0.00311536	0.0188546	0.60414	3093
cg24320225	-0.0110765	0.00471674	0.0188573	0.60414	3093
cg07546616	0.00748111	0.00318572	0.0188581	0.60414	3093
cg04118472	0.00738732	0.0031458	0.0188589	0.60414	3093
cg08381422	-0.00703795	0.00299705	0.0188596	0.60414	3093
cg07037778	0.00677781	0.00288632	0.0188616	0.60414	3093
cg19989295	0.0191264	0.008145	0.0188625	0.60414	3093
cg22247250	0.0112389	0.00478615	0.0188632	0.60414	3093
cg22967516	-0.0147534	0.00628286	0.0188642	0.60414	3093
cg08691159	0.0081746	0.00348122	0.0188642	0.60414	3093
cg23273911	0.0154395	0.00657531	0.0188696	0.60414	3093
cg02313535	0.0101455	0.00432075	0.01887	0.60414	3093
cg07841014	0.0148274	0.00631477	0.0188721	0.60414	3093
cg17860381	-0.00974074	0.00414848	0.0188731	0.60414	3093
cg00287165	-0.0119801	0.00510222	0.018874	0.60414	3093
cg02690865	-0.00918476	0.00391186	0.0188783	0.60414	3093
cg14218844	-0.00986721	0.0042026	0.0188806	0.60414	3093
cg14450506	0.0100427	0.00427743	0.0188827	0.60414	3093
cg12119988	0.00940947	0.00400781	0.0188854	0.60414	3093
cg25522119	-0.00803462	0.00342227	0.0188874	0.60414	3093
cg09323570	-0.0133824	0.00570014	0.0188877	0.60414	3093
cg05418938	0.00996599	0.00424501	0.0188899	0.60414	3093
cg13447099	0.00975902	0.00415688	0.0188908	0.60414	3093
cg09093714	0.00929173	0.00395789	0.0188922	0.60414	3093
cg18024859	0.0120527	0.00513411	0.0188957	0.60414	3093
cg09036263	0.00702664	0.00299316	0.0188963	0.60414	3093
cg13446404	0.0161371	0.00687398	0.0188964	0.60414	3093
cg20145695	0.00897507	0.00382329	0.0189012	0.60414	3093
cg03469683	0.0111527	0.00475102	0.0189033	0.60414	3093
cg06872036	-0.00836741	0.00356454	0.0189047	0.60414	3093
cg04014328	0.00836917	0.00356543	0.0189095	0.60414	3093
cg26838949	-0.0114105	0.00486114	0.0189108	0.60414	3093
cg18402166	0.00739162	0.00314903	0.0189115	0.60414	3093
cg09223513	0.00790831	0.00336919	0.0189128	0.60414	2976
cg00649734	0.00929905	0.00396172	0.0189139	0.60414	3093
cg15017043	0.0130264	0.00554975	0.0189145	0.60414	3093
cg16546376	0.00990153	0.00421842	0.0189145	0.60414	3093
cg07154931	-0.013068	0.00556755	0.0189162	0.60414	3093
cg14627538	0.00576454	0.00245595	0.0189163	0.60414	3093
cg11375053	0.0126686	0.0053974	0.0189169	0.60414	3093
cg25152136	0.0119971	0.0051114	0.0189188	0.60414	3093
cg01983105	0.00993997	0.00423507	0.0189222	0.60414	3093
cg00155063	-0.0140499	0.00598631	0.018925	0.60414	3093
cg03674127	0.0198574	0.00846075	0.0189251	0.60414	3093
cg25233139	0.0190515	0.00811785	0.0189322	0.60414	3093
cg08808402	0.0158241	0.0067427	0.0189332	0.60414	3093
cg16346065	0.0121232	0.00516581	0.0189347	0.60414	3093
cg12769138	0.0155393	0.00662152	0.018936	0.60414	3093
cg16781205	0.0179565	0.00765166	0.0189379	0.60414	3093
cg25320665	-0.0113168	0.00482235	0.0189384	0.60414	3093
cg05563662	-0.0105232	0.00448431	0.0189415	0.60414	3093
cg09656934	0.0126503	0.00539081	0.0189435	0.60414	3093
cg05640533	0.00695393	0.00296344	0.0189467	0.60414	3093
cg10962490	0.0086004	0.00366512	0.0189479	0.60414	3093
cg23287004	0.0106857	0.0045538	0.0189481	0.60414	3093
cg03522035	0.0075366	0.0032118	0.0189489	0.60414	3093
cg04410355	-0.0116138	0.00494939	0.0189501	0.60414	3093
cg24579247	-0.016027	0.00683021	0.0189514	0.60414	3093
cg10621315	0.0160463	0.00683852	0.0189527	0.60414	3093
cg23057936	0.0104142	0.00443825	0.0189528	0.60414	3093
cg16314733	0.0101935	0.00434421	0.0189531	0.60414	3093
cg25826463	0.0090751	0.00386761	0.0189538	0.60414	3093
cg09705243	0.0150375	0.00640869	0.0189551	0.60414	3093
cg12298268	0.0152269	0.00648953	0.0189565	0.60414	3093
cg06854264	0.00836698	0.00356597	0.0189587	0.60414	3093
cg02081266	0.0151189	0.00644388	0.0189639	0.60414	3093
cg02471771	0.0173212	0.00738263	0.0189656	0.60414	3093
cg12097222	0.0253377	0.0107995	0.0189657	0.60414	3093
cg11756387	0.0126028	0.00537172	0.0189689	0.60414	3093
cg06147196	0.013991	0.00596342	0.0189692	0.60414	3093
cg14355889	-0.0064933	0.00276766	0.0189695	0.60414	3093
cg05294344	-0.00659272	0.00281008	0.0189712	0.60414	3093
cg26971783	0.00805211	0.00343216	0.0189723	0.60414	3093
cg21220731	0.0112295	0.00478652	0.018973	0.60414	3093
cg23452556	0.0109141	0.00465212	0.0189733	0.60414	3093
cg24682621	0.0161485	0.0068835	0.0189773	0.604207	3093
cg13599649	0.00795928	0.0033928	0.0189795	0.604217	3093
cg01029238	-0.00569707	0.00242858	0.0189842	0.604258	3093
cg24746522	0.0131246	0.00559483	0.0189845	0.604258	3093
cg27514286	-0.00547478	0.00233392	0.0189892	0.60435	3093
cg23867146	0.00770526	0.00328488	0.0189927	0.604396	3093
cg04165859	0.0154019	0.0065662	0.0189947	0.604396	3093
cg13508904	-0.0125461	0.00534876	0.0189962	0.604396	3093
cg10025443	0.0152268	0.00649185	0.0190003	0.604467	3093
cg14063129	0.00805806	0.00343571	0.0190075	0.604555	3093
cg24512731	0.0225656	0.00962138	0.0190089	0.604555	3093
cg17001035	0.00785217	0.00334801	0.0190103	0.604555	3093
cg26369308	0.00871437	0.00371564	0.0190105	0.604555	3093
cg00235508	0.0113587	0.00484329	0.0190142	0.604614	3093
cg24450496	0.0138883	0.00592205	0.0190179	0.604672	3093
cg25039706	0.00643736	0.00274507	0.0190237	0.604672	3093
cg20310606	0.00912588	0.00389155	0.0190245	0.604672	3093
cg26489415	0.0112157	0.00478278	0.0190261	0.604672	3093
cg23166765	0.0188478	0.00803771	0.0190309	0.604672	3093
cg19160130	0.0151205	0.0064482	0.0190311	0.604672	3093
cg19990151	0.00942695	0.00402022	0.0190331	0.604672	3093
cg27572343	0.00796553	0.00339712	0.0190377	0.604672	3093
cg04943729	-0.0121728	0.00519144	0.0190386	0.604672	3093
cg27373387	0.0120703	0.00514776	0.0190394	0.604672	3093
cg14555265	0.0102146	0.0043564	0.0190411	0.604672	2701
cg07184836	-0.0091567	0.00390527	0.0190422	0.604672	3093
cg05888175	0.00641238	0.00273487	0.0190437	0.604672	3093
cg14074184	-0.0169413	0.00722546	0.0190437	0.604672	3093
cg23205365	0.0129754	0.00553403	0.0190446	0.604672	3093
cg19570321	0.00956657	0.00408023	0.0190468	0.604672	3093
cg00355188	0.00513454	0.00218998	0.0190493	0.604672	3093
cg08506931	-0.00714537	0.00304772	0.0190527	0.604672	3093
cg00912407	0.00915114	0.00390344	0.0190588	0.604672	3093
cg00319312	0.0141904	0.00605312	0.0190623	0.604672	3093
cg26135831	-0.0179556	0.00765949	0.0190666	0.604672	3093
cg27005190	0.0158502	0.00676143	0.0190672	0.604672	3093
cg02010829	-0.00769256	0.00328159	0.0190703	0.604672	3093
cg24783624	0.0135131	0.00576472	0.0190732	0.604672	3093
cg03758150	0.0250526	0.0106876	0.0190737	0.604672	3093
cg08064269	0.0148518	0.00633606	0.019078	0.604672	3093
cg13878705	0.00815011	0.00347702	0.0190786	0.604672	3093
cg02061757	0.00669913	0.00285825	0.0190893	0.604672	3093
cg23026211	-0.00655861	0.00279837	0.0190921	0.604672	3093
cg12569206	-0.0135309	0.00577352	0.0190982	0.604672	2976
cg17336337	0.0228585	0.00975378	0.0191011	0.604672	2976
cg24822074	0.011408	0.00486784	0.0191012	0.604672	3093
cg22328890	-0.00931054	0.00397285	0.0191016	0.604672	3093
cg18078841	0.0208872	0.00891269	0.0191021	0.604672	3093
cg11689102	0.0102468	0.00437257	0.0191075	0.604672	3093
cg00816080	-0.0124396	0.00530834	0.0191088	0.604672	3093
cg01971269	-0.00606064	0.00258627	0.0191094	0.604672	3093
cg10324643	0.01093	0.00466421	0.0191097	0.604672	3093
cg23954465	-0.00801969	0.0034223	0.0191108	0.604672	3093
cg20035724	0.00935602	0.00399281	0.0191181	0.604672	3093
cg26306869	0.00674077	0.00287673	0.0191187	0.604672	3093
cg00224929	0.00786436	0.00335625	0.0191192	0.604672	3093
cg04235008	0.0116263	0.00496172	0.0191195	0.604672	3093
cg12099423	0.0255757	0.010915	0.0191211	0.604672	3093
cg00706913	-0.00761963	0.00325188	0.019122	0.604672	3093
cg10127275	0.0104446	0.00445755	0.0191224	0.604672	3093
cg21919420	0.0135274	0.00577345	0.0191277	0.604672	3093
cg02673129	0.0291438	0.0124386	0.0191282	0.604672	3093
cg00869668	0.00735632	0.00313968	0.0191287	0.604672	3093
cg09831875	0.0169777	0.00724617	0.0191299	0.604672	3093
cg05672265	-0.00596387	0.00254541	0.0191301	0.604672	3093
cg21862529	0.00865453	0.00369381	0.0191302	0.604672	3093
cg16383503	-0.0103656	0.00442438	0.0191382	0.604672	3093
cg22646149	0.0095672	0.0040839	0.0191466	0.604672	3093
cg02993250	-0.00819115	0.00349651	0.0191468	0.604672	3093
cg14697125	0.0160122	0.00683514	0.0191485	0.604672	3093
cg06499637	-0.00840006	0.00358578	0.0191499	0.604672	3093
cg24850296	0.00960628	0.00410074	0.0191514	0.604672	3093
cg12706947	0.016169	0.00690251	0.0191564	0.604672	3093
cg14572485	0.0171258	0.00731099	0.0191566	0.604672	3093
cg02608491	-0.0119083	0.00508376	0.0191588	0.604672	2976
cg11044290	0.00969844	0.0041405	0.0191636	0.604672	3093
cg27313501	-0.00560984	0.00239507	0.0191679	0.604672	3093
cg03869225	-0.0121444	0.00518497	0.0191688	0.604672	3093
cg00296079	-0.0158159	0.00675266	0.0191718	0.604672	3093
cg26232328	-0.0120397	0.00514043	0.0191728	0.604672	3093
cg01614020	0.0218825	0.00934291	0.0191729	0.604672	3093
cg07849616	0.00603564	0.00257699	0.019174	0.604672	3093
cg26489945	0.0117646	0.00502306	0.0191747	0.604672	3093
cg13345353	0.011016	0.00470346	0.0191757	0.604672	3093
cg02151816	0.0104081	0.00444399	0.0191771	0.604672	3093
cg12032620	0.0172476	0.00736435	0.0191785	0.604672	3093
cg04784620	0.0135418	0.00578207	0.0191788	0.604672	3093
cg07413941	0.0144496	0.00616974	0.0191801	0.604672	3093
cg16636612	0.0119059	0.0050837	0.0191816	0.604672	3093
cg08523456	0.0130422	0.00556895	0.0191832	0.604672	3093
cg15916004	0.0161462	0.00689442	0.0191847	0.604672	3093
cg03951349	0.0085584	0.00365444	0.019185	0.604672	3093
cg25034591	0.0192499	0.00821977	0.0191855	0.604672	3093
cg22254983	-0.0119178	0.00508899	0.0191865	0.604672	3093
cg23268653	0.0142294	0.00607613	0.019188	0.604672	3093
cg10017118	-0.00639713	0.00273168	0.0191897	0.604672	3093
cg13993509	0.0147846	0.00631328	0.0191897	0.604672	3093
cg04765955	0.00770082	0.00328839	0.01919	0.604672	3093
cg03955537	0.0147203	0.0062859	0.0191912	0.604672	3093
cg06107104	0.00657253	0.00280663	0.0191915	0.604672	3093
cg02348488	0.0108063	0.00461454	0.0191919	0.604672	3093
cg18270629	0.0221837	0.00947312	0.0191933	0.604672	3093
cg19585312	0.0109011	0.00465514	0.0191944	0.604672	3093
cg19188205	0.0131048	0.00559621	0.019195	0.604672	3093
cg04346261	0.0183248	0.00782536	0.0191952	0.604672	3093
cg11553687	-0.0160112	0.00683752	0.0191982	0.604672	3093
cg26337914	0.0160831	0.00686832	0.0191995	0.604672	3093
cg26229155	0.0129464	0.0055288	0.0191996	0.604672	3093
cg02610170	0.011401	0.00486884	0.0191998	0.604672	2868
cg18630580	0.00931447	0.00397791	0.0192041	0.604672	3093
cg22107476	-0.0106284	0.00453904	0.0192044	0.604672	3093
cg09003509	0.0148048	0.00632273	0.0192055	0.604672	3093
cg10064585	0.00692303	0.00295666	0.0192064	0.604672	3093
cg16679343	0.00597424	0.00255159	0.0192126	0.604672	3093
cg00937392	0.00653307	0.00279028	0.0192134	0.604672	3093
cg11196788	0.00959992	0.0041002	0.0192153	0.604672	2976
cg03066050	0.0190337	0.00812948	0.0192155	0.604672	3093
cg03754705	0.013663	0.00583568	0.0192175	0.604672	3093
cg06503171	0.00754582	0.00322313	0.0192244	0.604672	3093
cg25648267	0.0176719	0.00754867	0.0192288	0.604672	3093
cg13113748	0.0141114	0.00602779	0.0192296	0.604672	3093
cg19416050	0.00858293	0.00366628	0.0192299	0.604672	3093
cg22400703	0.0155196	0.0066295	0.0192329	0.604672	3093
cg13259821	-0.0126496	0.00540365	0.0192351	0.604672	3093
cg09485593	0.0109572	0.00468069	0.0192359	0.604672	3093
cg27305357	0.00670072	0.00286242	0.019236	0.604672	3093
cg06621132	-0.00843772	0.00360445	0.0192365	0.604672	3093
cg05871582	0.0106323	0.00454196	0.0192367	0.604672	3093
cg10156125	0.0265641	0.0113478	0.0192368	0.604672	3093
cg24741713	-0.0110288	0.00471154	0.0192425	0.604672	3093
cg09790137	-0.0115166	0.00491997	0.0192433	0.604672	3093
cg09367648	-0.00520233	0.00222248	0.0192438	0.604672	3093
cg12235146	0.0105972	0.00452727	0.0192449	0.604672	3093
cg05785298	0.0144906	0.00619061	0.0192457	0.604672	3093
cg02632185	-0.021631	0.00924116	0.0192463	0.604672	3093
cg21143446	-0.00932331	0.00398314	0.019248	0.604672	3093
cg27301231	0.00928863	0.00396833	0.0192482	0.604672	3093
cg23340478	0.0109206	0.00466558	0.0192491	0.604672	3093
cg07099245	0.0115766	0.00494592	0.0192514	0.604672	3093
cg06865451	0.00664734	0.00284001	0.0192525	0.604672	3093
cg11976233	-0.0070948	0.00303131	0.0192574	0.604672	3093
cg26097674	0.00904644	0.00386519	0.0192586	0.604672	2868
cg20353480	-0.0108299	0.00462727	0.0192604	0.604672	3093
cg08318732	0.0087545	0.00374052	0.0192606	0.604672	3093
cg23962849	0.00820145	0.00350429	0.0192629	0.604672	3093
cg10430126	0.0161414	0.00689689	0.0192633	0.604672	2868
cg13985784	0.0250212	0.0106912	0.0192657	0.604672	3093
cg14098951	0.010974	0.00468907	0.0192661	0.604672	3093
cg26681183	0.00753814	0.00322097	0.0192667	0.604672	3093
cg02324789	0.0154491	0.00660154	0.019272	0.604697	3093
cg04533751	0.0100111	0.00427783	0.0192721	0.604697	3093
cg11586890	0.00830091	0.00354708	0.019273	0.604697	3093
cg17739841	0.0125373	0.00535761	0.019279	0.604741	2868
cg03125124	0.00974437	0.00416413	0.0192799	0.604741	3093
cg11411707	-0.00743503	0.00317726	0.01928	0.604741	3093
cg19343034	0.00768318	0.00328348	0.0192864	0.604884	3093
cg26382848	0.0178768	0.00764027	0.0192932	0.604887	3093
cg19364957	-0.00789397	0.00337378	0.0192942	0.604887	3093
cg21726593	-0.0207949	0.00888796	0.0193006	0.604887	3093
cg26687072	0.0111151	0.00475071	0.0193007	0.604887	3093
cg27391838	-0.0137551	0.00587917	0.0193025	0.604887	2868
cg02802376	0.0116479	0.00497852	0.0193027	0.604887	3093
cg16781340	0.0174239	0.00744745	0.0193054	0.604887	3093
cg13573474	0.0113188	0.00483799	0.0193061	0.604887	3093
cg27009392	0.00916614	0.00391789	0.0193064	0.604887	3093
cg00417424	0.00865642	0.00370009	0.0193088	0.604887	3093
cg11016414	0.0104625	0.00447215	0.0193109	0.604887	3093
cg20845970	-0.00948905	0.00405606	0.0193109	0.604887	3093
cg07143158	-0.0143945	0.00615295	0.0193122	0.604887	3093
cg02562122	-0.0107927	0.00461337	0.0193125	0.604887	3093
cg10806711	0.00808627	0.00345665	0.0193179	0.604971	3093
cg17264609	0.0118325	0.00505812	0.0193189	0.604971	3093
cg07733576	-0.00973288	0.00416065	0.0193216	0.604997	3092
cg10620866	0.0191893	0.00820329	0.0193241	0.605018	3093
cg12834820	-0.00985423	0.00421275	0.0193278	0.605037	3093
cg20971488	0.0116599	0.00498481	0.0193305	0.605037	3093
cg11367539	0.00908603	0.00388452	0.0193335	0.605037	3093
cg00534919	-0.0116506	0.00498101	0.0193351	0.605037	3093
cg11320143	-0.0160903	0.00687919	0.0193367	0.605037	3093
cg17806999	0.0232572	0.00994351	0.0193389	0.605037	3093
cg15475272	0.0096444	0.00412348	0.0193407	0.605037	3093
cg03256198	0.0119085	0.00509171	0.0193452	0.605037	3093
cg10626349	0.0114541	0.00489742	0.0193453	0.605037	3093
cg03692782	0.0133736	0.00571832	0.0193494	0.605037	3093
cg27028202	0.0124088	0.00530582	0.0193502	0.605037	3093
cg09869811	0.0153792	0.00657594	0.0193508	0.605037	3093
cg04723723	-0.0130008	0.005559	0.0193511	0.605037	3093
cg19917334	-0.00776277	0.00331928	0.0193513	0.605037	3093
cg24864772	0.010404	0.00444868	0.0193526	0.605037	3093
cg10262032	0.0118804	0.00508017	0.0193567	0.605069	3093
cg03600823	0.0070518	0.00301559	0.0193639	0.605069	3093
cg25094931	0.0110825	0.00473924	0.019364	0.605069	3093
cg15815843	0.0102532	0.00438462	0.0193641	0.605069	3093
cg20073376	0.020018	0.0085604	0.0193644	0.605069	3093
cg17388678	0.0104797	0.00448152	0.0193648	0.605069	3093
cg03910004	0.00882203	0.00377282	0.0193711	0.605096	3093
cg17617946	-0.0151326	0.00647167	0.0193727	0.605096	3093
cg24724506	-0.00696819	0.00298012	0.0193754	0.605096	2868
cg26209676	-0.0164564	0.00703814	0.0193778	0.605096	3093
cg12200142	-0.0162346	0.00694335	0.0193791	0.605096	3093
cg00327506	-0.0150255	0.0064264	0.0193823	0.605096	3093
cg15394558	-0.0125506	0.00536786	0.0193824	0.605096	3093
cg23178550	0.0131234	0.00561295	0.0193841	0.605096	3093
cg07704672	0.00741028	0.00316944	0.0193849	0.605096	3093
cg03186339	0.00421058	0.0018009	0.0193855	0.605096	3093
cg13034825	0.014357	0.00614067	0.0193861	0.605096	3093
cg26149738	0.00815535	0.00348847	0.0193975	0.605364	3093
cg04072421	-0.0142461	0.00609392	0.0194001	0.605364	3093
cg13343565	-0.0181167	0.00774961	0.0194002	0.605364	3093
cg05037389	0.00946865	0.00405039	0.0194022	0.605366	2976
cg02171804	0.00712307	0.0030471	0.0194053	0.605366	3093
cg22051204	0.010413	0.00445467	0.0194113	0.605366	3093
cg15883181	0.0091699	0.0039229	0.0194117	0.605366	3093
cg13045639	-0.00858331	0.00367197	0.0194122	0.605366	3093
cg02073271	0.0122162	0.00522617	0.0194128	0.605366	3093
cg14408447	0.0141116	0.00603708	0.0194136	0.605366	3093
cg13516087	-0.00782957	0.00334964	0.0194164	0.605366	3093
cg02146933	0.0157183	0.00672463	0.019417	0.605366	3093
cg17171260	0.0130729	0.00559321	0.0194246	0.605545	3093
cg04607442	-0.00496741	0.00212542	0.0194316	0.605578	3093
cg01076051	0.0067112	0.00287156	0.0194327	0.605578	3093
cg16776981	0.00667367	0.00285552	0.0194333	0.605578	3093
cg09017434	0.0149137	0.00638136	0.0194354	0.605578	3093
cg16191656	0.00934035	0.00399671	0.0194386	0.605578	3093
cg24188017	0.01843	0.0078862	0.0194394	0.605578	3093
cg26260386	-0.00771289	0.00330041	0.019442	0.605578	3093
cg02260482	-0.00552031	0.00236219	0.019442	0.605578	3093
cg10709062	0.00958616	0.0041021	0.0194449	0.605578	3093
cg18262615	0.0102864	0.00440175	0.0194452	0.605578	3093
cg26178251	0.0116569	0.00498831	0.0194473	0.605578	3093
cg18130930	0.00911142	0.00389907	0.0194485	0.605578	3093
cg01098886	0.00764826	0.00327297	0.0194499	0.605578	3093
cg01552731	0.013133	0.00562061	0.019461	0.605731	2976
cg04619381	0.0136511	0.00584245	0.0194628	0.605731	3093
cg01134183	0.0236647	0.0101281	0.019463	0.605731	3093
cg18129005	-0.00922426	0.00394783	0.0194632	0.605731	3093
cg04335355	0.0123409	0.00528187	0.0194667	0.605731	3093
cg03784054	0.0128262	0.00548964	0.0194683	0.605731	3093
cg17001761	0.014515	0.00621247	0.019469	0.605731	3093
cg18884940	0.0174363	0.00746288	0.0194703	0.605731	3093
cg20272918	-0.0114564	0.0049035	0.0194715	0.605731	3093
cg00555339	0.0135536	0.00580121	0.0194736	0.605737	3093
cg08699355	-0.00503664	0.00215594	0.0194825	0.605878	3093
cg02915865	0.0119543	0.00511712	0.019484	0.605878	3093
cg07232577	-0.0118549	0.0050746	0.0194851	0.605878	3093
cg12989733	0.0166319	0.00711955	0.0194866	0.605878	3093
cg27496243	0.0113451	0.0048565	0.0194874	0.605878	3093
cg09732364	0.00609249	0.00260808	0.0194908	0.605926	2976
cg16877606	-0.0222601	0.00952991	0.0195009	0.606166	3093
cg10939960	0.0138302	0.00592101	0.0195023	0.606166	3093
cg22262095	0.00798184	0.00341726	0.0195045	0.606166	3093
cg25283565	0.00937829	0.00401516	0.019506	0.606166	3093
cg03786225	0.00710752	0.00304321	0.0195156	0.606222	3093
cg19936912	0.008246	0.00353068	0.0195161	0.606222	3093
cg19997236	-0.00777079	0.00332724	0.0195168	0.606222	3093
cg24023194	0.00752095	0.00322029	0.0195182	0.606222	2976
cg07423571	0.00600068	0.00256946	0.0195235	0.606222	3093
cg13803976	0.00938548	0.00401889	0.0195255	0.606222	3093
cg23882019	0.0127411	0.00545579	0.0195255	0.606222	3093
cg01432902	0.00715856	0.00306532	0.0195256	0.606222	3093
cg16594957	0.0121963	0.00522249	0.0195259	0.606222	3093
cg17566867	0.00449136	0.00192323	0.0195264	0.606222	3093
cg05961962	0.0100824	0.00431752	0.0195312	0.606297	3093
cg18803896	0.0141938	0.00607845	0.0195383	0.606297	3093
cg27514703	-0.00796424	0.0034107	0.0195394	0.606297	3093
cg17162031	0.00959758	0.00411031	0.0195434	0.606297	3093
cg25524053	0.013045	0.00558676	0.019544	0.606297	3093
cg23373788	-0.00768448	0.00329102	0.0195443	0.606297	3093
cg07784293	0.0127991	0.00548164	0.0195483	0.606297	3093
cg26229607	-0.00652942	0.00279644	0.0195485	0.606297	3093
cg15517202	0.00668599	0.00286352	0.0195495	0.606297	3093
cg26972601	0.0103552	0.00443499	0.0195497	0.606297	3093
cg00118342	0.0143286	0.00613691	0.0195526	0.606297	3093
cg00012397	0.0170388	0.00729773	0.0195532	0.606297	3093
cg18250646	0.0130149	0.00557431	0.0195538	0.606297	3093
cg13939809	0.0120719	0.00517046	0.0195551	0.606297	3093
cg25563616	-0.00609125	0.00260895	0.0195567	0.606297	3093
cg17659271	-0.00475098	0.00203496	0.0195598	0.606304	2976
cg16103959	0.013104	0.00561281	0.019561	0.606304	3093
cg06446668	0.018237	0.00781162	0.0195641	0.606304	3093
cg07567376	-0.0125217	0.00536352	0.0195644	0.606304	3093
cg07911361	0.00922312	0.00395072	0.0195673	0.606338	3093
cg22412072	-0.0100278	0.00429559	0.0195729	0.606453	3093
cg16459265	-0.011248	0.00481876	0.0195842	0.606674	3093
cg12737514	0.0225795	0.00967381	0.019591	0.606674	3093
cg02820717	0.0181	0.00775466	0.0195913	0.606674	3093
cg07537798	-0.00712764	0.00305382	0.0195951	0.606674	3093
cg23387800	0.00602292	0.00258054	0.0195968	0.606674	3093
cg00002028	-0.00801167	0.00343265	0.0195978	0.606674	3093
cg26403748	0.00849571	0.00364018	0.0196025	0.606674	3093
cg13675721	0.0137252	0.00588089	0.0196029	0.606674	3093
cg06432843	0.00872794	0.00373975	0.0196048	0.606674	3093
cg04911005	0.0202379	0.00867157	0.019605	0.606674	3093
cg08829117	-0.0141087	0.00604532	0.019605	0.606674	3093
cg13071306	0.0203234	0.00870832	0.019607	0.606674	3093
cg04443870	0.00607023	0.00260102	0.0196071	0.606674	3093
cg10799791	0.0122693	0.00525727	0.0196073	0.606674	3093
cg14912788	0.00486519	0.00208469	0.019608	0.606674	3093
cg17475381	0.0135025	0.00578597	0.0196133	0.606725	3093
cg27264388	0.0339669	0.0145552	0.0196134	0.606725	3093
cg00950971	0.00621239	0.00266216	0.0196171	0.606757	3093
cg04774040	-0.0128204	0.00549395	0.0196197	0.606757	3093
cg14844236	0.00822194	0.00352338	0.01962	0.606757	3093
cg09361470	0.0101629	0.00435524	0.0196222	0.606769	3093
cg08794192	-0.0105837	0.00453568	0.0196254	0.606808	3093
cg23099347	-0.00977013	0.00418717	0.01963	0.606858	3093
cg21933859	0.0168408	0.0072176	0.0196324	0.606858	3093
cg16501436	-0.00512149	0.00219496	0.0196326	0.606858	3093
cg27469726	0.00782772	0.00335484	0.0196345	0.60686	3093
cg07470396	0.0132047	0.00565995	0.019648	0.60722	3093
cg09383596	-0.00692288	0.00296744	0.0196507	0.607246	3093
cg26961622	0.0103259	0.00442637	0.0196579	0.607338	3093
cg04447621	0.00830447	0.00355996	0.0196618	0.607338	3093
cg23849099	0.00903442	0.00387289	0.0196622	0.607338	3093
cg00989157	0.0127222	0.0054538	0.0196628	0.607338	3093
cg10533694	-0.0212228	0.00909788	0.019663	0.607338	3093
cg26559315	0.028455	0.0121984	0.0196652	0.607348	3093
cg24086869	-0.00722711	0.00309829	0.0196683	0.607386	3093
cg22272457	0.0083905	0.00359715	0.0196724	0.607433	3093
cg05156582	0.0128782	0.00552115	0.0196735	0.607433	3093
cg22648375	0.0107051	0.00458971	0.0196789	0.607465	3093
cg01905633	0.0086576	0.00371191	0.0196804	0.607465	3093
cg07104895	0.0115716	0.00496127	0.0196808	0.607465	3093
cg26796815	-0.00481126	0.00206288	0.0196845	0.607465	3093
cg24729983	0.0126476	0.00542282	0.0196851	0.607465	3093
cg07992196	0.00888658	0.00381039	0.0196904	0.607465	3093
cg10088372	0.00763626	0.00327432	0.0196918	0.607465	3093
cg11977488	0.00738719	0.00316752	0.019692	0.607465	2976
cg27201802	-0.00996906	0.00427481	0.0196981	0.607465	3093
cg16534103	0.0119164	0.00510987	0.0196986	0.607465	3093
cg01995099	0.00600769	0.00257618	0.0196999	0.607465	3093
cg11429292	0.0143017	0.00613311	0.0197068	0.607465	3093
cg05118125	-0.00833924	0.00357631	0.0197113	0.607465	2976
cg04254167	0.016245	0.00696682	0.0197127	0.607465	3093
cg18815595	0.0104461	0.00447997	0.0197146	0.607465	3093
cg08980237	-0.00815451	0.00349724	0.0197164	0.607465	3093
cg19994159	0.0117516	0.00503991	0.0197164	0.607465	3093
cg15999833	-0.0111629	0.00478751	0.0197181	0.607465	3093
cg07239592	-0.0111941	0.00480091	0.0197181	0.607465	3093
cg05751148	-0.00687018	0.00294646	0.0197181	0.607465	3093
cg23512654	-0.0180452	0.00773935	0.019721	0.607465	3093
cg26184142	0.0120489	0.00516774	0.0197243	0.607465	3093
cg11407989	0.0102814	0.00440981	0.0197281	0.607465	3093
cg04888022	0.0282634	0.0121228	0.0197308	0.607465	3093
cg18417901	-0.0102205	0.0043838	0.0197314	0.607465	3093
cg09798398	0.0176754	0.00758169	0.0197364	0.607465	3093
cg08941173	0.00508947	0.0021831	0.0197375	0.607465	3093
cg00826902	0.0130903	0.00561506	0.019738	0.607465	3093
cg21204395	0.0121498	0.00521179	0.0197417	0.607465	3093
cg05114861	0.0111457	0.00478107	0.0197424	0.607465	3093
cg02532293	0.0136986	0.00587629	0.0197444	0.607465	3093
cg05857999	0.0201479	0.00864288	0.0197455	0.607465	3093
cg08990264	0.0136653	0.0058622	0.0197488	0.607465	3093
cg24441440	0.0220161	0.00944462	0.0197493	0.607465	3093
cg24469152	0.00907676	0.00389388	0.0197516	0.607465	3093
cg04111611	0.0150599	0.00646068	0.0197527	0.607465	3093
cg10112440	0.0104804	0.00449612	0.0197538	0.607465	3093
cg02052460	0.00822105	0.00352687	0.0197546	0.607465	3093
cg06531476	0.00847527	0.00363601	0.0197575	0.607465	3093
cg00173787	-0.0109929	0.00471625	0.0197609	0.607465	3093
cg17514353	0.00914916	0.00392529	0.0197627	0.607465	3093
cg02818160	-0.0167356	0.00718021	0.0197642	0.607465	3093
cg01565508	0.00934248	0.00400829	0.0197644	0.607465	3093
cg02709181	-0.00853224	0.00366067	0.0197647	0.607465	3093
cg13264183	0.00820678	0.0035211	0.0197668	0.607465	3093
cg22569353	0.0133174	0.0057138	0.0197673	0.607465	3093
cg11331678	0.0226158	0.00970349	0.0197697	0.607465	3093
cg24540732	0.0283649	0.0121702	0.0197699	0.607465	3093
cg06086731	0.0103723	0.00445035	0.0197702	0.607465	3093
cg02897570	0.00892225	0.00382829	0.0197739	0.607465	3093
cg10337500	0.0108969	0.00467562	0.0197753	0.607465	3093
cg00436209	-0.0193097	0.00828551	0.0197776	0.607465	3093
cg07318204	-0.015688	0.00673163	0.01978	0.607465	3093
cg17387410	0.00555828	0.00238504	0.019781	0.607465	3093
cg09664216	0.00878539	0.00376993	0.0197859	0.607465	3093
cg18408991	-0.00851832	0.00365538	0.0197875	0.607465	3093
cg23668004	0.00856219	0.00367433	0.0197918	0.607465	3093
cg08625693	0.0136169	0.00584364	0.0197954	0.607465	3093
cg12050358	-0.0174147	0.00747349	0.0197955	0.607465	3093
cg09256556	0.00480977	0.00206413	0.0197972	0.607465	3093
cg08454687	0.0090405	0.00387982	0.0197992	0.607465	3093
cg06463759	-0.0104501	0.00448481	0.0198006	0.607465	3093
cg19442545	-0.0210166	0.00901963	0.019801	0.607465	3093
cg05142835	-0.011784	0.00505731	0.0198014	0.607465	3093
cg16691477	-0.00538631	0.00231164	0.0198017	0.607465	3093
cg04810656	-0.0104812	0.00449822	0.0198019	0.607465	3093
cg18424470	0.00905908	0.00388789	0.0198022	0.607465	3093
cg12271587	0.0114887	0.00493063	0.0198028	0.607465	3093
cg07821986	-0.0107121	0.00459748	0.0198068	0.607465	3093
cg07991675	0.0102924	0.00441742	0.0198085	0.607465	3093
cg18695221	0.0100078	0.00429531	0.0198091	0.607465	3093
cg11153529	0.014045	0.00602806	0.0198094	0.607465	3093
cg24661236	0.0178159	0.00764661	0.0198107	0.607465	3093
cg07752304	0.0143159	0.00614448	0.0198128	0.607471	3093
cg07031794	-0.00669493	0.00287356	0.0198147	0.607472	3093
cg03939371	0.00965795	0.00414541	0.0198169	0.607482	3093
cg00592593	0.00847292	0.00363697	0.0198238	0.60759	3093
cg16737869	0.00951664	0.00408502	0.0198248	0.60759	3093
cg12590521	0.0135428	0.00581333	0.0198272	0.60759	3093
cg27150417	0.0131626	0.00565036	0.0198316	0.60759	2976
cg06369573	0.0123538	0.0053032	0.0198329	0.60759	3093
cg05269359	0.0183941	0.00789616	0.019833	0.60759	3093
cg27660388	-0.00960243	0.00412241	0.0198418	0.60759	3093
cg08193085	0.00947066	0.00406585	0.0198422	0.60759	3093
cg06740142	0.0138377	0.00594069	0.0198427	0.60759	3093
cg09511190	-0.012882	0.00553043	0.0198435	0.60759	3093
cg03009363	-0.00987296	0.00423862	0.019844	0.60759	3093
cg19625524	-0.0243646	0.0104601	0.0198441	0.60759	3093
cg19139727	0.0143568	0.00616363	0.0198446	0.60759	3093
cg06228453	0.0111377	0.00478179	0.0198489	0.607662	3093
cg13214067	0.00864626	0.00371224	0.0198526	0.607676	3093
cg22213022	0.00986631	0.00423608	0.0198531	0.607676	3093
cg01476789	0.00584432	0.00250937	0.0198592	0.607762	3093
cg09919982	0.00668375	0.00286981	0.0198596	0.607762	3093
cg17138415	0.0112113	0.00481402	0.0198657	0.607893	3093
cg07536627	0.0114867	0.00493254	0.0198724	0.60802	2868
cg20278854	0.0083055	0.00356656	0.0198743	0.60802	3093
cg19532356	0.0136487	0.00586112	0.0198755	0.60802	3093
cg18822411	-0.00786181	0.00337614	0.0198783	0.608043	3093
cg02339243	0.00805038	0.00345717	0.01988	0.608043	3093
cg11569431	0.00748272	0.00321354	0.0198857	0.60816	3093
cg00793497	-0.0122882	0.00527766	0.0198937	0.608311	3093
cg12400781	0.0126269	0.00542329	0.0198971	0.608311	3093
cg05171367	-0.00444581	0.00190952	0.0198998	0.608311	3093
cg13531963	0.00913754	0.00392471	0.0199012	0.608311	3093
cg12741994	0.0174622	0.00750031	0.0199014	0.608311	3093
cg07935733	0.00915829	0.00393366	0.0199024	0.608311	3093
cg16899038	0.0139609	0.00599654	0.0199037	0.608311	3093
cg09448088	0.0106845	0.00458961	0.019914	0.60839	3093
cg13217590	0.0116417	0.00500082	0.0199144	0.60839	3093
cg27070385	-0.0105812	0.00454547	0.0199198	0.60839	3093
cg19653946	-0.0079323	0.00340756	0.0199198	0.60839	3093
cg07160420	0.0085297	0.00366422	0.019921	0.60839	3093
cg23006519	-0.0112739	0.00484318	0.0199229	0.60839	3093
cg13537196	-0.00606931	0.0026074	0.0199266	0.60839	3093
cg09219368	0.0190515	0.00818473	0.0199284	0.60839	3093
cg07007382	-0.0216887	0.00931785	0.0199309	0.60839	3093
cg02087075	0.00649031	0.00278837	0.0199314	0.60839	3093
cg09885409	-0.00772668	0.00331955	0.0199319	0.60839	3093
cg10900323	0.0188853	0.00811356	0.0199323	0.60839	3093
cg12419766	0.0174036	0.00747706	0.0199334	0.60839	3093
cg13824665	0.0191977	0.00824797	0.0199353	0.60839	3093
cg26132723	0.0148672	0.00638747	0.0199354	0.60839	3093
cg10068917	-0.010651	0.00457608	0.0199362	0.60839	3093
cg07129978	0.00550862	0.00236676	0.0199392	0.608425	3093
cg16320626	0.0112023	0.00481326	0.0199444	0.608449	3093
cg06934774	0.0204591	0.00879058	0.0199449	0.608449	3093
cg22832557	0.0126148	0.00542019	0.0199456	0.608449	3093
cg15043975	-0.0077082	0.00331215	0.0199519	0.608505	3093
cg19497325	0.0192049	0.00825217	0.0199519	0.608505	3093
cg17947174	-0.0177569	0.00763006	0.019953	0.608505	3093
cg14588406	0.00984584	0.00423083	0.0199564	0.608534	3093
cg00629117	0.0196223	0.00843196	0.0199584	0.608534	3093
cg17424856	0.0106542	0.00457845	0.0199631	0.608534	3093
cg20699323	-0.0150283	0.00645832	0.0199674	0.608534	3093
cg04992704	0.00872735	0.00375054	0.0199675	0.608534	3093
cg00613914	0.00804341	0.00345665	0.0199686	0.608534	3093
cg23425374	-0.0099612	0.00428092	0.0199714	0.608534	3093
cg23413349	-0.00747721	0.00321342	0.0199721	0.608534	3093
cg20361001	-0.009366	0.00402515	0.0199722	0.608534	3093
cg24155961	0.00974814	0.00418945	0.0199744	0.608534	3093
cg13994232	-0.015581	0.00669625	0.0199745	0.608534	3093
cg21294935	0.0160848	0.00691288	0.0199769	0.60855	3093
cg17350552	0.0147993	0.0063606	0.0199809	0.60857	3093
cg07491206	0.008908	0.00382865	0.0199828	0.60857	3093
cg11198912	0.0119571	0.00513926	0.0199851	0.60857	3093
cg09975367	0.0084008	0.00361074	0.0199859	0.60857	3093
cg17456851	0.0243589	0.0104699	0.019988	0.60857	3093
cg03933062	0.00651399	0.0027999	0.0199913	0.60857	3093
cg18234533	0.00551548	0.00237078	0.0199951	0.60857	3093
cg19047340	0.00748278	0.00321644	0.0199963	0.60857	3093
cg26124597	0.00730172	0.00313862	0.0199966	0.60857	3093
cg06955484	0.0126121	0.00542138	0.0199993	0.60857	3093
cg22504204	0.0174377	0.00749579	0.0200008	0.60857	3093
cg04066885	0.0160774	0.00691121	0.0200039	0.60857	3093
cg23805884	-0.00928519	0.00399145	0.0200044	0.60857	3093
cg21772997	0.0114984	0.00494287	0.0200053	0.60857	3093
cg22957659	-0.010314	0.00443379	0.020007	0.60857	3093
cg05593182	-0.0125008	0.00537388	0.0200075	0.60857	3093
cg20003138	-0.00794071	0.00341374	0.0200131	0.608577	3093
cg21549639	-0.00695877	0.00299164	0.020015	0.608577	3093
cg18189063	-0.0077488	0.00333131	0.0200158	0.608577	3093
cg08108641	-0.0157514	0.00677177	0.0200163	0.608577	3093
cg05817750	0.00926021	0.00398112	0.020017	0.608577	3093
cg12478165	0.00792484	0.00340711	0.0200201	0.60861	3093
cg25852052	0.0119693	0.00514599	0.0200218	0.60861	3093
cg13647892	-0.0190768	0.00820192	0.0200242	0.608624	3093
cg06813951	0.010515	0.00452148	0.0200418	0.609088	3093
cg25461934	0.012299	0.0052887	0.0200442	0.609088	3093
cg11094248	0.00880179	0.00378497	0.0200474	0.609088	3093
cg09350411	0.014038	0.00603675	0.0200494	0.609088	3093
cg25234324	-0.0209032	0.008989	0.0200495	0.609088	3093
cg06727955	0.0129048	0.00554953	0.0200515	0.609088	3093
cg01778190	0.00835142	0.00359148	0.0200535	0.609088	3093
cg10460813	0.00588917	0.00253265	0.0200557	0.609088	3093
cg13970591	-0.00479646	0.00206275	0.0200571	0.609088	3093
cg10226419	-0.0206179	0.00886697	0.0200586	0.609088	3093
cg02308712	0.00832322	0.00357966	0.0200645	0.609088	3093
cg22036605	0.00673735	0.00289764	0.0200656	0.609088	3093
cg23707540	0.0112251	0.00482784	0.0200681	0.609088	3093
cg17730402	0.0114815	0.00493812	0.0200684	0.609088	3093
cg15364537	0.00901402	0.00387692	0.0200696	0.609088	3093
cg22414949	-0.015623	0.00671944	0.0200697	0.609088	3093
cg10289790	0.00770092	0.00331223	0.0200721	0.609088	3093
cg01814364	0.00971034	0.00417653	0.0200731	0.609088	3093
cg25674613	0.0133298	0.00573365	0.0200808	0.609234	2976
cg12905571	0.0103976	0.00447249	0.0200828	0.609234	3093
ch.2.1028977R	0.0133197	0.00572949	0.0200845	0.609234	3093
cg01642786	0.015908	0.00684296	0.020087	0.609234	3093
cg09854011	0.0111795	0.00480896	0.0200873	0.609234	3093
cg04833713	0.013114	0.00564127	0.0200908	0.609235	3093
cg23733727	0.0162399	0.00698604	0.0200923	0.609235	3093
cg22455725	0.0141764	0.00609857	0.0200963	0.609235	3093
cg17647863	0.0182238	0.00783976	0.0200966	0.609235	3093
cg27181199	0.0140432	0.00604135	0.0200981	0.609235	3093
cg19833679	0.00589657	0.00253681	0.020104	0.609235	3093
cg23450481	0.00993712	0.00427525	0.0201075	0.609235	3093
cg02493524	0.0163947	0.00705364	0.02011	0.609235	3093
cg01417714	-0.00727715	0.00313101	0.0201137	0.609235	3093
cg27165033	0.0092905	0.0039973	0.0201151	0.609235	3093
cg21283302	0.00600557	0.00258397	0.0201165	0.609235	3093
cg25670974	0.0173545	0.00746699	0.0201171	0.609235	3093
cg18836626	0.00892035	0.0038381	0.0201172	0.609235	3093
cg02694994	0.00413807	0.00178048	0.0201183	0.609235	3093
cg14237317	-0.0109779	0.00472349	0.0201196	0.609235	3093
cg12398870	0.00882603	0.00379778	0.0201257	0.609235	3093
cg26143515	0.00589346	0.00253595	0.0201276	0.609235	3093
cg24308389	0.0137236	0.00590531	0.020129	0.609235	3093
cg25494480	-0.00820458	0.00353047	0.0201291	0.609235	3093
cg07973309	0.00768049	0.00330497	0.0201296	0.609235	3093
cg26310969	0.0118479	0.00509824	0.0201298	0.609235	3093
cg04120578	0.0111861	0.00481351	0.020131	0.609235	3093
cg23753247	-0.00759357	0.00326773	0.0201359	0.609235	3093
cg04276301	0.0110716	0.00476446	0.0201369	0.609235	3093
cg13324919	0.0102951	0.0044304	0.0201397	0.609235	3093
cg06795425	0.00824618	0.0035487	0.0201408	0.609235	3093
cg10937494	0.00566326	0.00243716	0.0201409	0.609235	3093
cg23067317	0.0139946	0.00602258	0.0201423	0.609235	3093
cg12198729	-0.0217837	0.00937467	0.0201429	0.609235	3093
cg06121469	-0.0101756	0.00437913	0.0201443	0.609235	3093
cg21742716	-0.0114828	0.00494179	0.0201466	0.609235	3093
cg05030351	0.0205676	0.00885185	0.0201506	0.609235	3093
cg03189237	0.00693555	0.00298503	0.0201554	0.609235	3093
cg12298375	0.00788077	0.00339187	0.0201562	0.609235	3093
cg13134763	0.0119774	0.00515509	0.0201566	0.609235	3093
cg03039556	0.0121616	0.00523435	0.0201569	0.609235	3093
cg21620606	0.00696009	0.00299566	0.0201581	0.609235	2868
cg20135196	-0.0130805	0.00562995	0.0201584	0.609235	3093
cg10108208	0.00790681	0.00340333	0.0201653	0.609388	3093
cg25454843	0.0116202	0.00500194	0.0201716	0.609523	3093
cg04138502	0.0122691	0.00528148	0.0201773	0.609637	3093
cg23691516	0.00842061	0.00362501	0.0201833	0.609721	3093
cg14337085	-0.00992546	0.00427285	0.0201838	0.609721	3093
cg18264020	0.0120082	0.00517001	0.020197	0.610027	3093
cg13649330	0.00684588	0.00294744	0.0201977	0.610027	3093
cg20068400	0.0111962	0.0048206	0.0202024	0.610068	3093
cg05709124	0.0182694	0.00786606	0.020203	0.610068	3093
cg08037727	0.00981559	0.00422633	0.0202068	0.610068	3093
cg16641190	0.0199223	0.00857804	0.0202076	0.610068	3093
cg06188024	-0.00719253	0.00309703	0.0202115	0.610068	3093
cg12777588	0.0120201	0.00517574	0.0202116	0.610068	3093
cg05163357	0.0146848	0.00632329	0.0202152	0.610068	3093
cg22152050	-0.00662179	0.00285136	0.0202153	0.610068	3093
cg14533390	0.0194458	0.00837347	0.0202159	0.610068	3093
cg27152133	0.00966379	0.00416138	0.020219	0.610105	3093
cg22756608	0.00964794	0.00415469	0.0202231	0.610117	3093
cg09065714	0.0147075	0.00633348	0.0202231	0.610117	3093
cg14444126	0.00757295	0.00326128	0.0202288	0.61023	2976
cg10153082	0.00807813	0.00347902	0.0202351	0.610366	3093
cg19935665	0.0263265	0.0113387	0.0202427	0.61045	3088
cg24604417	0.0101573	0.00437489	0.0202474	0.61045	3093
cg20304750	0.012566	0.00541244	0.0202497	0.61045	3093
cg05530403	0.00763156	0.00328711	0.0202509	0.61045	3093
cg23068621	0.0148637	0.00640227	0.0202529	0.61045	3093
cg14970987	0.012917	0.00556388	0.0202553	0.61045	3093
cg27587568	0.0140711	0.00606099	0.0202557	0.61045	3093
cg21606696	0.0088303	0.00380358	0.0202558	0.61045	3093
cg23279878	0.00684075	0.00294661	0.0202562	0.61045	3093
cg04889749	0.0116536	0.00501985	0.0202592	0.61045	3093
cg04517643	0.0072516	0.00312369	0.0202606	0.61045	3093
ch.2.154349706F	0.0135607	0.00584146	0.0202622	0.61045	3093
cg08450982	0.00820398	0.00353399	0.0202627	0.61045	3093
cg20104688	-0.00705203	0.00303781	0.0202642	0.61045	3093
cg04637704	0.0265043	0.0114175	0.0202668	0.610469	3093
cg05471009	0.0159056	0.00685189	0.0202685	0.610469	3093
cg26267678	0.0139427	0.0060066	0.0202746	0.610594	3093
cg01554580	-0.0100601	0.00433408	0.0202778	0.610606	3093
cg24641664	-0.00912296	0.00393047	0.0202821	0.610606	3093
cg17020635	0.00854892	0.00368316	0.0202822	0.610606	3093
cg11179180	0.019306	0.00831767	0.0202825	0.610606	3093
cg19094597	0.0179293	0.00772559	0.0202992	0.610979	3093
cg26906418	-0.00938998	0.00404609	0.0203003	0.610979	2868
cg02337898	0.0134513	0.00579611	0.0203005	0.610979	3093
cg10924085	0.0232414	0.010015	0.0203055	0.61102	3093
cg13569761	0.0155207	0.00668814	0.0203069	0.61102	3093
cg16698835	0.0172338	0.00742664	0.0203118	0.61102	3093
cg15269503	0.0158393	0.00682568	0.0203118	0.61102	3093
cg22659426	-0.0085514	0.00368522	0.0203162	0.61102	3093
cg00123906	0.00661191	0.00284943	0.0203178	0.61102	3093
cg14151096	-0.00888089	0.0038273	0.0203189	0.61102	3093
cg05606455	0.0129927	0.00559955	0.0203242	0.61102	3093
cg08784911	0.0104283	0.00449443	0.0203259	0.61102	3093
cg00320625	-0.0113915	0.00490967	0.0203291	0.61102	3093
cg09235138	-0.00704618	0.00303686	0.0203291	0.61102	3093
cg04774110	0.00620936	0.0026762	0.0203291	0.61102	3093
cg02630819	0.0073693	0.00317616	0.0203303	0.61102	3093
cg18884037	0.0228129	0.00983254	0.0203334	0.61102	3093
cg16881843	0.00904504	0.00389858	0.0203363	0.61102	3093
cg08114265	0.00663538	0.00286003	0.0203388	0.61102	3093
cg04132853	0.00839936	0.00362038	0.0203395	0.61102	3093
cg24864275	0.0131732	0.00567808	0.0203401	0.61102	3093
cg03378525	0.00812598	0.00350257	0.0203406	0.61102	3093
cg17463277	0.00541769	0.00233521	0.020341	0.61102	3093
cg22730626	0.0228373	0.00984394	0.0203443	0.61102	3093
cg13538685	-0.0120943	0.0052132	0.0203443	0.61102	3093
cg19804249	0.00920139	0.0039663	0.0203467	0.61102	3093
cg26546664	0.0107387	0.00462899	0.0203469	0.61102	3093
cg20725936	-0.00968021	0.00417282	0.0203504	0.61107	3093
cg11194299	0.00989139	0.00426411	0.0203581	0.611243	3093
cg01525949	-0.01764	0.00760472	0.0203616	0.611264	3093
cg05181212	-0.012386	0.00533986	0.0203655	0.611264	3093
cg24617568	0.0137017	0.00590711	0.0203661	0.611264	3093
cg01527581	0.0144731	0.00623968	0.0203663	0.611264	3093
cg10507961	-0.0101086	0.0043583	0.0203743	0.611442	3093
cg17537935	-0.0095544	0.00411954	0.0203793	0.611442	3093
cg06191810	0.0235591	0.0101581	0.0203816	0.611442	3093
cg20260127	0.00971325	0.00418818	0.0203839	0.611442	3093
cg26991064	-0.0115941	0.00499925	0.0203854	0.611442	3093
cg00148286	0.0102695	0.00442809	0.0203858	0.611442	3093
cg03445587	0.0178065	0.00767803	0.0203871	0.611442	3093
cg25915838	0.0141915	0.00611927	0.0203872	0.611442	3093
cg14120075	0.00530127	0.00228603	0.0203959	0.611615	3093
cg17182202	0.0190748	0.00822555	0.0203967	0.611615	3093
cg18184411	0.00993201	0.00428329	0.020407	0.61185	3093
cg05359249	-0.0200496	0.00864673	0.0204084	0.61185	3093
cg05822739	0.0151324	0.00652633	0.0204132	0.611939	3093
cg27278953	0.0115432	0.00497849	0.0204162	0.611963	3093
cg14282222	-0.00874577	0.00377206	0.0204185	0.611963	3093
cg09921555	0.0165969	0.00715833	0.0204196	0.611963	3093
cg07856138	-0.0103466	0.00446264	0.0204221	0.61198	3093
cg25129124	0.0156422	0.00674698	0.0204279	0.6121	3093
cg02192678	0.0073442	0.00316785	0.0204302	0.612103	3093
cg13620526	0.0104203	0.00449485	0.0204347	0.612103	3093
cg11117131	0.0151504	0.00653548	0.0204398	0.612103	3093
cg20322862	0.01155	0.00498241	0.0204406	0.612103	3093
cg04704064	0.00713852	0.00307941	0.0204412	0.612103	3093
cg11691844	0.0087456	0.0037727	0.0204425	0.612103	3093
cg01959238	0.00892076	0.0038483	0.0204435	0.612103	3093
cg11780327	-0.0138047	0.00595519	0.0204442	0.612103	2976
cg04823894	0.0119582	0.0051587	0.0204454	0.612103	3093
cg13876562	0.00589293	0.0025422	0.0204469	0.612103	3093
cg21373145	0.017948	0.00774311	0.0204531	0.612229	3093
cg03726569	0.0104193	0.00449519	0.020456	0.612229	3093
ch.6.44639052F	-0.0266859	0.0115132	0.0204571	0.612229	3093
cg22469948	0.00504023	0.00217455	0.0204586	0.612229	3093
cg14229702	-0.00736733	0.00317865	0.0204629	0.612259	3093
cg08229488	-0.00924774	0.00398998	0.0204633	0.612259	3093
cg19726179	0.0197197	0.00850859	0.0204701	0.612406	3093
cg12159577	0.0127542	0.00550334	0.0204744	0.612428	3093
cg15035558	0.0131404	0.00566997	0.0204746	0.612428	3093
cg15194966	-0.00815087	0.00351715	0.0204785	0.612439	3093
cg15477144	0.0164035	0.00707822	0.0204788	0.612439	3093
cg13025668	0.0123319	0.00532154	0.0204839	0.612516	3093
cg23355126	-0.00626645	0.00270416	0.0204851	0.612516	3093
cg15948410	0.00874657	0.00377449	0.0204883	0.612556	3093
cg07487751	0.010083	0.00435135	0.0204925	0.612574	3093
cg24686553	0.00790618	0.00341195	0.0204927	0.612574	3093
cg22801907	0.00835547	0.00360594	0.0204961	0.612596	3093
cg27231912	-0.0168224	0.00726005	0.0204972	0.612596	3093
cg17258537	0.0061517	0.00265511	0.0205073	0.61279	3093
cg26489080	0.0243562	0.0105123	0.0205074	0.61279	3093
cg13726332	-0.00527808	0.00227823	0.0205179	0.613046	3093
cg25868469	0.00898129	0.00387681	0.0205217	0.613101	3093
ch.6.98329815R	-0.0156038	0.00673558	0.0205242	0.613101	3093
cg14067873	0.0118706	0.00512413	0.0205254	0.613101	3093
cg17042439	0.013396	0.00578275	0.0205284	0.613137	3093
cg03647659	0.0112694	0.00486511	0.0205378	0.613238	3093
cg02621130	0.0115545	0.00498824	0.0205397	0.613238	3093
cg14263021	0.0113441	0.00489747	0.0205411	0.613238	2701
cg10229726	-0.0121103	0.00522848	0.0205469	0.613238	3093
cg27011712	0.00909934	0.00392856	0.0205472	0.613238	3093
cg12397273	0.00791749	0.00341831	0.0205474	0.613238	3093
cg08482979	0.00810939	0.00350122	0.0205496	0.613238	3093
cg15014458	0.00996371	0.00430183	0.0205499	0.613238	3093
cg00962707	0.009159	0.00395441	0.0205501	0.613238	3093
cg04594445	0.00741772	0.00320262	0.0205507	0.613238	3093
cg12513747	0.0111622	0.00481946	0.020555	0.613313	3093
cg18832825	-0.0146074	0.00630725	0.02056	0.613363	3093
cg08364607	0.00881344	0.00380577	0.0205687	0.613363	3093
cg01244043	0.0165128	0.00713058	0.0205708	0.613363	3093
cg20551922	0.00796261	0.00343846	0.020572	0.613363	3093
cg19100138	0.00759263	0.0032787	0.0205723	0.613363	3093
cg09015569	0.00991222	0.00428045	0.0205748	0.613363	3093
cg10177591	-0.00510271	0.00220353	0.020575	0.613363	3093
cg22522939	0.0120964	0.00522367	0.0205755	0.613363	3093
cg03970036	0.0132423	0.0057186	0.0205768	0.613363	3093
cg10039590	-0.01255	0.00541962	0.0205773	0.613363	3093
cg14945774	-0.00990799	0.00427888	0.0205823	0.613363	2976
cg04006303	0.006282	0.00271299	0.020584	0.613363	3093
cg02359773	0.025449	0.0109906	0.0205846	0.613363	3093
cg04192018	0.00727437	0.00314159	0.0205853	0.613363	3093
cg05099063	0.0197018	0.00850875	0.0205867	0.613363	3093
cg02972941	0.010695	0.00461893	0.0205869	0.613363	3093
cg06837765	0.00851764	0.00367875	0.0205932	0.613495	3093
cg13873925	0.00703396	0.00303808	0.0205984	0.613595	3093
cg14784113	-0.0204743	0.00884338	0.0206013	0.613609	3093
cg13272839	-0.00773706	0.00334203	0.0206088	0.613609	3093
cg01258031	0.0103385	0.0044658	0.0206102	0.613609	2976
cg03340466	0.0150101	0.0064837	0.0206104	0.613609	3093
cg18278744	0.00586522	0.00253354	0.0206111	0.613609	3093
cg17838754	0.00704519	0.0030433	0.0206139	0.613609	3093
cg00025155	0.00654027	0.0028253	0.0206188	0.613609	3093
cg01888561	-0.00659494	0.00284892	0.0206188	0.613609	3093
cg17934798	0.0101693	0.00439305	0.0206205	0.613609	3093
cg19184878	-0.0140733	0.00607972	0.0206245	0.613609	3093
cg09218076	0.0138914	0.00600136	0.0206285	0.613609	3093
cg04966294	0.00795837	0.00343818	0.0206293	0.613609	3093
cg22759265	0.0128666	0.00555867	0.0206303	0.613609	3093
cg03541853	0.0113382	0.00489843	0.0206317	0.613609	3093
cg20956114	0.0117702	0.00508507	0.0206321	0.613609	3093
cg17032590	0.00680608	0.00294044	0.0206324	0.613609	3093
cg14301212	0.00827275	0.00357412	0.0206333	0.613609	3093
cg13953394	-0.0115371	0.00498449	0.0206346	0.613609	3093
cg19735250	0.014966	0.00646597	0.0206358	0.613609	3093
cg07910552	0.0139241	0.00601584	0.0206366	0.613609	3093
cg22833428	0.0133498	0.00576826	0.0206481	0.613784	3093
cg08472247	-0.0179813	0.00776959	0.02065	0.613784	3093
cg04228468	0.010542	0.0045552	0.0206528	0.613784	3093
cg11847929	0.0216317	0.00934714	0.0206535	0.613784	3093
cg07521988	0.0166611	0.00719984	0.0206623	0.613784	3093
cg11335436	-0.00720394	0.00311311	0.0206642	0.613784	3093
cg11766577	0.0307986	0.0133094	0.0206647	0.613784	3093
cg15296858	0.00780973	0.00337493	0.0206654	0.613784	3093
cg03098981	0.0110192	0.00476196	0.020667	0.613784	3093
cg10204755	0.00653756	0.00282521	0.0206674	0.613784	3093
cg12606891	0.00986763	0.00426432	0.0206678	0.613784	3093
cg06051213	-0.00954938	0.00412685	0.0206697	0.613784	3093
cg10065809	0.0116403	0.00503049	0.02067	0.613784	2868
cg25307881	0.0218865	0.00945865	0.0206725	0.613784	3093
cg00305833	0.0242183	0.0104665	0.0206735	0.613784	2976
cg15474272	0.00990034	0.00427869	0.0206748	0.613784	3093
cg26127025	0.0131708	0.00569213	0.0206756	0.613784	3093
cg22419414	0.0222195	0.00960285	0.0206764	0.613784	3093
cg06035970	0.009317	0.00402671	0.0206786	0.613795	3093
cg08822779	0.0162286	0.00701413	0.0206845	0.6138	3093
cg13241681	0.0245354	0.0106048	0.0206889	0.6138	3093
cg03431064	-0.00549128	0.00237347	0.0206895	0.6138	3093
cg10818284	0.0129048	0.00557782	0.0206902	0.6138	2989
cg01546563	0.0107509	0.00464697	0.0206939	0.6138	3093
cg26506212	0.0113344	0.00489926	0.0206954	0.6138	3093
cg03476195	0.0139767	0.00604136	0.0206954	0.6138	3093
cg02217955	0.00970993	0.00419713	0.0206968	0.6138	3093
cg06879560	0.00886533	0.00383223	0.0207028	0.6138	3093
cg19980260	0.00931836	0.00402807	0.0207033	0.6138	3093
cg16679832	-0.0251339	0.0108649	0.020705	0.6138	3093
cg17679987	0.00846335	0.00365853	0.0207051	0.6138	3093
cg03609639	0.00765675	0.00331003	0.0207117	0.6138	3093
cg08240466	0.00995789	0.00430483	0.0207121	0.6138	3093
cg17882160	0.0125399	0.00542108	0.0207127	0.6138	3093
cg02527252	0.00928106	0.00401234	0.0207157	0.6138	3093
cg14573356	0.0116997	0.0050582	0.0207215	0.6138	3093
cg23704092	-0.0134331	0.00580776	0.0207245	0.6138	3093
cg23626475	0.0108527	0.00469223	0.0207271	0.6138	3093
cg27245950	0.00653162	0.00282411	0.020733	0.6138	3093
cg04073614	0.015701	0.00678875	0.0207338	0.6138	3093
cg10053369	0.017141	0.0074116	0.0207376	0.6138	3093
cg17722664	-0.0231398	0.0100065	0.0207508	0.6138	3093
cg15860624	0.00961361	0.00415729	0.0207519	0.6138	3093
cg19400520	0.00478457	0.00206904	0.0207523	0.6138	3093
cg04145065	-0.00715617	0.0030947	0.0207558	0.6138	3093
cg08329597	0.0102321	0.00442499	0.0207588	0.6138	3093
cg11680158	-0.00786675	0.0034021	0.02076	0.6138	3093
cg11146935	0.011634	0.00503144	0.0207635	0.6138	3093
cg10658197	0.0147886	0.0063958	0.0207646	0.6138	3093
cg09887627	0.00981424	0.0042445	0.0207652	0.6138	3093
cg06426253	0.0101734	0.00439997	0.0207696	0.6138	3093
cg08055612	0.00908129	0.00392778	0.020774	0.6138	3093
cg01737592	0.00601541	0.00260176	0.0207745	0.6138	3093
cg19576806	-0.00829303	0.00358687	0.0207747	0.6138	3093
cg15681023	-0.00721479	0.00312052	0.020775	0.6138	3093
cg18942213	-0.0213051	0.00921483	0.0207753	0.6138	2976
cg12273325	0.0112727	0.00487574	0.0207781	0.6138	3093
cg24931584	0.0070172	0.0030352	0.020781	0.6138	3093
cg13638703	0.00996303	0.0043094	0.0207814	0.6138	2976
cg16772998	0.00768025	0.00332206	0.0207836	0.6138	3093
cg22455963	0.0122112	0.00528196	0.0207847	0.6138	3093
cg26410450	0.0140388	0.00607249	0.0207853	0.6138	3093
cg13385881	0.0147174	0.00636609	0.0207866	0.6138	3093
cg17128892	0.0112157	0.00485147	0.0207882	0.6138	3093
cg07316943	0.0151952	0.00657293	0.02079	0.6138	3093
cg04338175	0.00658931	0.00285034	0.0207911	0.6138	2868
cg13145591	-0.0225142	0.00973927	0.0207946	0.6138	3093
cg07357324	-0.0150475	0.00650941	0.020797	0.6138	3093
cg27174837	0.00761928	0.0032962	0.0208033	0.6138	3093
cg23667466	-0.0121655	0.00526304	0.0208054	0.6138	3093
cg10168709	0.00817489	0.00353663	0.0208056	0.6138	3093
cg20271602	0.00967392	0.0041854	0.0208136	0.6138	3093
cg05998672	0.01059	0.00458174	0.0208141	0.6138	3093
cg20163166	-0.0130437	0.00564337	0.0208149	0.6138	3093
cg12028816	-0.0158244	0.00684654	0.0208165	0.6138	3093
cg20392242	0.0105887	0.0045813	0.0208168	0.6138	3093
cg17137077	0.0120891	0.00523057	0.0208196	0.6138	3093
cg02479871	0.00813983	0.00352186	0.02082	0.6138	3093
cg11068558	0.00845966	0.00366024	0.0208202	0.6138	3093
cg14256493	0.00980028	0.00424034	0.0208217	0.6138	3093
cg15002904	0.0108935	0.00471336	0.0208222	0.6138	3093
cg15039694	0.00819902	0.00354753	0.0208223	0.6138	3093
cg09734952	0.0313901	0.0135818	0.0208225	0.6138	3093
cg11321144	0.00743327	0.00321623	0.0208231	0.6138	3093
cg23665065	-0.00687853	0.00297622	0.0208241	0.6138	3093
cg27604672	-0.0122224	0.00528847	0.020825	0.6138	3093
cg05996538	0.0110788	0.00479373	0.0208267	0.6138	3093
cg23906224	0.0196569	0.00850563	0.0208305	0.6138	3093
cg02447779	0.00650821	0.00281619	0.0208331	0.6138	3093
cg16270846	-0.00754862	0.00326655	0.0208394	0.6138	3093
cg24337497	0.0175028	0.00757424	0.0208418	0.6138	3093
cg07720334	0.0107314	0.00464404	0.0208443	0.6138	3093
cg03407996	0.0114647	0.00496137	0.0208446	0.6138	3093
cg12599673	0.00912037	0.0039469	0.0208457	0.6138	3093
cg06799664	-0.00819107	0.00354481	0.0208481	0.6138	3093
cg18482112	0.015206	0.00658077	0.020851	0.6138	3093
cg08158076	-0.00687593	0.00297577	0.0208526	0.6138	3093
cg21857375	-0.0100233	0.00433798	0.0208556	0.6138	3093
cg07746918	-0.00928788	0.0040198	0.0208588	0.6138	3093
cg20480522	-0.009178	0.00397227	0.0208594	0.6138	3093
cg04689606	0.0132118	0.0057182	0.0208619	0.6138	3093
cg23041109	0.0110251	0.00477185	0.0208631	0.6138	3093
cg03226737	0.022408	0.00969859	0.0208641	0.6138	3093
cg04775889	0.0121524	0.00525981	0.0208648	0.6138	3093
cg16754613	0.00874353	0.00378442	0.0208658	0.6138	3093
cg02312904	0.0119835	0.00518681	0.0208668	0.6138	3093
cg13892980	0.0165824	0.00717741	0.0208678	0.6138	3093
cg14139051	-0.0123679	0.00535322	0.020868	0.6138	3093
cg24066931	-0.00603866	0.00261376	0.0208697	0.6138	3093
cg23797200	0.00951876	0.0041201	0.0208703	0.6138	3093
cg19732052	0.0149302	0.0064624	0.0208703	0.6138	3093
cg01252023	0.00848804	0.00367405	0.0208734	0.6138	3093
cg09769679	-0.0116015	0.00502175	0.0208739	0.6138	3093
cg22814256	-0.0063252	0.00273791	0.0208755	0.6138	3093
cg06342195	-0.00511507	0.00221427	0.0208856	0.6138	3093
cg11335767	0.0104122	0.00450736	0.0208856	0.6138	3093
cg14424295	-0.00851146	0.00368456	0.0208862	0.6138	3093
cg17994139	0.0300117	0.012992	0.020887	0.6138	3093
cg21257950	0.0139174	0.00602495	0.0208906	0.6138	3093
cg19609502	0.014286	0.00618459	0.0208915	0.6138	3093
cg09602400	0.010051	0.00435137	0.0208964	0.6138	3093
cg17603461	0.0106956	0.00463043	0.0208964	0.6138	3093
cg26163885	0.00797953	0.00345458	0.0208968	0.6138	3093
cg13086025	0.0101439	0.0043917	0.0209004	0.6138	3093
cg07590621	0.00697677	0.00302055	0.020901	0.6138	3093
cg13706352	-0.00871632	0.00377376	0.0209039	0.6138	3093
cg26135716	-0.0096859	0.00419356	0.0209042	0.6138	3093
cg13622068	0.00972007	0.00420838	0.020905	0.6138	3093
cg03327649	0.00646404	0.00279871	0.0209077	0.6138	3093
cg10492434	0.00823157	0.00356403	0.020909	0.6138	3093
cg25924139	0.00856239	0.00370732	0.020911	0.6138	3093
cg16663142	-0.00979979	0.00424312	0.0209119	0.6138	3093
cg15928093	0.0208863	0.00904344	0.0209132	0.6138	3093
cg02238051	0.0171128	0.00740962	0.0209135	0.6138	3093
cg03742724	0.00778996	0.00337297	0.0209143	0.6138	3093
cg22868951	0.0103589	0.0044853	0.0209151	0.6138	3093
cg04018288	0.00996481	0.00431476	0.0209175	0.6138	3093
cg02886263	0.0174985	0.00757687	0.0209179	0.6138	3093
cg12028548	0.0244515	0.0105876	0.0209189	0.6138	3093
cg17564529	0.00882198	0.00381999	0.0209199	0.6138	3093
cg02096492	0.011817	0.00511693	0.0209219	0.6138	3093
cg26889654	-0.0101035	0.00437504	0.0209244	0.6138	3093
cg09790117	0.00565508	0.00244881	0.0209257	0.6138	3093
cg26328589	0.0134798	0.00583716	0.020926	0.6138	2976
cg26568546	0.0159638	0.00691294	0.020929	0.6138	3093
cg24670241	-0.010089	0.00436894	0.0209298	0.6138	3093
cg07190885	0.00864929	0.00374553	0.0209308	0.6138	3093
cg24668364	-0.013431	0.00581627	0.0209319	0.6138	3093
cg27509366	0.00818421	0.00354417	0.0209324	0.6138	3093
cg24893844	-0.0217246	0.00940788	0.0209327	0.6138	3093
cg07298431	-0.00622845	0.00269725	0.0209333	0.6138	3093
cg03683946	0.00546186	0.00236528	0.0209335	0.6138	3093
cg07102320	0.0122121	0.00528877	0.0209403	0.6138	3093
cg02659867	0.00875383	0.00379111	0.0209414	0.6138	3093
cg25426807	0.0163327	0.00707344	0.0209424	0.6138	3093
cg25576711	0.0191465	0.00829217	0.0209445	0.6138	3093
cg00129981	0.00898642	0.003892	0.0209465	0.6138	3093
cg17182596	0.00797791	0.00345524	0.0209473	0.6138	3093
cg21539243	0.0131303	0.0056868	0.0209484	0.6138	3093
cg14154547	0.0115264	0.00499242	0.0209563	0.6138	3093
cg09334558	0.0127168	0.00550823	0.0209604	0.6138	3093
cg12091414	0.00990448	0.00429011	0.0209614	0.6138	3093
cg12907983	0.0190173	0.00823737	0.0209625	0.6138	3093
cg19302970	-0.00731151	0.00316702	0.0209636	0.6138	3093
cg05926253	0.00820278	0.00355313	0.0209653	0.6138	3093
cg09731922	0.0113965	0.00493662	0.0209673	0.6138	3093
cg12941836	0.00643376	0.00278705	0.0209742	0.6138	3093
cg09175620	0.00864985	0.00374714	0.0209774	0.6138	3093
cg26702929	0.0198369	0.0085934	0.0209777	0.6138	3093
cg13293246	0.0070811	0.00306756	0.020978	0.6138	3093
cg14393923	0.0125288	0.00542785	0.0209853	0.6138	3093
cg19190016	0.00924435	0.00400511	0.0209915	0.6138	3093
cg02758274	0.00877052	0.00379989	0.0209935	0.6138	3093
cg03240745	0.0081735	0.00354124	0.020994	0.6138	3093
cg14712262	0.00929192	0.00402582	0.0209947	0.6138	3093
cg23380624	0.00931597	0.00403632	0.0209971	0.6138	3093
cg21157904	0.0123468	0.0053495	0.0209977	0.6138	3093
cg19989673	0.00969889	0.00420238	0.0210017	0.6138	2868
cg12458932	0.0165273	0.00716117	0.0210042	0.6138	3093
cg22176709	0.0117999	0.00511284	0.0210045	0.6138	3093
cg22798873	0.00613375	0.00265772	0.0210045	0.6138	3093
cg22915534	0.0200372	0.00868214	0.0210068	0.6138	3093
cg06982745	0.0224644	0.00973404	0.0210094	0.6138	3093
cg14722162	0.0122918	0.00532625	0.021011	0.6138	3093
cg12120367	0.0233194	0.0101047	0.021012	0.6138	3093
cg17382879	0.0166572	0.007218	0.0210141	0.6138	3093
cg27043547	-0.0108947	0.00472114	0.0210188	0.6138	3093
cg04855447	-0.00849376	0.00368094	0.0210271	0.6138	3093
cg17227967	0.0190562	0.00825885	0.0210345	0.6138	3093
cg07461795	0.00560598	0.00242966	0.0210376	0.6138	3093
cg00236005	0.00891705	0.00386487	0.0210434	0.6138	3093
cg13902108	0.00933648	0.0040467	0.0210444	0.6138	3093
cg01304814	0.0139306	0.00603815	0.0210496	0.6138	3093
cg26516499	0.00820414	0.00355607	0.0210503	0.6138	3093
cg06547175	0.00634903	0.00275199	0.0210506	0.6138	3093
cg15773974	0.0126848	0.00549836	0.0210539	0.6138	3093
cg20533754	0.0111227	0.00482128	0.0210551	0.6138	3093
cg24087497	0.00868302	0.00376378	0.0210553	0.6138	3093
cg11277665	0.0102028	0.00442254	0.0210553	0.6138	3093
cg15166089	0.00781589	0.00338808	0.0210616	0.6138	3093
cg19091146	0.00541816	0.0023487	0.021062	0.6138	3093
cg24315340	0.015967	0.00692151	0.0210622	0.6138	3093
cg24217567	0.0101873	0.00441611	0.0210629	0.6138	3093
cg14107561	-0.00888456	0.00385138	0.021063	0.6138	2976
cg06424065	0.0130125	0.00564084	0.0210634	0.6138	3093
cg21167963	0.0208687	0.00904683	0.0210692	0.6138	3093
cg25114781	0.00881728	0.00382253	0.0210738	0.6138	3093
cg06631310	0.00864066	0.00374615	0.0210805	0.6138	3093
cg00581617	0.0113295	0.00491192	0.0210806	0.6138	3093
cg00509451	0.00759937	0.00329475	0.0210821	0.6138	3093
cg02859655	0.011231	0.00486931	0.0210828	0.6138	3093
cg24834823	0.00914874	0.0039666	0.0210857	0.6138	3093
cg07674022	0.0223712	0.00969942	0.0210858	0.6138	3093
cg17016703	0.00851822	0.00369324	0.0210865	0.6138	3093
cg18243460	0.00575574	0.00249557	0.0210892	0.6138	3093
cg09712756	0.00758451	0.00328853	0.0210907	0.6138	3093
cg16757821	0.0138092	0.00598748	0.0210908	0.6138	3093
cg01002030	0.0139308	0.00604033	0.0210939	0.6138	3093
cg23575124	0.0106041	0.0045979	0.0210947	0.6138	3093
cg24964130	0.011347	0.00492007	0.0210952	0.6138	3093
cg18025838	0.00950699	0.00412225	0.021096	0.6138	3093
cg00557069	-0.00881615	0.0038227	0.021096	0.6138	3093
cg27168068	0.00984676	0.00426963	0.0210977	0.6138	3093
cg14955617	0.00632481	0.00274251	0.0210987	0.6138	3093
cg03539765	0.0191366	0.00829791	0.0210995	0.6138	3093
cg01368674	0.00693115	0.00300552	0.0211027	0.6138	3093
cg14653593	0.00792807	0.00343782	0.021103	0.6138	3093
cg26863821	0.00852921	0.00369855	0.0211052	0.6138	2976
cg03899654	0.0155899	0.00676031	0.0211058	0.6138	3093
cg14314458	0.017363	0.00752925	0.0211062	0.6138	3093
cg27102297	0.00747989	0.00324366	0.0211105	0.6138	2701
cg15849550	0.00758029	0.00328721	0.021111	0.6138	3093
cg05960024	0.0123278	0.00534608	0.0211129	0.6138	3093
cg05107228	0.0181018	0.00785001	0.0211129	0.6138	3093
cg17639493	0.0121616	0.00527401	0.0211137	0.6138	3093
cg12151446	0.0076254	0.00330687	0.0211148	0.6138	3093
cg01200376	0.0122601	0.00531679	0.0211149	0.6138	3093
cg12695487	0.0123959	0.00537569	0.0211156	0.6138	3093
cg14100362	0.0117266	0.00508547	0.0211156	0.6138	3093
cg17941807	0.0128373	0.00556721	0.021118	0.6138	3093
cg16509357	-0.00866719	0.00375879	0.0211194	0.6138	3093
cg20506347	0.0136586	0.0059235	0.0211203	0.6138	2976
cg10630680	0.0116042	0.00503258	0.021121	0.6138	3093
cg03043709	0.0139041	0.00603002	0.0211216	0.6138	3093
cg05338748	0.00960656	0.00416626	0.021122	0.6138	3093
cg27048138	-0.0104438	0.00452943	0.0211241	0.6138	3093
cg06765434	-0.0101561	0.00440482	0.0211282	0.6138	2868
cg26874591	0.00779669	0.00338158	0.0211309	0.6138	3093
cg01564268	0.0134478	0.00583262	0.0211317	0.6138	3093
cg00725912	0.0161842	0.00701952	0.0211328	0.6138	3093
cg20706778	-0.00809742	0.00351214	0.0211356	0.6138	3093
cg01877352	0.00764839	0.00331745	0.0211386	0.6138	3093
cg04073840	0.00914965	0.00396864	0.0211394	0.6138	3093
cg19065177	0.0178619	0.00774762	0.0211401	0.6138	3093
cg16518590	0.00852882	0.00369939	0.0211404	0.6138	3093
cg00065408	-0.00693458	0.00300796	0.0211437	0.6138	3093
cg01827908	0.00793671	0.00344269	0.0211452	0.6138	3093
cg19239848	0.0175589	0.00761689	0.0211522	0.6138	3093
cg16134254	0.00937694	0.00406767	0.0211535	0.6138	3093
cg07382002	0.0129667	0.00562498	0.0211558	0.6138	3093
cg01296705	0.00869183	0.0037706	0.0211578	0.6138	3093
cg27555176	0.0190436	0.00826138	0.021159	0.6138	3093
cg04817190	0.00657943	0.0028543	0.0211612	0.6138	3093
cg11902062	0.00785004	0.00340568	0.0211676	0.6138	3093
cg17835926	0.00857467	0.00372011	0.0211693	0.6138	3093
cg18003231	0.0138401	0.00600496	0.0211786	0.6138	2976
cg19181022	0.0120745	0.0052389	0.0211796	0.6138	3093
cg21630370	0.00634211	0.00275177	0.0211813	0.6138	3093
cg00644554	0.0168842	0.00732598	0.0211833	0.6138	3093
cg17876641	0.00829766	0.00360034	0.0211841	0.6138	3093
cg08811259	0.00986219	0.00427926	0.0211863	0.6138	3093
cg06639733	0.0067033	0.00290862	0.021187	0.6138	3093
cg26469445	0.0143723	0.0062363	0.0211878	0.6138	3093
cg11670000	0.00576534	0.00250166	0.0211885	0.6138	3093
cg23425324	-0.00867874	0.00376583	0.0211888	0.6138	3093
cg17284070	0.0116751	0.00506602	0.021189	0.6138	3093
cg08389666	0.0211374	0.00917195	0.0211906	0.6138	2976
cg24024042	-0.00567222	0.00246137	0.0211948	0.6138	3093
cg07280387	0.00914011	0.00396622	0.0211952	0.6138	3093
cg15136424	0.0313249	0.0135933	0.0211978	0.6138	3093
cg06685737	0.00904896	0.00392683	0.0212005	0.6138	3093
cg07281781	0.0103014	0.0044704	0.0212022	0.6138	3093
cg05348535	-0.0144126	0.0062545	0.0212027	0.6138	3093
cg01440570	0.00796385	0.00345602	0.0212033	0.6138	3093
cg10695647	0.010193	0.00442345	0.0212049	0.6138	3093
cg15688767	-0.00821851	0.00356664	0.0212073	0.6138	3093
cg24361048	0.00758685	0.00329256	0.0212093	0.6138	2868
cg17883035	0.00990774	0.00429985	0.0212112	0.6138	3093
cg03042666	0.0106644	0.00462828	0.0212125	0.6138	3093
cg07561894	-0.00933039	0.00404935	0.0212131	0.6138	3093
cg22758806	0.00965655	0.00419091	0.0212133	0.6138	3093
cg11832534	0.0117068	0.00508074	0.021214	0.6138	3093
cg23372092	0.0103784	0.00450425	0.0212154	0.6138	3093
cg14566959	0.0119303	0.00517784	0.0212163	0.6138	3093
cg09149851	0.00637962	0.00276889	0.0212207	0.6138	3093
cg09517019	0.0171473	0.00744237	0.0212218	0.6138	2976
cg24742744	0.0177984	0.00772508	0.0212239	0.6138	3093
cg08698721	0.0065053	0.00282351	0.0212241	0.6138	3093
cg06068163	0.00964167	0.00418497	0.0212295	0.6138	3093
cg27315601	0.0105731	0.00458929	0.0212298	0.6138	3093
cg13920367	0.0123082	0.00534242	0.0212299	0.6138	3093
cg14173662	0.0063299	0.00274755	0.0212318	0.6138	3093
cg17182512	-0.00600912	0.00260833	0.021233	0.6138	3093
cg12639990	0.0179076	0.00777307	0.021234	0.6138	3093
cg25346904	0.0108425	0.00470662	0.0212408	0.6138	3093
cg05046083	0.018899	0.00820384	0.0212411	0.6138	3093
cg19422300	0.00801008	0.0034771	0.0212414	0.6138	3093
cg11248999	0.0109757	0.0047645	0.0212423	0.6138	3093
cg10557552	0.00778516	0.0033795	0.0212429	0.6138	3093
cg13631192	-0.0149479	0.00648883	0.0212433	0.6138	3093
cg05735639	0.0140914	0.00611711	0.0212446	0.6138	3093
cg00846647	0.0151725	0.0065865	0.0212463	0.6138	3093
cg22059910	-0.00772508	0.00335353	0.0212468	0.6138	3093
cg04719766	0.0103035	0.0044729	0.0212482	0.6138	3093
cg12979992	0.00880121	0.00382073	0.0212484	0.6138	3093
cg16684958	0.00610246	0.00264929	0.0212544	0.6138	3093
cg02708389	0.00876804	0.00380665	0.0212593	0.6138	3093
cg14412833	0.0113091	0.00490995	0.0212619	0.6138	2868
cg07194152	0.00793799	0.00344636	0.0212622	0.6138	3093
cg08470135	0.00784008	0.0034039	0.0212641	0.6138	3093
cg20955491	-0.00901531	0.00391415	0.0212642	0.6138	3093
cg16849046	0.0099826	0.00433425	0.0212681	0.6138	3093
cg05434903	0.012964	0.00562881	0.0212706	0.6138	3093
cg10140613	0.00837532	0.00363648	0.021271	0.6138	2976
cg27315497	0.00700216	0.00304029	0.0212721	0.6138	3093
cg14062643	0.013501	0.00586203	0.0212723	0.6138	3093
cg02657611	0.0079213	0.0034394	0.0212731	0.6138	3093
cg01764559	0.00856387	0.00371861	0.0212801	0.6138	3093
cg01462727	-0.0148149	0.00643312	0.0212839	0.6138	3093
cg22971157	0.0153181	0.00665164	0.0212841	0.6138	3093
cg25307641	0.00745229	0.00323607	0.0212854	0.6138	3093
cg08691328	0.0102053	0.00443159	0.0212866	0.6138	3093
cg00449812	0.00752371	0.00326712	0.0212868	0.6138	3093
cg25065239	0.0145537	0.00631988	0.0212874	0.6138	3093
cg19675063	0.0141023	0.00612391	0.0212883	0.6138	3093
cg19620668	0.0142377	0.00618276	0.0212894	0.6138	3093
cg25921518	0.00975317	0.00423533	0.0212895	0.6138	3093
cg07976644	0.0244099	0.0106001	0.0212901	0.6138	3093
cg10499595	0.0166916	0.00724841	0.0212903	0.6138	3093
cg16887422	0.00954901	0.0041467	0.0212905	0.6138	3093
cg01527459	0.00983981	0.00427316	0.0212956	0.6138	3093
cg05274674	0.0075874	0.00329501	0.0212962	0.6138	3093
cg16952918	0.00860404	0.00373652	0.0212963	0.6138	3093
cg01632497	-0.00597924	0.00259664	0.021297	0.6138	3093
cg02507480	0.0189636	0.00823563	0.0212997	0.6138	3093
cg18483487	-0.0100288	0.00435543	0.0213016	0.6138	3093
cg16887264	0.0154851	0.00672507	0.0213016	0.6138	3093
cg11147723	0.0104496	0.00453827	0.0213045	0.6138	3093
cg07640800	0.0109778	0.00476771	0.0213054	0.6138	3093
cg09410243	-0.0103488	0.00449453	0.0213057	0.6138	3093
cg04271289	0.0134586	0.00584518	0.021306	0.6138	3093
cg08261878	0.0102905	0.00446923	0.0213063	0.6138	3093
cg19516733	0.00905921	0.0039346	0.0213101	0.613806	3093
cg07280731	0.0170829	0.00741962	0.021313	0.613806	3093
cg24062763	0.0194338	0.00844076	0.0213139	0.613806	3093
cg02075590	0.0184691	0.00802178	0.0213141	0.613806	3093
cg23540704	0.00946138	0.00410951	0.0213174	0.613848	3093
cg16389465	0.00814039	0.00353586	0.0213219	0.613869	3093
cg26575738	-0.00712182	0.00309344	0.0213219	0.613869	3093
cg22249386	0.0113289	0.00492091	0.0213246	0.613876	3093
cg15895690	0.00807854	0.00350911	0.0213259	0.613876	3093
cg18971241	-0.00994376	0.00431946	0.0213304	0.61395	3093
cg11466713	0.0076852	0.00333847	0.0213345	0.613981	3093
cg11791770	0.00873005	0.00379243	0.021337	0.613981	3093
cg19955402	-0.00964099	0.00418822	0.0213391	0.613981	3093
cg16516295	0.0186002	0.00808033	0.0213401	0.613981	3093
cg03512511	0.0117754	0.0051155	0.0213409	0.613981	3093
cg08446215	0.00852026	0.00370157	0.0213466	0.614042	3093
cg19974223	0.0115735	0.00502801	0.0213468	0.614042	3093
cg22277567	0.00997134	0.00433227	0.0213552	0.614095	3093
cg04107005	-0.00892604	0.00387812	0.0213555	0.614095	3093
cg03120185	0.013517	0.00587288	0.0213576	0.614095	3093
cg16125397	0.0120563	0.00523823	0.021358	0.614095	3093
cg08649439	0.0165936	0.00720963	0.0213583	0.614095	3093
cg19117365	0.0094044	0.0040861	0.0213599	0.614095	3093
cg08798978	0.0193237	0.00839625	0.0213653	0.614175	3093
cg25201910	-0.00802974	0.003489	0.0213665	0.614175	3093
cg03618256	-0.0120109	0.00521894	0.0213688	0.614187	3093
cg04873961	-0.0168269	0.00731173	0.0213712	0.614202	3093
cg21995304	0.0148123	0.00643644	0.0213736	0.61421	3093
cg18367735	0.00722702	0.00314042	0.0213753	0.61421	3093
cg04499214	0.00959443	0.00416924	0.021378	0.614231	3093
cg02711647	0.0169204	0.00735291	0.0213809	0.614231	3093
cg20146569	0.00379538	0.00164932	0.0213817	0.614231	3093
cg06127719	0.0158352	0.00688158	0.0213857	0.614242	3093
cg02997048	-0.00571958	0.00248558	0.0213858	0.614242	3093
cg14378057	0.0107227	0.00465996	0.0213904	0.614252	3093
cg13693143	0.0131822	0.00572895	0.0213922	0.614252	3093
cg13906049	-0.00535613	0.00232781	0.0213952	0.614252	3093
cg27176938	0.0104043	0.00452179	0.0213962	0.614252	3093
cg17433294	0.0166579	0.00723974	0.0213971	0.614252	3093
cg26578408	0.0128685	0.00559283	0.0213975	0.614252	3093
cg15254238	-0.0116279	0.00505377	0.0214007	0.614291	3093
cg21842199	0.00786203	0.00341711	0.0214038	0.614324	3093
cg02856475	0.0114213	0.00496417	0.0214056	0.614324	3093
cg21582758	0.00828569	0.00360143	0.0214105	0.614367	3093
cg04439557	0.0177217	0.00770287	0.0214109	0.614367	3093
cg14629348	-0.00756632	0.00328885	0.0214146	0.614419	3093
cg12805458	0.00717787	0.0031201	0.0214186	0.614479	3093
cg17987505	-0.00784485	0.00341016	0.0214235	0.614525	3093
cg05350802	0.0167102	0.00726402	0.0214255	0.614525	3093
cg24313734	0.0161535	0.00702206	0.0214262	0.614525	3093
cg03347095	-0.0197325	0.00857813	0.0214293	0.614525	3093
cg04375931	0.0184905	0.0080383	0.021431	0.614525	2989
cg06391451	0.00636329	0.00276629	0.0214315	0.614525	3093
cg27307206	0.0136301	0.00592551	0.0214342	0.614538	2868
cg05382305	0.0146073	0.00635037	0.0214357	0.614538	3093
cg05232853	0.00991424	0.00431028	0.0214403	0.614612	3093
cg02271707	0.0131784	0.00572946	0.0214421	0.614612	3093
cg26725638	0.0100659	0.0043764	0.0214457	0.614619	3093
cg04372674	0.0101303	0.0044044	0.0214461	0.614619	3093
cg19383360	0.0113351	0.00492833	0.021449	0.614648	3093
cg08396193	0.0144243	0.0062717	0.0214534	0.614651	3093
cg25332717	-0.00914645	0.00397688	0.0214535	0.614651	2976
cg06087185	0.0230405	0.0100181	0.0214548	0.614651	3093
cg15404375	0.0090222	0.003923	0.0214583	0.614686	3093
cg11963436	0.0100975	0.00439067	0.0214616	0.614686	3093
cg00248795	-0.0136613	0.00594047	0.0214649	0.614686	3093
cg03983969	0.0106313	0.00462289	0.0214653	0.614686	3093
cg16437184	0.00940231	0.00408853	0.0214664	0.614686	3093
cg09901106	0.00911053	0.00396168	0.0214673	0.614686	3093
cg06346974	0.0207808	0.0090369	0.0214735	0.614762	3093
cg09892131	-0.00772535	0.00335955	0.0214754	0.614762	3093
cg15266969	0.00435703	0.00189476	0.0214756	0.614762	3093
cg24475275	0.0255915	0.0111298	0.0214847	0.614769	3093
cg24968742	0.0170159	0.00740036	0.021486	0.614769	3093
cg22337830	0.0101976	0.0044351	0.0214886	0.614769	3093
cg26305608	0.00473656	0.00206002	0.0214891	0.614769	3093
cg13990487	-0.0127019	0.00552428	0.0214892	0.614769	2976
cg10498682	0.0070611	0.00307102	0.0214897	0.614769	3093
cg00326559	0.00646692	0.00281263	0.0214914	0.614769	3093
cg14750263	-0.00934256	0.0040634	0.0214937	0.614769	3093
cg10160023	0.00677728	0.00294769	0.0214944	0.614769	3093
cg13813710	0.00835637	0.00363457	0.0214974	0.614769	3093
cg07643096	0.0168412	0.00732516	0.0214994	0.614769	3093
cg00773460	0.00808292	0.00351579	0.0215028	0.614769	3093
cg15892497	0.0118392	0.00514964	0.0215029	0.614769	3093
cg11680855	-0.0050723	0.00220632	0.0215055	0.614769	3093
cg07267857	-0.00911459	0.00396461	0.0215056	0.614769	3093
cg15248157	-0.0113489	0.00493652	0.0215068	0.614769	3093
cg22376929	0.0133186	0.00579335	0.021508	0.614769	3093
cg08113002	0.0117009	0.00508976	0.0215101	0.614777	3093
cg07430085	0.00658496	0.00286445	0.0215132	0.614778	3093
cg11460110	0.00656546	0.00285599	0.021514	0.614778	3093
cg00528640	0.0137372	0.00597584	0.021517	0.614782	3093
cg23090870	0.0130015	0.00565599	0.0215212	0.614782	3093
cg22735105	0.0131948	0.00574011	0.021522	0.614782	3093
cg22296585	0.0107152	0.00466158	0.0215268	0.614782	3093
cg21248774	-0.00787125	0.00342437	0.021528	0.614782	3093
cg04724387	0.0107433	0.00467386	0.0215284	0.614782	3093
cg06293369	0.0236839	0.0103038	0.0215303	0.614782	3093
cg21540437	0.0199377	0.00867401	0.0215305	0.614782	3093
cg02255914	0.00932635	0.00405759	0.0215337	0.614782	3093
cg18305031	0.0113644	0.00494437	0.0215363	0.614782	3093
cg19746591	0.00753658	0.00327903	0.0215381	0.614782	3093
cg05602987	0.0137509	0.00598279	0.0215382	0.614782	3093
cg18012350	-0.00758827	0.00330155	0.0215391	0.614782	3093
cg01759256	0.00518236	0.00225479	0.0215405	0.614782	3093
cg04321618	-0.0149976	0.00652554	0.0215451	0.614858	3093
cg25634457	0.0150933	0.00656726	0.0215469	0.614858	3093
cg01382137	0.0104087	0.00452906	0.0215505	0.614878	3093
cg00327772	0.0100985	0.00439414	0.0215514	0.614878	3093
cg21812332	0.0133544	0.00581095	0.0215537	0.61489	3093
cg18196295	0.00512185	0.00222875	0.021557	0.614929	3093
cg10951975	0.0187184	0.00814587	0.0215672	0.615139	3093
cg15160274	0.0116835	0.00508447	0.0215681	0.615139	3093
cg26265933	0.00791189	0.00344318	0.0215706	0.615156	3093
cg26116639	-0.0120668	0.00525153	0.0215753	0.615235	3093
cg10997634	0.0125445	0.00545956	0.0215784	0.615271	3093
cg03367493	0.0102985	0.00448221	0.0215825	0.615335	3093
cg23253569	0.021352	0.0092938	0.0215934	0.615592	3093
cg03625662	0.0141231	0.00614747	0.0215967	0.615632	3093
cg16016716	0.00883237	0.00384483	0.021607	0.615849	3093
cg10324640	0.00923993	0.00402228	0.0216081	0.615849	3093
cg00712686	-0.00718691	0.00312874	0.0216154	0.616002	3093
cg22662182	0.0108237	0.00471216	0.0216201	0.616081	3093
cg16991765	0.010438	0.0045445	0.0216277	0.616201	3093
cg14633020	0.00909103	0.00395822	0.0216331	0.616201	3093
cg11802925	0.0208923	0.00909654	0.0216342	0.616201	2976
cg16421621	0.00877538	0.00382083	0.0216345	0.616201	3093
cg12124516	-0.00845961	0.00368338	0.021636	0.616201	3093
cg02958194	-0.0115046	0.00500921	0.0216369	0.616201	3093
cg09433588	0.00944439	0.00411227	0.0216393	0.616201	3093
cg23193446	-0.00597468	0.00260152	0.0216412	0.616201	3093
cg26037504	0.00757242	0.00329722	0.0216413	0.616201	3093
cg11982293	0.00873968	0.00380565	0.0216471	0.616313	2976
cg13875844	-0.0109368	0.00476246	0.0216498	0.616336	3093
cg16318947	0.0113139	0.00492693	0.0216564	0.616468	3093
cg26163537	0.00975938	0.00425017	0.0216625	0.616536	3093
cg04975834	-0.00737483	0.00321171	0.0216625	0.616536	3093
cg07456114	-0.00988076	0.00430332	0.0216713	0.616727	3093
cg15147060	-0.00785527	0.00342121	0.021673	0.616727	3093
cg06552037	0.0218816	0.00953048	0.0216779	0.616748	3093
cg04607412	0.0100387	0.00437239	0.0216795	0.616748	3093
cg13907655	0.00848465	0.00369556	0.0216814	0.616748	3093
cg11601252	0.0137918	0.0060072	0.0216831	0.616748	3093
cg12604794	-0.00930708	0.00405383	0.0216832	0.616748	3093
cg19563452	0.00648623	0.00282524	0.0216865	0.616767	3093
cg12366279	0.0112217	0.00488796	0.0216877	0.616767	3093
cg23647191	0.00768986	0.00334964	0.0216916	0.616779	3093
cg04341097	0.0102243	0.00445365	0.0216919	0.616779	3093
cg11743675	-0.0166717	0.00726218	0.021694	0.616785	3093
cg03374173	0.0074118	0.00322864	0.0216962	0.616789	3093
cg10336131	0.00902247	0.00393041	0.0217015	0.616789	3093
cg08042647	-0.0071481	0.0031139	0.0217019	0.616789	3093
cg27662220	0.0229038	0.00997764	0.0217036	0.616789	3093
cg12180613	0.00955631	0.00416303	0.0217036	0.616789	3093
cg03168614	0.0144765	0.00630663	0.0217075	0.616802	3093
cg00807464	0.011045	0.00481183	0.0217106	0.616802	3093
cg14052962	0.0145663	0.00634593	0.0217119	0.616802	3093
cg04662451	-0.0088518	0.00385644	0.0217142	0.616802	3093
cg06100756	0.0127346	0.0055481	0.0217152	0.616802	3093
cg09128429	0.0107222	0.00467133	0.0217154	0.616802	3093
cg22640819	0.0139355	0.00607164	0.0217229	0.616961	3093
cg21580746	0.00714108	0.00311139	0.0217252	0.616971	3093
cg04852989	0.0219549	0.00956605	0.0217281	0.616996	2701
cg03178857	0.0170899	0.00744649	0.0217315	0.616996	3093
cg15658543	0.00926863	0.00403863	0.0217334	0.616996	3093
cg16148833	0.00961358	0.00418911	0.0217391	0.616996	3093
cg26413730	0.00420669	0.00183308	0.0217404	0.616996	3093
cg22800743	-0.0109733	0.00478167	0.0217411	0.616996	3093
cg20699141	-0.0121101	0.00527712	0.0217423	0.616996	3093
cg16161425	-0.00650329	0.00283388	0.0217426	0.616996	3093
cg26047940	0.00916971	0.0039959	0.0217459	0.616996	3093
cg08696727	0.0210467	0.00917162	0.0217469	0.616996	3093
cg08452456	-0.0193578	0.00843567	0.0217469	0.616996	3093
cg02347356	0.00728575	0.00317511	0.0217534	0.617051	3093
cg13668495	0.0112789	0.00491536	0.0217543	0.617051	3093
cg07720851	0.0129827	0.00565791	0.0217559	0.617051	3093
cg18654956	0.0107798	0.00469789	0.0217564	0.617051	3093
cg03932459	0.00696042	0.00303346	0.0217593	0.617078	3093
cg05667401	0.0198435	0.00864833	0.021762	0.617103	3093
cg04059146	0.0114173	0.00497614	0.0217669	0.617135	3093
cg11049634	0.00749374	0.00326619	0.0217711	0.617135	3093
cg02945056	0.0127398	0.00555273	0.0217712	0.617135	3093
cg13626582	-0.0282795	0.0123262	0.0217761	0.617135	3093
cg02060443	0.0151203	0.00659057	0.0217771	0.617135	3093
cg08942720	-0.00886647	0.00386472	0.0217786	0.617135	3093
cg09376537	0.0203463	0.00886862	0.0217796	0.617135	3093
cg12982283	0.0142071	0.00619265	0.0217796	0.617135	3093
cg08467486	-0.0104426	0.00455177	0.0217802	0.617135	3093
cg15377174	0.00802922	0.00349993	0.021784	0.617189	3093
cg04943250	-0.00720114	0.00313911	0.0217899	0.617297	3093
cg08591538	0.0111989	0.00488192	0.0217935	0.617297	3093
cg07671752	0.00693416	0.00302286	0.0217959	0.617297	3093
cg21084284	0.0126532	0.00551603	0.021796	0.617297	3093
cg03054909	0.0179504	0.00782548	0.0217996	0.617297	3093
cg06191891	0.00898291	0.0039161	0.0217997	0.617297	3093
cg00280345	0.00574665	0.00250529	0.0218016	0.617297	3093
cg16594299	0.0130705	0.00569822	0.021803	0.617297	3093
cg20787665	0.00713299	0.00310983	0.0218085	0.617375	3093
cg09308536	0.00751677	0.00327718	0.0218095	0.617375	3093
cg14355939	0.0083789	0.00365312	0.0218118	0.617386	3093
cg04750421	0.00773399	0.00337201	0.0218143	0.617403	3093
cg04297067	0.0119497	0.00521015	0.0218174	0.617436	3093
cg04690347	0.016755	0.0073055	0.0218208	0.61748	3093
cg09856410	-0.0113491	0.00494863	0.0218256	0.617561	3093
cg20546570	-0.00980035	0.00427359	0.0218345	0.617713	3093
cg21024405	-0.00706347	0.00308015	0.0218352	0.617713	3093
cg13791668	0.0218367	0.00952239	0.0218366	0.617713	3093
cg13662628	-0.0131132	0.00571844	0.02184	0.61774	3093
cg16306870	0.0132267	0.00576804	0.0218423	0.61774	3093
cg26665016	0.0121168	0.00528419	0.021846	0.61774	3093
cg24269434	0.0132393	0.00577389	0.0218501	0.61774	3093
cg02079034	0.0114888	0.00501049	0.0218507	0.61774	3093
cg06618097	0.00832875	0.00363235	0.0218517	0.61774	3093
cg06112708	0.00779997	0.00340174	0.0218519	0.61774	3093
cg10520622	-0.0150245	0.00655263	0.0218539	0.61774	3093
cg25019648	0.0224183	0.00977771	0.0218596	0.61774	3093
cg00317020	-0.0106761	0.00465641	0.0218612	0.61774	3093
ch.12.2579909R	-0.00737192	0.0032153	0.0218618	0.61774	3093
cg20556786	0.0170467	0.00743509	0.0218631	0.61774	3093
cg20077179	0.00857603	0.00374058	0.0218654	0.61774	3093
cg02481918	0.00736465	0.00321227	0.0218675	0.61774	3093
cg08541497	0.0108575	0.00473581	0.0218691	0.61774	3093
cg10365178	-0.00875272	0.00381778	0.0218698	0.61774	3093
cg02833597	-0.0210968	0.00920215	0.0218714	0.61774	3093
cg04834374	-0.00875285	0.0038181	0.0218788	0.61774	3093
cg07748719	0.0115351	0.00503176	0.0218789	0.61774	3093
cg00647769	0.00624285	0.00272323	0.0218798	0.61774	3093
cg07399288	-0.00475689	0.00207507	0.0218823	0.61774	3093
cg26567801	-0.00793991	0.00346368	0.0218862	0.61774	3093
cg24540362	0.00984965	0.00429681	0.0218873	0.61774	3093
cg02900253	0.0102023	0.0044507	0.0218886	0.61774	3093
cg17381847	0.0143495	0.00625994	0.0218899	0.61774	3093
cg17585356	0.0273399	0.011927	0.0218901	0.61774	3093
cg18776021	0.0188708	0.00823244	0.0218912	0.61774	2868
cg26482893	0.00722506	0.00315195	0.0218913	0.61774	3093
cg22506302	-0.00741762	0.00323601	0.0218934	0.61774	3093
cg11809094	0.00992486	0.00432985	0.0218945	0.61774	3093
cg11229315	-0.023879	0.010418	0.0218997	0.617835	3093
cg05785947	0.0152797	0.00666634	0.0219017	0.617835	3093
cg08173606	-0.00789092	0.00344297	0.0219119	0.618071	3093
cg17427926	0.00685639	0.00299167	0.0219156	0.618089	3093
cg00533891	0.0113171	0.00493805	0.0219164	0.618089	3093
cg13978175	0.00895529	0.00390758	0.0219188	0.618103	3093
cg21623671	-0.00963314	0.00420345	0.0219215	0.618128	3093
cg20966426	0.0105574	0.00460702	0.0219293	0.618148	3093
cg12705353	-0.0107546	0.0046931	0.0219295	0.618148	3093
cg04561822	0.0204408	0.00892015	0.0219326	0.618148	3093
cg20632873	-0.0099256	0.00433143	0.0219329	0.618148	3093
cg03789597	0.00891666	0.00389116	0.0219335	0.618148	3093
cg06846640	0.00764731	0.0033373	0.0219363	0.618148	3093
cg01496314	0.012632	0.00551262	0.0219364	0.618148	3093
cg07497569	0.00745252	0.0032524	0.0219409	0.618148	3093
cg08132025	0.0139712	0.00609733	0.0219422	0.618148	3093
cg10158674	-0.00981198	0.00428217	0.0219429	0.618148	3093
cg04629194	-0.00490011	0.00213853	0.0219431	0.618148	3093
cg03463153	0.0106062	0.00462891	0.021946	0.618157	3093
cg18767735	0.00820781	0.00358232	0.021952	0.618157	2976
cg01971322	0.0108239	0.00472419	0.0219539	0.618157	2701
cg14294076	-0.00892951	0.00389748	0.0219577	0.618157	3093
cg13379827	-0.00654292	0.00285589	0.0219622	0.618157	3093
cg02433807	0.00704419	0.00307471	0.0219628	0.618157	3093
cg02626307	0.00873009	0.00381069	0.0219665	0.618157	3093
cg11567046	0.0110883	0.00484011	0.0219684	0.618157	3093
cg26677478	0.00686978	0.0029988	0.0219725	0.618157	3093
cg11064291	0.00932764	0.00407172	0.021973	0.618157	3093
cg06231285	0.00885875	0.00386712	0.0219757	0.618157	3093
cg01954353	-0.00880175	0.00384225	0.0219762	0.618157	3093
cg21776674	0.0087709	0.00382885	0.0219783	0.618157	3093
cg07010222	0.0109738	0.00479054	0.0219799	0.618157	3093
cg23186294	-0.00897456	0.0039178	0.02198	0.618157	3093
cg24391314	0.00608599	0.00265682	0.0219807	0.618157	3093
cg27258551	0.0136342	0.00595199	0.0219809	0.618157	3093
cg24152718	0.0118243	0.00516193	0.0219825	0.618157	3093
cg12572625	0.0107663	0.00470006	0.0219826	0.618157	3093
cg12463110	-0.00689606	0.00301051	0.021983	0.618157	3093
cg12068964	0.00812879	0.00354872	0.0219852	0.618157	3093
cg26690744	0.00599145	0.00261569	0.0219879	0.618157	3093
cg27086874	0.0184942	0.00807424	0.0219911	0.618157	3093
cg01537968	0.0140178	0.00612006	0.021994	0.618157	2976
cg04263115	0.0181265	0.0079139	0.0219942	0.618157	3093
cg20555477	-0.00513497	0.0022419	0.0219953	0.618157	2976
cg05347755	0.00642795	0.00280646	0.0219976	0.618157	3093
cg22697187	0.0118724	0.0051836	0.0219991	0.618157	3093
cg07687684	-0.0103314	0.00451078	0.0219998	0.618157	3093
cg25115524	0.0119233	0.00520586	0.0220004	0.618157	3093
cg18865126	0.0096542	0.00421522	0.0220028	0.618172	3093
cg09914773	0.0132516	0.00578609	0.0220064	0.618219	3093
cg01849085	0.0233003	0.0101738	0.0220083	0.618221	3093
cg15444387	-0.0174938	0.00763922	0.022021	0.618438	3093
cg01658259	0.00929008	0.00405685	0.0220229	0.618438	3093
cg15726169	0.01025	0.00447605	0.0220232	0.618438	3093
cg03885022	-0.0105466	0.00460557	0.0220237	0.618438	3093
cg12631105	0.0128354	0.0056053	0.0220293	0.6185	3093
cg00000289	0.0117325	0.00512378	0.0220318	0.6185	3093
cg26985119	0.00845337	0.00369176	0.0220334	0.6185	3093
cg06685007	0.012855	0.00561406	0.0220339	0.6185	3093
cg17355919	0.00821719	0.0035887	0.0220362	0.6185	3093
cg09695851	0.00765472	0.0033431	0.0220381	0.6185	3093
cg24859945	0.0295277	0.012896	0.0220393	0.6185	3093
cg15486374	0.00929439	0.00405931	0.0220418	0.6185	3093
cg08111167	0.012167	0.00531406	0.0220456	0.6185	3093
cg06541938	0.00557695	0.00243581	0.0220466	0.6185	3093
cg23132254	0.0182948	0.00799053	0.0220468	0.6185	3093
cg03100807	-0.00864331	0.00377531	0.0220543	0.618569	3093
cg19716702	-0.00946263	0.00413318	0.0220543	0.618569	3093
cg26791488	-0.0112531	0.0049153	0.0220564	0.618569	3093
cg14285731	0.00858901	0.00375168	0.0220575	0.618569	3093
cg03724423	-0.0150018	0.00655285	0.0220587	0.618569	3093
cg00741656	0.00747418	0.00326485	0.0220626	0.618626	3093
cg04419610	0.0200882	0.00877518	0.0220675	0.61864	3093
cg19804525	0.00764045	0.00333776	0.0220737	0.61864	3093
cg13022993	0.0127013	0.00554888	0.0220802	0.61864	3093
cg14343062	-0.0166295	0.0072651	0.0220818	0.61864	3093
cg05029089	0.0107505	0.00469676	0.0220846	0.61864	3093
cg03598444	0.00720453	0.0031476	0.0220855	0.61864	3093
cg09136821	0.00745435	0.00325684	0.0220892	0.61864	3093
cg24634577	0.00964534	0.00421423	0.0220937	0.61864	3093
cg06898946	0.0157588	0.00688545	0.0220965	0.61864	3093
cg26500080	0.011307	0.00494044	0.0220993	0.61864	3093
cg06942701	0.010847	0.00473946	0.0220994	0.61864	3093
cg20489744	0.00650559	0.00284256	0.0221006	0.61864	3093
cg27482168	0.0113995	0.00498095	0.0221016	0.61864	3093
cg13130398	0.0152161	0.00664863	0.0221025	0.61864	3093
cg07803420	0.0058957	0.00257615	0.0221045	0.61864	3093
cg24121606	0.019273	0.00842146	0.0221053	0.61864	3093
cg07869405	0.0108815	0.00475477	0.0221062	0.61864	3093
cg12222277	0.00788192	0.00344412	0.0221075	0.61864	3093
cg08974966	0.00666053	0.00291043	0.0221081	0.61864	3093
cg01624081	0.00725315	0.0031694	0.0221086	0.61864	3093
cg20544186	0.00638064	0.00278815	0.0221094	0.61864	3093
cg25745795	0.0132229	0.0057781	0.0221113	0.61864	3093
cg12690016	0.0208881	0.00912771	0.0221123	0.61864	3093
cg21283714	0.0170095	0.00743286	0.0221131	0.61864	3093
cg08739896	0.0171942	0.00751373	0.0221159	0.61864	3093
cg08380411	0.0110685	0.0048369	0.0221177	0.61864	3093
cg11298535	0.0245421	0.0107249	0.0221182	0.61864	2976
cg09579677	-0.00884467	0.00386512	0.0221185	0.61864	3093
cg02737219	-0.0084578	0.00369608	0.0221194	0.61864	3093
cg18074820	0.0148982	0.00651061	0.0221201	0.61864	2976
cg07557792	0.0105277	0.00460077	0.0221225	0.61865	3093
cg05616550	0.0197645	0.00863751	0.022125	0.61865	3093
cg13475248	0.0143766	0.00628294	0.0221262	0.61865	3093
cg08915603	0.0264196	0.0115465	0.0221318	0.618754	3093
cg08150784	0.0123762	0.00540917	0.0221372	0.618853	3093
cg02216250	0.012842	0.00561295	0.0221417	0.618909	3093
cg04446777	-0.0230799	0.0100878	0.0221432	0.618909	3093
cg12347480	0.0084729	0.0037034	0.0221449	0.618909	3093
cg27159421	0.0101237	0.00442503	0.0221473	0.618922	3093
cg15163079	0.00755799	0.00330362	0.0221497	0.618936	3093
cg04503968	0.0130892	0.00572145	0.0221524	0.618958	3093
cg20411654	-0.00856476	0.00374387	0.0221565	0.619021	3093
cg25468220	0.0119035	0.00520353	0.0221615	0.619092	3093
cg06370650	0.00867957	0.00379424	0.0221629	0.619092	3093
cg13332525	0.00849528	0.00371377	0.0221661	0.61912	3093
cg22950754	-0.0107338	0.00469245	0.0221685	0.61912	3093
cg04406307	0.00673296	0.00294343	0.0221696	0.61912	3093
cg11546777	0.00983492	0.00429966	0.0221743	0.619145	3093
cg14824983	0.00673872	0.00294607	0.0221748	0.619145	3093
cg05294016	0.0150479	0.00657879	0.0221762	0.619145	3093
cg11666017	0.00774685	0.00338691	0.022179	0.619169	3093
cg20361571	0.0188879	0.00825807	0.0221837	0.619179	3093
cg16467262	0.0149231	0.00652465	0.0221844	0.619179	3093
cg18102950	0.00665349	0.00290904	0.0221854	0.619179	3093
cg15727920	0.00897212	0.00392284	0.0221869	0.619179	3093
cg21475150	0.0159022	0.00695323	0.0221944	0.619273	3093
cg03465652	-0.0109717	0.00479742	0.0221955	0.619273	3093
cg19426678	-0.00766719	0.00335251	0.022196	0.619273	3093
cg06915918	0.0169641	0.0074178	0.0221995	0.619306	3093
cg25838645	0.00407676	0.00178265	0.022201	0.619306	3093
cg13582782	0.00667883	0.00292058	0.0222066	0.619406	3093
cg05622647	-0.00434678	0.00190088	0.0222126	0.619406	3093
cg17602451	-0.00828299	0.00362228	0.0222146	0.619406	3093
cg12593431	0.00744595	0.0032563	0.0222174	0.619406	3093
cg16176837	0.0084284	0.00368596	0.022218	0.619406	3093
cg22412459	0.00887701	0.0038822	0.0222198	0.619406	3093
cg11589703	0.00608332	0.00266044	0.0222199	0.619406	3093
cg06887949	0.0176389	0.0077141	0.0222203	0.619406	3093
cg23046682	0.0151077	0.00660717	0.0222217	0.619406	3093
cg26241877	0.0134976	0.00590319	0.0222257	0.619422	3093
cg27016307	-0.0119769	0.00523827	0.0222297	0.619422	3093
cg05508585	-0.0120658	0.00527715	0.02223	0.619422	3093
cg01137926	0.0099774	0.00436381	0.0222311	0.619422	3093
cg26479099	0.020156	0.00881568	0.0222324	0.619422	3093
cg26146306	0.0143849	0.00629169	0.0222349	0.619422	3093
cg04265492	0.00701255	0.00306718	0.0222356	0.619422	3093
cg27593384	0.0306267	0.0133958	0.0222376	0.619426	3093
cg09831081	0.0124819	0.00545959	0.0222406	0.619442	3093
cg15344726	0.0172787	0.00755785	0.0222431	0.619442	3093
cg19213744	0.0146633	0.00641393	0.0222449	0.619442	3093
cg06240173	-0.00817151	0.00357436	0.0222458	0.619442	3093
cg17608722	-0.00837755	0.00366468	0.0222527	0.619573	3093
cg00388812	0.00758592	0.00331843	0.0222543	0.619573	3093
cg05781582	0.011667	0.00510383	0.0222588	0.619603	3093
cg21426003	0.0202973	0.00887946	0.0222617	0.619603	3093
cg02976575	0.00812907	0.00355622	0.0222617	0.619603	3093
cg20422417	0.0128845	0.00563663	0.022263	0.619603	3093
cg18006626	0.0080911	0.0035399	0.0222728	0.619824	3093
cg19137818	0.0137974	0.00603662	0.022277	0.619832	3093
cg18024801	0.00910358	0.00398314	0.0222818	0.619832	3093
cg03247892	0.0154899	0.00677746	0.0222831	0.619832	3093
cg24522489	-0.0140436	0.00614464	0.0222837	0.619832	3093
cg05210338	0.0135989	0.00595014	0.0222846	0.619832	3093
cg11497957	0.0152021	0.0066516	0.0222849	0.619832	3093
cg10862939	0.00815487	0.00356824	0.0222891	0.619832	3093
cg03597976	0.0129076	0.00564782	0.0222892	0.619832	3093
cg23316886	0.0157323	0.00688389	0.0222903	0.619832	3093
cg04603024	0.00780667	0.00341596	0.0222922	0.619833	3093
cg02227904	0.00965025	0.00422275	0.0222954	0.619865	3093
cg24873957	-0.00540348	0.0023645	0.0222981	0.619865	3093
cg19584957	0.00871029	0.00381155	0.0222991	0.619865	3093
cg04267000	0.0208291	0.00911518	0.0223068	0.620028	3093
cg24035202	0.011214	0.00490755	0.0223092	0.620042	2701
cg07804577	0.0109868	0.0048082	0.0223118	0.620061	3093
cg18073874	0.011068	0.00484392	0.0223175	0.620167	3093
cg06262436	0.0103153	0.0045147	0.0223237	0.620245	3093
cg01098771	0.0175302	0.00767274	0.0223282	0.620245	3093
cg06573088	-0.0114047	0.0049918	0.0223313	0.620245	3093
cg01847614	-0.00465841	0.00203898	0.0223321	0.620245	3093
cg22031252	0.010777	0.00471721	0.0223351	0.620245	3093
cg23475618	0.00792215	0.00346771	0.0223393	0.620245	3093
cg00071950	0.0260511	0.0114033	0.0223411	0.620245	3093
cg05008415	-0.00952816	0.0041708	0.0223425	0.620245	3093
cg06566391	0.00656758	0.00287485	0.0223426	0.620245	3093
cg12858261	0.0101925	0.00446162	0.0223438	0.620245	3093
cg25407557	-0.0102139	0.00447104	0.0223441	0.620245	3093
cg11921411	0.00916918	0.00401373	0.022345	0.620245	3093
cg02562005	0.00915364	0.00400693	0.0223451	0.620245	3093
cg04237608	-0.0138864	0.00607881	0.0223481	0.620275	3093
cg02546487	0.019172	0.00839299	0.0223549	0.620307	3093
cg03668078	0.00934689	0.00409188	0.0223569	0.620307	3093
cg14141061	-0.00973212	0.00426053	0.0223569	0.620307	3093
cg04936178	0.00985872	0.00431595	0.0223569	0.620307	3093
cg07234569	0.0189771	0.00830799	0.0223597	0.620332	3093
cg08413419	0.0096776	0.00423682	0.022362	0.620343	3093
cg21544121	0.0160163	0.00701214	0.0223663	0.62041	3093
cg01443630	0.00932717	0.00408361	0.0223685	0.620419	3093
cg24072093	0.0120806	0.00528917	0.0223704	0.620419	3093
cg09239744	-0.0124324	0.00544357	0.0223798	0.620543	3093
cg13859441	0.00776873	0.00340173	0.0223857	0.620543	3093
cg08171933	0.00932716	0.00408415	0.0223864	0.620543	3093
cg02710503	0.0133654	0.00585242	0.022387	0.620543	3093
cg13599007	0.0094447	0.00413574	0.0223905	0.620543	3093
cg23068133	0.00808107	0.00353863	0.0223907	0.620543	3093
cg27613357	-0.00967857	0.0042382	0.022392	0.620543	3093
cg27417717	-0.00707474	0.00309802	0.022393	0.620543	3093
cg19695334	0.0157371	0.0068913	0.0223936	0.620543	3093
cg07518837	0.0217793	0.0095377	0.0224012	0.620543	3093
cg26155739	0.0122715	0.00537402	0.0224013	0.620543	3093
cg19142026	-0.0251432	0.0110109	0.0224021	0.620543	3093
cg23527902	0.0071909	0.00314913	0.0224035	0.620543	3093
cg21155778	-0.0066006	0.00289064	0.0224046	0.620543	3093
cg17992429	0.0165005	0.00722622	0.0224058	0.620543	3093
cg02105152	0.00794169	0.00347803	0.0224076	0.620543	3093
cg13049881	0.0122001	0.00534317	0.0224122	0.620543	3093
cg06123753	0.00995958	0.00436197	0.0224141	0.620543	3093
cg03530144	-0.0107406	0.00470409	0.0224161	0.620543	3093
cg17778382	-0.0108907	0.00476988	0.0224176	0.620543	3093
cg01023778	-0.00628307	0.00275185	0.0224177	0.620543	3093
cg09567173	0.0127066	0.0055653	0.0224199	0.620543	3093
cg00139807	-0.00884143	0.00387244	0.0224204	0.620543	3093
cg14375531	-0.00777478	0.00340526	0.0224206	0.620543	3093
cg18935396	0.0114823	0.00502923	0.0224231	0.62056	3093
cg16167775	0.00940892	0.00412124	0.0224285	0.620632	3093
cg20031584	0.00615223	0.00269478	0.0224295	0.620632	3093
cg09134969	0.00586132	0.00256771	0.0224479	0.620914	3093
cg00252594	0.0108081	0.00473483	0.0224495	0.620914	3093
cg16534483	0.00952908	0.00417453	0.0224499	0.620914	3093
cg02300114	-0.0101822	0.00446068	0.0224504	0.620914	3093
cg13504907	0.0065057	0.00285007	0.022451	0.620914	3093
cg23584735	0.020713	0.0090741	0.0224512	0.620914	3092
cg10666081	0.00840209	0.00368105	0.0224582	0.621053	3093
cg07220157	0.00765371	0.00335326	0.0224616	0.621053	3093
cg07111778	0.0145078	0.00635622	0.0224619	0.621053	3093
cg24343973	0.0112795	0.00494195	0.0224655	0.621099	3093
cg11489918	0.0104166	0.00456405	0.022471	0.621161	3093
cg19241168	0.00727339	0.00318689	0.0224727	0.621161	3093
cg18355869	-0.00743391	0.00325725	0.0224735	0.621161	3093
cg23109323	0.0160141	0.00701695	0.0224771	0.621209	3093
cg04906989	0.0236989	0.0103846	0.0224817	0.621215	3093
cg23898701	0.0278319	0.0121957	0.0224828	0.621215	2989
cg01246398	0.00953748	0.00417924	0.022483	0.621215	3093
cg03546360	0.00952146	0.00417229	0.0224851	0.62122	3093
cg24843717	-0.00709159	0.00310764	0.0224903	0.621227	3093
cg16650073	0.00858117	0.00376043	0.0224916	0.621227	3093
cg08111133	0.0185354	0.00812266	0.0224928	0.621227	3093
cg18328612	0.0115694	0.00507014	0.0224975	0.621227	2989
cg03923813	0.0140516	0.00615804	0.0224998	0.621227	3093
cg05686026	0.00810038	0.00354997	0.0225003	0.621227	3093
cg15955731	-0.00801826	0.00351399	0.0225004	0.621227	3093
cg19437281	0.00831114	0.00364234	0.0225006	0.621227	3093
cg09115275	-0.0074426	0.00326194	0.0225102	0.621439	3093
cg25140133	0.00662716	0.00290461	0.022513	0.621462	3093
cg13237829	0.0125935	0.00551999	0.0225221	0.621662	3093
cg04817379	0.0148004	0.00648809	0.0225387	0.622017	3093
cg00162231	0.0141908	0.00622089	0.0225392	0.622017	3093
cg06573718	0.0165781	0.00726761	0.022543	0.622017	2701
cg00702577	-0.00824592	0.00361501	0.022547	0.622017	3093
cg23118730	-0.0089993	0.00394534	0.0225487	0.622017	3093
cg26965718	0.0137723	0.00603785	0.0225488	0.622017	3093
cg17254229	-0.00934436	0.00409663	0.0225491	0.622017	3093
cg23618638	-0.0109593	0.00480466	0.0225502	0.622017	3093
cg19530972	0.0196948	0.00863463	0.022554	0.622067	3093
cg14988534	0.0106011	0.00464796	0.0225601	0.62208	3093
cg10147462	0.0114376	0.00501488	0.0225641	0.62208	3093
cg27046306	0.00777291	0.0034081	0.0225654	0.62208	3093
cg17497271	-0.00950623	0.00416811	0.0225659	0.62208	3093
cg02389292	-0.00807555	0.00354088	0.0225685	0.62208	3093
cg15830544	0.00674819	0.00295896	0.0225726	0.62208	3093
cg01084722	0.0122024	0.00535053	0.0225728	0.62208	3093
cg22809047	0.00975713	0.00427838	0.0225742	0.62208	3093
cg03486010	0.011316	0.00496196	0.0225751	0.62208	3093
cg05848389	-0.0123382	0.00541019	0.0225753	0.62208	3093
cg21641465	0.0158443	0.00694772	0.0225777	0.62208	3093
cg00252418	0.00961072	0.00421433	0.0225789	0.62208	3093
cg19075614	0.00960911	0.00421364	0.0225793	0.62208	3093
cg01323381	0.0154551	0.00677723	0.0225813	0.622082	3093
cg19955284	0.00843187	0.00369753	0.0225836	0.622093	3093
cg19414513	0.00971848	0.00426183	0.0225867	0.622115	3093
cg15449664	-0.00960132	0.0042105	0.0225882	0.622115	3093
cg19618297	0.00938635	0.00411635	0.0225922	0.622153	3093
cg05721858	0.0239348	0.0104966	0.0225934	0.622153	2868
cg02558041	-0.00630867	0.00276672	0.0225961	0.622176	3093
cg08350693	0.0120745	0.00529563	0.0226026	0.622247	3093
cg06711656	-0.0151334	0.00663732	0.022605	0.622247	3093
cg05802745	0.0117191	0.0051399	0.0226067	0.622247	3093
cg01906430	-0.0124318	0.00545266	0.0226101	0.622247	3093
cg09299564	-0.00638342	0.00279983	0.0226115	0.622247	3093
cg17969117	-0.00614013	0.00269314	0.0226129	0.622247	3093
cg13857100	0.0172333	0.00755885	0.0226143	0.622247	3093
cg23661704	0.0158619	0.0069573	0.0226144	0.622247	3093
cg03745244	-0.0147187	0.006456	0.022617	0.622247	3093
cg10287137	0.00640379	0.00280889	0.0226178	0.622247	3093
cg07836413	-0.0095074	0.00417034	0.0226215	0.622256	3093
cg26980138	0.00904681	0.00396832	0.022622	0.622256	3093
cg23761936	0.0151534	0.00664733	0.0226297	0.622264	3093
cg22873562	-0.00627405	0.00275227	0.0226318	0.622264	3093
cg01988009	0.0108599	0.00476398	0.0226323	0.622264	3093
cg07735851	0.00921609	0.00404296	0.0226351	0.622264	3093
cg10172932	0.00992459	0.00435394	0.0226404	0.622264	3093
cg11005452	0.00735765	0.00322794	0.0226456	0.622264	3093
cg05087455	0.00754745	0.00331122	0.0226458	0.622264	3093
cg13459493	0.00969188	0.00425204	0.0226463	0.622264	3093
cg21382589	0.0147259	0.00646063	0.0226474	0.622264	3093
cg01596642	-0.0082068	0.00360058	0.0226495	0.622264	3093
cg12935478	-0.00852871	0.00374191	0.0226527	0.622264	3093
cg25304754	0.00505341	0.00221719	0.0226557	0.622264	3093
cg24650353	-0.00908551	0.00398631	0.0226566	0.622264	3093
cg12084388	-0.00947698	0.00415809	0.0226571	0.622264	3093
cg17530639	0.0114282	0.00501425	0.0226584	0.622264	3093
cg22830091	-0.0145153	0.00636885	0.0226607	0.622264	3093
cg00028935	0.0104697	0.00459377	0.0226611	0.622264	3093
cg02574033	0.0132142	0.00579803	0.0226617	0.622264	3093
cg05641885	0.01242	0.00544962	0.0226638	0.622264	3093
cg12894649	0.0183229	0.00803969	0.0226641	0.622264	3093
cg22998873	-0.0091375	0.00400938	0.0226652	0.622264	3093
cg02091786	0.00773661	0.0033947	0.0226655	0.622264	3093
cg05038243	0.0209225	0.00918051	0.0226662	0.622264	3093
cg04768935	0.0139124	0.006105	0.0226756	0.622446	3093
cg18603276	-0.00753655	0.00330719	0.0226766	0.622446	3093
cg14762722	0.00828627	0.00363644	0.0226862	0.622562	3093
cg01592198	0.0044717	0.00196241	0.0226862	0.622562	3093
cg27474516	0.00686733	0.00301374	0.0226866	0.622562	3093
cg21333665	-0.00862137	0.00378356	0.0226886	0.622565	3093
cg03622666	-0.0115408	0.00506492	0.0226923	0.622614	3093
cg00809969	0.00991137	0.00435007	0.0227004	0.622733	3093
cg08178072	0.00890437	0.00390814	0.0227017	0.622733	3093
cg20201954	-0.00825589	0.00362355	0.022703	0.622733	3093
cg00745838	0.0101747	0.00446578	0.0227043	0.622733	2976
cg00420808	-0.0113384	0.00497676	0.0227103	0.622843	3093
cg02737335	0.0100456	0.00440938	0.0227127	0.622859	3093
cg04516757	0.00999519	0.00438734	0.0227154	0.622872	3093
cg19675142	0.00899598	0.00394881	0.0227177	0.622872	3093
cg10218079	0.00717879	0.00315118	0.0227189	0.622872	3093
cg21915313	0.0140545	0.00616942	0.0227214	0.622887	3093
cg10954392	-0.00789492	0.00346571	0.0227262	0.622887	2976
cg03447891	0.00574468	0.00252181	0.0227268	0.622887	3093
cg10359460	0.0178396	0.00783128	0.0227272	0.622887	3093
cg02029926	0.0164898	0.00723903	0.0227328	0.622935	3093
cg20950033	0.0183132	0.00803955	0.0227333	0.622935	3093
cg18404374	0.0108431	0.00476024	0.022736	0.622935	3093
cg03147663	0.00833947	0.0036612	0.0227388	0.622935	3093
cg04271999	0.00900947	0.00395535	0.0227388	0.622935	3093
cg11585767	-0.00504696	0.00221575	0.0227406	0.622935	3093
cg15066033	0.0144787	0.00635663	0.0227423	0.622935	3093
cg08007110	-0.0129606	0.00569028	0.0227458	0.62298	3093
cg21273366	-0.0178918	0.00785586	0.022756	0.623196	3093
cg04844534	0.00653919	0.00287124	0.0227576	0.623196	3093
cg19849478	0.0155834	0.0068425	0.0227595	0.623196	3093
cg18421592	0.025129	0.0110341	0.0227624	0.623214	3093
cg10778379	0.011801	0.00518193	0.0227657	0.623214	3093
cg17787988	0.00667157	0.00292958	0.0227677	0.623214	3093
cg12620942	0.0127114	0.00558201	0.0227742	0.623214	3093
cg10249814	0.0143508	0.00630197	0.0227746	0.623214	3093
cg03418289	-0.00792173	0.00347875	0.0227757	0.623214	3093
cg23342234	0.00592633	0.0026025	0.0227761	0.623214	3093
cg21679142	0.00963428	0.00423098	0.0227816	0.623214	3093
cg20886049	0.00876191	0.00384795	0.0227843	0.623214	3093
cg26511321	0.0128354	0.00563693	0.022785	0.623214	3093
cg20686313	-0.0100563	0.00441646	0.0227855	0.623214	3093
cg11177235	0.00936147	0.00411145	0.0227905	0.623214	2976
cg17786067	0.0102875	0.00451821	0.0227919	0.623214	3093
cg23319171	0.00939023	0.00412415	0.0227928	0.623214	3093
cg26101714	0.0106843	0.0046925	0.0227928	0.623214	3093
cg23541619	0.012089	0.00530946	0.0227931	0.623214	3093
cg26841309	0.00981967	0.00431277	0.0227933	0.623214	3093
cg23731908	0.00986933	0.00433476	0.0227987	0.623214	3093
cg25300386	0.0118975	0.00522561	0.0228001	0.623214	2989
cg25513659	0.0161566	0.00709656	0.0228053	0.623214	3093
cg12716832	0.00840298	0.00369098	0.0228087	0.623214	3093
cg23853861	0.014383	0.00631772	0.0228096	0.623214	3093
cg00051068	0.0130629	0.00573807	0.0228144	0.623214	3093
cg20876987	0.00779852	0.00342571	0.022818	0.623214	3093
cg04715525	-0.00879889	0.00386519	0.0228193	0.623214	3093
cg00335715	0.0211047	0.00927093	0.0228198	0.623214	3093
cg18120979	0.0149503	0.00656744	0.0228208	0.623214	3093
cg08263071	0.0121303	0.00532894	0.0228276	0.623214	3093
cg16954577	-0.00985209	0.00432813	0.0228283	0.623214	3093
cg09284102	0.0108764	0.00477827	0.0228324	0.623214	3093
cg03124146	0.0265969	0.0116848	0.0228346	0.623214	3093
cg15859632	-0.00748134	0.00328683	0.0228368	0.623214	3093
cg01597709	0.0092496	0.00406374	0.0228383	0.623214	3093
cg04175049	0.01203	0.0052853	0.0228387	0.623214	3093
cg15229245	0.0138543	0.00608688	0.0228407	0.623214	3092
cg02784696	-0.00526408	0.00231279	0.0228416	0.623214	3093
cg05023099	0.00805871	0.00354062	0.0228418	0.623214	3093
cg06009783	0.01169	0.00513608	0.0228433	0.623214	3093
cg13010497	0.0113548	0.00498887	0.0228441	0.623214	3093
cg00236766	0.00803355	0.00352968	0.022846	0.623214	3093
cg21734015	-0.0125211	0.00550141	0.0228471	0.623214	3093
cg01310829	0.0135668	0.0059609	0.0228476	0.623214	3093
cg14302083	0.0139068	0.00611031	0.0228483	0.623214	3093
cg04922072	0.00546735	0.00240225	0.0228506	0.623214	3093
cg04735594	0.010116	0.0044449	0.022854	0.623214	3093
cg16017313	0.00921203	0.0040477	0.022854	0.623214	3093
cg02414468	0.00958247	0.00421048	0.0228544	0.623214	3093
cg01297670	0.0119147	0.00523546	0.0228598	0.623214	3093
cg23768534	0.011635	0.00511268	0.022863	0.623214	3093
cg12451007	-0.0067177	0.00295193	0.0228643	0.623214	3093
cg24002494	0.00817386	0.00359181	0.0228644	0.623214	3093
cg18947550	-0.0130932	0.00575356	0.022866	0.623214	3093
cg23974739	0.00793183	0.00348556	0.0228682	0.623214	3093
cg07905748	-0.0105296	0.00462715	0.0228694	0.623214	2868
cg27629735	0.0093295	0.00409988	0.0228726	0.623214	3093
cg00040380	-0.0157359	0.00691528	0.0228741	0.623214	3093
cg16000739	0.00513459	0.00225646	0.0228753	0.623214	3093
cg01087208	0.004134	0.00181676	0.022877	0.623214	3093
cg13788625	0.0103427	0.00454533	0.022878	0.623214	3093
cg23136738	0.0105265	0.00462611	0.0228792	0.623214	3093
cg08226873	0.00972509	0.00427407	0.0228838	0.623214	3093
cg19717768	0.00973016	0.00427634	0.022885	0.623214	3093
cg13038560	0.0109282	0.00480293	0.0228862	0.623214	3093
cg23961141	0.0168791	0.00741838	0.0228872	0.623214	3093
cg08887153	0.0165154	0.00725851	0.0228873	0.623214	3093
cg12188268	0.0102801	0.0045182	0.0228897	0.623214	3093
cg07220007	0.00811052	0.00356472	0.0228929	0.623214	3093
cg21607700	0.0104038	0.00457268	0.0228931	0.623214	3093
cg15736296	0.00950943	0.00417959	0.0228934	0.623214	3093
cg27267617	0.00549558	0.00241543	0.0228941	0.623214	3093
cg07338577	-0.00764347	0.00335966	0.0229016	0.623345	2976
cg22846149	0.00914693	0.00402054	0.0229027	0.623345	3093
cg22740817	0.0127231	0.00559267	0.0229083	0.623371	3093
cg24348573	0.0136075	0.00598149	0.0229095	0.623371	3093
cg08188073	-0.00734003	0.00322669	0.0229187	0.623371	3093
cg09501305	0.00929885	0.00408797	0.0229247	0.623371	3093
cg11526462	0.0202521	0.00890325	0.0229251	0.623371	3093
cg04885037	0.00708374	0.00311418	0.0229253	0.623371	3093
cg22514253	-0.00948541	0.00417003	0.022926	0.623371	3093
cg15244778	0.0186542	0.00820089	0.0229264	0.623371	3093
cg14910227	-0.0136126	0.00598449	0.0229268	0.623371	3093
cg19414591	0.0132861	0.00584097	0.0229275	0.623371	3093
cg22162821	0.0145427	0.0063938	0.0229361	0.623371	3093
cg25386234	0.00905876	0.00398281	0.0229382	0.623371	3093
cg03536657	0.008488	0.00373191	0.0229396	0.623371	3093
cg11684897	0.0123234	0.00541832	0.0229429	0.623371	3093
cg01746550	0.00776688	0.00341502	0.0229464	0.623371	3093
cg00850971	-0.00399181	0.0017552	0.0229495	0.623371	3093
cg17071181	0.00778756	0.00342426	0.0229521	0.623371	3093
cg09744766	0.0301153	0.013242	0.0229524	0.623371	3093
cg15634922	-0.0057979	0.0025494	0.0229526	0.623371	3093
cg17239057	0.0100898	0.00443664	0.0229541	0.623371	3093
cg10904972	0.0139443	0.00613154	0.0229548	0.623371	3093
cg08837626	0.0177118	0.00778821	0.0229552	0.623371	3093
cg06268956	0.0109563	0.00481775	0.022957	0.623371	3093
cg07354738	-0.012707	0.00558766	0.022959	0.623371	3093
cg08409225	0.0140294	0.00616915	0.0229592	0.623371	3093
cg09685568	-0.0122245	0.00537552	0.0229593	0.623371	3093
cg16673806	0.0074373	0.00327049	0.0229622	0.623371	3093
cg22130145	0.0111056	0.0048836	0.0229624	0.623371	3093
cg06041759	0.00949302	0.00417467	0.0229686	0.623371	3093
cg14958334	0.00927808	0.00408015	0.0229687	0.623371	3093
cg11908041	0.0105703	0.00464845	0.0229693	0.623371	3093
cg17949451	-0.00720647	0.00316916	0.0229698	0.623371	3093
cg27084232	-0.0107021	0.00470666	0.0229772	0.623371	3093
cg17490648	0.0177454	0.00780439	0.0229797	0.623371	3093
cg27135799	0.00878312	0.00386284	0.0229812	0.623371	3093
cg03960424	0.00851891	0.00374665	0.0229817	0.623371	3093
cg01418291	-0.0165377	0.00727337	0.0229825	0.623371	3093
cg27107963	0.0123057	0.00541227	0.0229856	0.623371	3093
cg14268714	0.00843663	0.00371057	0.0229856	0.623371	3093
cg19798735	0.00930381	0.00409198	0.0229858	0.623371	3093
cg24576425	0.00982499	0.00432124	0.0229871	0.623371	3093
cg20730198	0.0156723	0.00689309	0.0229884	0.623371	3093
cg03555325	0.0171479	0.00754211	0.0229891	0.623371	3093
cg06487098	0.00897033	0.00394545	0.0229909	0.623371	3093
cg12922751	0.014004	0.0061596	0.0229942	0.623371	3093
cg27437413	0.0201026	0.00884222	0.0229972	0.623371	3093
cg18137308	0.0185597	0.00816363	0.0229983	0.623371	3093
cg03111818	0.0174589	0.00767967	0.0230025	0.623371	3093
cg00954841	0.0108862	0.00478856	0.0230037	0.623371	3093
cg15080430	0.0152541	0.00670997	0.0230054	0.623371	3093
cg14286550	-0.00807217	0.00355083	0.0230071	0.623371	3093
cg27150788	0.0121287	0.00533529	0.0230088	0.623371	3093
cg11404027	0.0126851	0.00558008	0.0230094	0.623371	3093
cg18906815	0.0120201	0.00528759	0.02301	0.623371	3093
cg14363787	-0.00819716	0.0036059	0.0230104	0.623371	3093
cg02226810	0.00910944	0.0040073	0.0230133	0.623371	2976
cg24768902	0.00925773	0.00407273	0.02302	0.623371	3093
cg25296860	-0.00766427	0.00337175	0.0230212	0.623371	3093
cg13541970	0.0127175	0.00559487	0.023022	0.623371	3093
cg01552187	-0.00747494	0.00328849	0.0230222	0.623371	3093
cg27357238	0.0107366	0.00472345	0.0230236	0.623371	3093
cg26494542	0.00737242	0.00324345	0.0230249	0.623371	3093
cg07481335	0.0157092	0.00691122	0.023026	0.623371	3093
cg12608703	0.00828963	0.003647	0.0230262	0.623371	3093
cg17386213	0.0200094	0.00880327	0.0230289	0.623393	3093
cg15325978	0.0205713	0.0090506	0.0230309	0.623397	3093
cg27147350	0.0134828	0.00593222	0.0230378	0.623461	3093
cg10313197	0.0106717	0.00469542	0.0230386	0.623461	3093
cg08900874	0.00708553	0.00311757	0.0230399	0.623461	3093
cg20712980	0.00843421	0.00371101	0.0230409	0.623461	3093
cg04831900	0.00952824	0.00419245	0.0230435	0.623477	3093
cg04271792	-0.012597	0.00554292	0.0230488	0.623556	3093
cg08502159	-0.00796574	0.00350516	0.0230517	0.623556	3093
cg07352054	0.010258	0.00451385	0.0230521	0.623556	3093
cg01028287	0.00738313	0.00324888	0.0230552	0.623588	3093
cg08828868	-0.00441531	0.00194297	0.0230587	0.623632	3093
cg22215631	0.00957177	0.00421237	0.0230682	0.623836	3093
cg20876010	0.00927774	0.00408316	0.0230746	0.623956	3093
cg26535834	0.0102685	0.00451949	0.0230839	0.62406	3093
cg11066776	0.00930131	0.00409391	0.0230873	0.62406	3093
cg05369327	0.0139983	0.00616135	0.0230889	0.62406	3093
cg15485496	0.00802264	0.00353119	0.0230903	0.62406	3093
cg06502149	0.0101088	0.00444948	0.0230925	0.62406	3093
cg06755263	0.00827949	0.00364434	0.0230941	0.62406	3093
cg25639449	0.0139855	0.00615602	0.0230964	0.62406	3093
cg19496158	0.00815114	0.00358793	0.0230973	0.62406	3093
cg08358624	0.010395	0.00457564	0.0230975	0.62406	3093
cg09821339	-0.00718599	0.00316317	0.0231005	0.62406	3093
cg13844853	-0.0157177	0.00691874	0.0231014	0.62406	3093
cg23922259	0.0128659	0.00566349	0.0231032	0.62406	3093
cg00496629	0.0111594	0.0049123	0.0231033	0.62406	3093
cg20165694	0.0160483	0.00706469	0.0231091	0.624131	3093
cg10334928	0.0135747	0.00597579	0.02311	0.624131	3093
cg20005923	0.00751981	0.00331038	0.0231117	0.624131	3093
cg02589459	-0.0113847	0.00501189	0.0231142	0.624143	3093
cg14526047	0.0134947	0.00594086	0.023116	0.624143	3093
cg10248614	0.00722406	0.00318064	0.0231311	0.624498	3093
cg15676711	0.00989698	0.00435754	0.023133	0.624498	3093
cg26230674	0.0147958	0.0065147	0.0231381	0.624586	3093
cg09494313	-0.0119467	0.00526032	0.0231409	0.624607	3093
cg18451983	-0.00623321	0.00274469	0.0231467	0.624714	3093
cg10071493	0.0105741	0.00465621	0.0231494	0.62472	3093
cg09926135	0.00948905	0.00417852	0.0231524	0.62472	3093
cg19234894	-0.0108467	0.00477637	0.0231527	0.62472	3093
cg13668823	0.0108889	0.00479509	0.0231559	0.62472	3093
cg15947534	0.00698952	0.003078	0.023159	0.62472	3093
cg26230285	0.0254885	0.0112245	0.023159	0.62472	3093
cg09737407	0.00739638	0.0032572	0.0231604	0.62472	3093
cg12235622	0.0118134	0.00520259	0.0231661	0.624822	3093
cg09132215	0.0084768	0.00373322	0.0231687	0.624842	3093
cg23626986	0.00856613	0.00377287	0.0231802	0.624849	3093
cg24112916	-0.0100492	0.00442624	0.0231854	0.624849	3093
cg05254821	-0.00871259	0.00383755	0.0231861	0.624849	3093
cg05395061	0.0147183	0.00648285	0.0231868	0.624849	3093
cg15043384	0.0129746	0.00571495	0.0231899	0.624849	3093
cg02168584	0.0177037	0.00779804	0.0231908	0.624849	3093
cg13022534	0.0213832	0.00941892	0.0231934	0.624849	3093
cg25611041	0.0103115	0.00454214	0.0231956	0.624849	3093
cg26751356	0.0112168	0.00494102	0.0231994	0.624849	3093
cg16805944	-0.011793	0.00519485	0.0232	0.624849	3093
cg03126765	0.00875789	0.0038579	0.0232002	0.624849	3093
cg24156903	-0.0144625	0.00637081	0.0232004	0.624849	3093
cg13314261	0.00907251	0.0039965	0.0232006	0.624849	3093
cg22259724	0.0167297	0.00736962	0.023202	0.624849	3093
cg09298289	-0.00987591	0.00435047	0.0232027	0.624849	3093
cg13547551	-0.00671427	0.00295776	0.0232045	0.624849	3093
cg01204060	0.00804682	0.00354482	0.0232063	0.624849	3093
cg08077354	-0.0188924	0.00832282	0.0232106	0.624849	3093
cg25805226	0.00910651	0.00401181	0.023212	0.624849	3093
cg00128601	0.0112472	0.00495504	0.0232168	0.624849	3093
cg08498830	-0.0071778	0.00316229	0.0232189	0.624849	3093
cg15537487	0.00796815	0.00351055	0.0232212	0.624849	3093
cg09123524	0.00624689	0.00275224	0.023223	0.624849	2700
ch.17.1746650F	0.0116546	0.00513478	0.023224	0.624849	3093
cg21416237	0.00630282	0.002777	0.0232289	0.624849	3093
cg06767538	-0.0116384	0.0051279	0.0232305	0.624849	3093
cg20818283	-0.00989816	0.00436121	0.0232325	0.624849	3093
cg00782772	0.0247947	0.0109249	0.0232339	0.624849	3093
cg06889979	0.00948766	0.00418039	0.0232341	0.624849	3093
cg03042802	0.0114273	0.00503504	0.0232351	0.624849	3093
cg04079176	0.00864902	0.00381092	0.0232359	0.624849	3093
cg20486690	0.0115528	0.00509043	0.0232367	0.624849	3093
cg20967585	0.017827	0.0078551	0.0232388	0.624849	3093
cg02829783	-0.00766675	0.0033782	0.0232392	0.624849	3093
cg14392804	0.0115668	0.00509673	0.0232409	0.624849	3093
cg03797115	0.0155114	0.006835	0.0232434	0.624849	2989
cg01532080	0.0154505	0.00680814	0.0232435	0.624849	3093
cg22939043	0.0174681	0.00769725	0.0232443	0.624849	3093
cg05441937	0.00971264	0.00427988	0.0232457	0.624849	3093
cg13883479	-0.0137005	0.00603714	0.0232457	0.624849	3093
cg09833331	0.00591267	0.00260556	0.0232529	0.624964	3093
cg13319501	0.00766887	0.00337949	0.0232538	0.624964	3093
cg11206067	0.0184567	0.00813367	0.0232577	0.62497	3093
cg12318408	-0.00606937	0.00267478	0.0232619	0.62497	3093
cg06079468	-0.00931264	0.00410411	0.0232623	0.62497	3093
cg03191962	0.0100618	0.00443431	0.023264	0.62497	3093
cg08155953	0.0108021	0.00476082	0.0232702	0.62497	3093
cg06864391	0.00913768	0.00402727	0.0232713	0.62497	3093
cg14651705	0.00636988	0.00280742	0.0232716	0.62497	3093
cg21218848	0.00627652	0.00276633	0.0232742	0.62497	3093
cg27399052	-0.00993238	0.00437782	0.0232808	0.62497	3093
cg05511924	0.0106025	0.00467319	0.0232814	0.62497	3093
cg04865315	0.0114135	0.00503079	0.0232842	0.62497	3093
cg12054976	0.00718133	0.00316538	0.0232859	0.62497	3093
cg08278748	-0.00962482	0.00424247	0.0232875	0.62497	3093
cg19523664	0.0159741	0.00704117	0.0232879	0.62497	3093
cg11500390	0.0084388	0.00371982	0.0232924	0.62497	3093
cg18676679	0.0181864	0.00801662	0.0232937	0.62497	3093
cg25552017	0.00536071	0.00236311	0.0232986	0.62497	3093
cg03463799	0.0148837	0.00656111	0.0233002	0.62497	3093
cg25677092	0.00953463	0.0042032	0.0233035	0.62497	3093
cg08074534	0.0121417	0.00535251	0.0233037	0.62497	3093
cg24332364	0.00870357	0.00383692	0.0233064	0.62497	2976
cg15895132	-0.00691431	0.00304819	0.0233087	0.62497	2868
cg17547524	0.00730376	0.00321992	0.0233105	0.62497	3093
cg18208707	0.0174505	0.0076932	0.0233105	0.62497	3093
cg14024321	0.0140478	0.0061931	0.0233108	0.62497	2976
cg24737857	0.00884743	0.00390048	0.0233113	0.62497	3093
cg06776257	0.00913197	0.00402596	0.0233127	0.62497	3093
cg01071159	0.00579642	0.00255548	0.023315	0.62497	3093
cg26419378	0.0138403	0.00610188	0.0233169	0.62497	3093
cg12840312	0.00697236	0.00307398	0.023318	0.62497	3093
cg14606478	0.00699707	0.00308503	0.0233249	0.62497	3093
cg03486475	0.0130361	0.00574789	0.0233303	0.62497	3093
cg04242499	0.0147119	0.00648679	0.0233304	0.62497	3093
cg17446896	-0.0119678	0.00527696	0.0233339	0.62497	3093
cg26668272	0.00663842	0.0029271	0.023334	0.62497	3093
cg25240478	0.00579089	0.00255341	0.0233349	0.62497	3093
cg20890157	0.0134108	0.00591335	0.0233364	0.62497	3093
cg09171577	0.0122055	0.00538206	0.0233403	0.62497	3093
cg00218893	0.00621045	0.00273855	0.0233421	0.62497	3093
cg09730801	0.00806799	0.00355766	0.0233427	0.62497	3093
cg26596964	0.0221535	0.00976888	0.0233435	0.62497	3093
cg19797376	0.0127455	0.00562034	0.0233452	0.62497	3093
cg15001016	0.0162306	0.00715751	0.0233516	0.62497	3093
cg24884084	-0.010104	0.00445576	0.023352	0.62497	3093
cg03331387	-0.0138045	0.00608767	0.0233522	0.62497	3093
cg24776465	0.0174662	0.00770253	0.0233543	0.62497	3093
cg10716112	0.00846996	0.00373526	0.0233556	0.62497	3093
cg14325169	-0.00856681	0.00377798	0.0233557	0.62497	3093
cg04599941	0.0124194	0.00547713	0.0233593	0.62497	3093
cg05002974	-0.00620313	0.00273574	0.023363	0.62497	3093
cg16555856	0.0130182	0.00574139	0.0233635	0.62497	3093
cg07869232	0.00616245	0.00271782	0.0233642	0.62497	3093
cg01606576	-0.00847267	0.00373671	0.0233649	0.62497	3093
cg00731459	-0.0104198	0.00459548	0.0233654	0.62497	3093
cg10094443	0.0111399	0.00491315	0.023368	0.62497	3093
cg13618137	-0.016188	0.00713964	0.0233692	0.62497	3093
cg06194809	0.0112859	0.0049776	0.0233694	0.62497	3093
cg17588578	0.0137776	0.00607661	0.0233708	0.62497	3093
cg21187004	0.00671001	0.00295947	0.0233719	0.62497	3093
cg21863207	0.00719566	0.0031737	0.0233734	0.62497	3093
cg14407962	0.00785715	0.0034655	0.0233749	0.62497	3093
cg24618387	0.0105592	0.00465743	0.0233794	0.62497	3093
cg11363197	0.00807351	0.00356104	0.0233795	0.62497	3093
cg13986089	0.00871773	0.00384521	0.0233802	0.62497	3093
cg18482593	0.0097927	0.00431938	0.0233808	0.62497	3093
cg09597806	0.0113254	0.00499544	0.0233814	0.62497	3093
cg06787873	0.0105039	0.00463326	0.0233868	0.62497	3093
cg25028855	0.00843551	0.00372091	0.0233868	0.62497	3093
cg16529993	0.00946873	0.00417667	0.0233871	0.62497	3093
cg05564293	0.00953509	0.00420606	0.0233911	0.62497	3093
cg19477600	-0.0139857	0.00616939	0.0233935	0.62497	3093
cg18467041	0.00864128	0.00381189	0.0233945	0.62497	3093
cg01553335	0.00835481	0.00368584	0.0234068	0.62497	3093
cg09915421	0.0117959	0.00520395	0.0234076	0.62497	3093
cg03731862	0.00921199	0.00406405	0.0234085	0.62497	3093
cg14517001	0.00723192	0.00319051	0.0234087	0.62497	3093
cg05200380	0.0123203	0.00543543	0.0234113	0.62497	3093
cg22544563	0.0181431	0.00800436	0.0234115	0.62497	3093
cg09635994	0.00853666	0.00376624	0.0234129	0.62497	3093
cg23408615	0.00592906	0.00261581	0.0234134	0.62497	3093
cg11759477	0.00554662	0.0024471	0.023414	0.62497	3093
cg08815261	0.0137042	0.00604625	0.0234166	0.62497	3092
cg18612461	0.00755142	0.00333169	0.023418	0.62497	3093
cg20775112	0.0140385	0.0061938	0.0234186	0.62497	3093
cg12391323	0.0070933	0.00312964	0.0234215	0.62497	3093
cg00875989	0.00711249	0.00313818	0.0234247	0.62497	3093
cg19546207	0.0125358	0.00553123	0.0234283	0.62497	3093
cg23169784	0.0120005	0.00529507	0.0234293	0.62497	3093
cg06597861	-0.00917326	0.00404763	0.0234315	0.62497	3093
cg16843423	0.0148638	0.00655858	0.0234325	0.62497	3093
cg18094330	-0.0101479	0.00447776	0.0234338	0.62497	2701
cg19747142	0.012779	0.00563882	0.0234359	0.62497	3093
cg26197256	0.00718699	0.00317131	0.0234361	0.62497	3093
cg13576623	-0.00810136	0.00357481	0.0234369	0.62497	2976
cg01299082	0.00960765	0.00423951	0.023438	0.62497	3093
cg01305736	-0.0063465	0.00280052	0.0234398	0.62497	3093
cg15682057	-0.00832224	0.00367239	0.0234412	0.62497	3093
cg22762215	0.0220099	0.00971267	0.023445	0.62497	3093
cg15892658	-0.0118889	0.00524641	0.0234457	0.62497	3093
cg01805856	0.0117135	0.00516918	0.0234497	0.62497	3093
cg05211050	0.0099367	0.0043851	0.0234503	0.62497	3093
cg19843028	0.0147776	0.00652143	0.0234511	0.62497	3093
cg13669804	0.0146793	0.00647813	0.0234526	0.62497	3093
cg22596108	0.0103819	0.00458177	0.0234571	0.62497	3093
cg23731805	-0.0105759	0.00466741	0.0234573	0.62497	3093
cg14029580	0.00756255	0.00333755	0.0234574	0.62497	3093
cg05884115	0.0100636	0.0044415	0.0234627	0.625058	3093
cg16735384	0.00751237	0.00331562	0.0234665	0.625108	3093
cg16227131	-0.0130764	0.00577149	0.0234709	0.625176	3093
cg12231584	0.0102499	0.00452412	0.0234758	0.625225	3093
cg07196858	0.0228889	0.0101029	0.0234781	0.625225	3093
cg11857288	0.00918382	0.00405373	0.0234807	0.625225	3093
cg21397592	0.00920314	0.00406236	0.0234839	0.625225	3093
cg18543772	-0.00808585	0.00356918	0.0234843	0.625225	3093
cg22397673	0.00709253	0.00313072	0.0234843	0.625225	3093
cg26790325	0.0135683	0.00598947	0.0234903	0.6253	3093
cg14999291	0.0204509	0.00902774	0.0234921	0.6253	3093
cg15224139	-0.00559008	0.00246767	0.0234929	0.6253	3093
cg06066132	0.0158178	0.00698293	0.0234995	0.625304	3093
cg15733114	-0.0109087	0.00481578	0.0235	0.625304	3093
cg21809694	0.00811669	0.00358321	0.0235003	0.625304	3093
cg20271057	0.012568	0.00554832	0.0235007	0.625304	3093
cg08447327	-0.0111762	0.00493402	0.023505	0.625317	3093
cg03817675	0.00909811	0.00401661	0.023505	0.625317	2976
cg19048176	0.00801785	0.00353976	0.0235078	0.625324	3093
cg16998810	0.0116336	0.00513613	0.0235091	0.625324	3093
cg11862491	0.00867691	0.00383099	0.0235172	0.625407	3093
cg06460587	0.0134483	0.00593775	0.0235197	0.625407	3093
cg18091195	-0.00984837	0.00434835	0.0235218	0.625407	3093
cg13360823	0.0129119	0.005701	0.0235224	0.625407	3093
cg09363539	0.0107549	0.00474878	0.0235262	0.625407	3093
cg05439318	-0.00904777	0.003995	0.0235265	0.625407	3093
cg26467269	0.00874374	0.00386083	0.0235293	0.625407	3093
cg05056901	0.0144936	0.00640011	0.0235376	0.625407	3093
cg25775109	0.00707958	0.00312621	0.0235379	0.625407	3093
cg22555102	0.0103014	0.00454901	0.0235409	0.625407	3093
cg08970460	0.00593931	0.0026228	0.0235439	0.625407	3093
cg09755102	-0.0070647	0.00311979	0.0235446	0.625407	3093
cg27228433	0.0131168	0.00579246	0.0235455	0.625407	3093
cg02004672	-0.0185968	0.00821248	0.0235461	0.625407	3093
cg11682124	0.014562	0.00643086	0.0235496	0.625407	3093
cg13932364	0.00948973	0.00419087	0.0235507	0.625407	3093
cg25845158	0.00761957	0.00336504	0.0235539	0.625407	3093
cg14649827	0.00876702	0.00387183	0.0235553	0.625407	3093
cg20590643	0.00975904	0.00431002	0.0235577	0.625407	3093
cg04488153	0.00653071	0.00288433	0.0235615	0.625407	3093
cg09048530	0.0182139	0.0080443	0.0235618	0.625407	3093
cg19544434	-0.00734124	0.00324233	0.0235629	0.625407	3093
cg09237515	0.00778363	0.00343781	0.0235663	0.625407	3093
cg09435668	0.0150211	0.00663443	0.0235676	0.625407	3093
cg08380539	-0.00898582	0.00396886	0.0235691	0.625407	3093
cg26179134	0.0119085	0.00525975	0.0235696	0.625407	3093
cg17549100	0.0112803	0.00498229	0.0235697	0.625407	3093
cg04377324	0.0113767	0.00502493	0.0235706	0.625407	3093
cg26776226	-0.00906472	0.00400378	0.0235717	0.625407	3093
cg20497205	0.0156169	0.00689796	0.0235745	0.625407	3093
cg05228110	0.0138386	0.00611253	0.0235753	0.625407	3093
cg17005222	0.00999303	0.00441401	0.0235781	0.625407	3093
cg12622273	0.00698329	0.00308471	0.0235841	0.625407	3093
cg01058688	0.0206288	0.00911236	0.0235847	0.625407	3093
cg18811158	0.0083138	0.00367247	0.0235855	0.625407	3093
cg20587336	-0.0107856	0.00476441	0.0235879	0.625407	3093
cg00453374	0.0177442	0.00783843	0.0235897	0.625407	2976
cg04630873	0.0150407	0.00664425	0.0235918	0.625407	3093
cg23634322	0.0128829	0.00569112	0.0235936	0.625407	3093
cg26674301	0.00854754	0.00377595	0.0235937	0.625407	3093
cg10534439	-0.00594695	0.00262719	0.0235976	0.625407	3093
cg18021203	0.00955839	0.00422263	0.0235982	0.625407	3093
cg08692828	0.00853007	0.00376837	0.023599	0.625407	3093
cg02466349	-0.0106456	0.00470307	0.0236022	0.625407	3093
cg19104196	0.00707816	0.00312709	0.0236049	0.625407	3093
cg03920739	0.0143559	0.00634236	0.0236054	0.625407	3093
cg09544115	0.0100003	0.00441814	0.023607	0.625407	3093
cg09045681	-0.015712	0.00694164	0.0236088	0.625407	3093
cg15466702	0.00683584	0.00302023	0.0236142	0.625407	3093
cg01911323	-0.0149495	0.00660507	0.0236148	0.625407	3093
cg00980538	-0.00801238	0.00354008	0.0236152	0.625407	3093
cg12033125	0.0117584	0.0051952	0.0236156	0.625407	2868
cg00899090	0.00554769	0.00245116	0.0236177	0.625407	3093
cg06970076	0.00858	0.00379095	0.0236183	0.625407	3093
cg24799514	-0.00963135	0.00425559	0.0236219	0.625407	3093
cg05473804	0.0108723	0.00480413	0.023629	0.625407	3093
cg27571374	0.0168437	0.00744278	0.0236299	0.625407	2976
cg10382845	0.0105504	0.00466192	0.0236299	0.625407	3093
cg14794487	0.0115617	0.00510884	0.0236315	0.625407	3093
cg24117723	-0.00828256	0.00365989	0.0236319	0.625407	3093
cg16689238	0.00836118	0.00369473	0.0236355	0.625407	3093
cg00559845	0.00864484	0.00382015	0.0236381	0.625407	3093
cg09373364	0.0120545	0.00532702	0.0236418	0.625407	3093
cg22928762	0.00839128	0.00370825	0.0236439	0.625407	3093
cg13253847	0.00760679	0.00336158	0.0236445	0.625407	3093
cg25957967	0.0172869	0.00763942	0.0236447	0.625407	3093
cg00008493	0.0107529	0.00475206	0.0236483	0.625407	3093
cg13915843	0.00985434	0.00435494	0.0236484	0.625407	2976
cg17517442	0.00922609	0.00407735	0.0236501	0.625407	3093
cg13409148	0.0123321	0.00545005	0.0236513	0.625407	3093
cg11533825	0.0079567	0.00351647	0.0236546	0.625407	3093
cg17755508	0.0090839	0.00401474	0.0236582	0.625407	3093
cg02440214	0.0115803	0.0051181	0.0236589	0.625407	3093
cg04948284	0.00933047	0.00412375	0.0236592	0.625407	3093
cg27291051	0.0119954	0.00530165	0.0236619	0.625407	2868
cg18704658	0.0111665	0.00493531	0.0236621	0.625407	3093
cg24642468	-0.0121556	0.00537261	0.0236658	0.625407	3093
cg26283127	0.00698	0.00308514	0.0236693	0.625407	3093
cg18230493	0.0208015	0.00919428	0.0236704	0.625407	3093
cg09435861	0.00616273	0.00272396	0.0236717	0.625407	3093
cg02922150	0.0120934	0.00534535	0.0236722	0.625407	3093
cg05866713	-0.00859598	0.00379951	0.0236734	0.625407	3093
cg11392776	0.00854576	0.00377737	0.0236754	0.625407	3093
cg08719370	0.0159433	0.00704723	0.0236762	0.625407	3093
cg05214042	-0.0115763	0.00511705	0.0236785	0.625407	3093
cg03764259	-0.0193023	0.00853215	0.0236788	0.625407	2976
cg01878214	0.00714192	0.003157	0.023682	0.625407	3093
cg13635007	0.0171637	0.00758706	0.023683	0.625407	3093
cg06004166	0.00656049	0.00290005	0.0236851	0.625407	3093
cg05677467	-0.0111586	0.00493263	0.0236855	0.625407	3093
cg12205729	0.0224308	0.00991564	0.023687	0.625407	3093
cg08183300	0.0154398	0.00682558	0.0236943	0.625411	3093
cg00303450	0.0127833	0.00565121	0.0236944	0.625411	3093
cg03780927	0.0123147	0.00544406	0.0236947	0.625411	3093
cg13869971	-0.00668427	0.00295498	0.0236952	0.625411	3093
cg22880677	0.0173415	0.00766646	0.0236976	0.625411	3093
cg09741917	0.00559849	0.00247504	0.0236987	0.625411	3093
cg16708785	0.01711	0.00756439	0.0237031	0.625421	3093
cg04559485	0.0123758	0.0054714	0.0237032	0.625421	3093
cg23730181	0.0161541	0.00714189	0.0237048	0.625421	3093
cg00815177	0.017273	0.00763677	0.0237083	0.625451	3093
cg13855454	0.00927758	0.00410186	0.0237098	0.625451	3093
cg26573321	-0.00901512	0.00398596	0.0237149	0.625463	3093
cg23139473	0.0198674	0.00878428	0.0237159	0.625463	3093
cg21340815	-0.0128659	0.0056886	0.023716	0.625463	3093
cg19730600	0.00853787	0.00377504	0.0237184	0.625475	3093
cg06743599	-0.0137482	0.00607891	0.0237209	0.625492	3093
cg01712700	0.00698714	0.00308951	0.0237242	0.625527	3093
cg13555004	0.00726228	0.00321129	0.0237293	0.625544	3093
cg09943845	0.0152344	0.00673671	0.023735	0.625544	3093
cg14620549	-0.0170234	0.00752792	0.0237362	0.625544	3093
cg05610632	-0.00756311	0.00334455	0.0237393	0.625544	3093
cg20936172	0.0116706	0.00516113	0.0237441	0.625544	3093
cg11759875	0.0119381	0.00527943	0.0237443	0.625544	3093
cg19345244	0.0112503	0.00497541	0.023748	0.625544	3093
cg11280390	-0.00878805	0.00388657	0.0237511	0.625544	3093
cg11928453	0.00756796	0.00334699	0.0237515	0.625544	3093
cg00699941	-0.014914	0.00659589	0.0237529	0.625544	3093
cg09232937	0.0108926	0.00481761	0.0237591	0.625544	3093
cg01831177	0.00923346	0.00408382	0.0237601	0.625544	3093
cg16899036	-0.00684643	0.00302811	0.023762	0.625544	3093
cg09508362	0.00846874	0.00374577	0.0237666	0.625544	3093
cg21384645	0.00948491	0.00419526	0.0237675	0.625544	3093
cg20557935	0.00857097	0.00379103	0.0237681	0.625544	3093
cg14020146	0.0216424	0.00957278	0.0237698	0.625544	3093
cg04517044	0.00730219	0.00322988	0.0237701	0.625544	3093
cg08024029	0.00688989	0.00304755	0.0237721	0.625544	3093
cg20632537	0.00906565	0.00400996	0.0237728	0.625544	3093
cg15331837	0.00866148	0.00383123	0.0237743	0.625544	3093
cg12821724	0.0100514	0.00444604	0.0237752	0.625544	2701
cg20848987	-0.00662369	0.00292992	0.0237772	0.625544	3093
cg04847817	-0.00813446	0.00359821	0.0237779	0.625544	3093
cg14442715	0.00678775	0.00300251	0.0237784	0.625544	3093
cg25772723	0.00857942	0.00379505	0.0237785	0.625544	3093
cg22737624	0.017387	0.00769105	0.0237788	0.625544	3093
cg11474763	0.0106106	0.00469356	0.0237801	0.625544	3093
cg09969776	0.00882076	0.00390186	0.0237805	0.625544	3093
cg16304215	0.0123028	0.00544242	0.0237874	0.62559	3093
cg16572600	0.0103342	0.00457154	0.0237877	0.62559	3093
cg00729875	-0.0121729	0.00538504	0.0237895	0.62559	3093
cg12902405	0.0143981	0.00636946	0.0237904	0.62559	3093
cg01505870	0.00906078	0.00400836	0.0237921	0.62559	3093
cg02455703	0.018771	0.00830412	0.0237938	0.62559	3093
cg17767933	0.00973769	0.00430793	0.0237958	0.625593	3093
cg04105250	0.0122249	0.00540838	0.0237989	0.625622	3093
cg26463621	0.00976907	0.00432199	0.0238016	0.625622	3093
cg23312375	0.0135834	0.00600957	0.0238027	0.625622	3093
cg04001556	0.0197983	0.00875933	0.0238058	0.625631	3093
cg03319070	0.00943693	0.00417521	0.0238069	0.625631	3093
cg21834048	0.0191583	0.00847637	0.0238089	0.625631	2976
cg07851948	0.0188886	0.00835718	0.0238107	0.625631	3093
cg25561140	0.00985307	0.00435969	0.0238188	0.625677	3093
cg24958612	0.0134168	0.00593664	0.0238213	0.625677	3093
cg23049758	0.010912	0.00482834	0.0238216	0.625677	3093
cg22131217	0.0151402	0.00669924	0.0238217	0.625677	3093
cg23098038	0.00669575	0.00296275	0.0238228	0.625677	3093
cg14481208	0.014639	0.00647782	0.0238301	0.625677	3093
cg11949175	-0.016106	0.00712702	0.0238302	0.625677	3093
cg25678150	0.00839543	0.00371504	0.0238305	0.625677	3093
cg10930260	-0.0198722	0.00879363	0.023831	0.625677	3093
cg06611768	0.016022	0.00708993	0.0238324	0.625677	3093
cg13049992	0.00727525	0.00321949	0.0238366	0.625677	3093
cg25750814	-0.0132034	0.0058429	0.0238375	0.625677	3093
cg20770006	0.00839513	0.00371516	0.0238404	0.625677	3093
cg03878837	0.0141207	0.006249	0.0238412	0.625677	3093
cg14637830	0.0101492	0.00449146	0.0238414	0.625677	3093
cg23676484	0.00974471	0.0043125	0.0238432	0.625677	3093
cg08299745	0.0170228	0.00753353	0.0238461	0.625703	3093
cg03725652	0.00680737	0.00301277	0.0238518	0.625794	3093
cg12817352	0.00913661	0.0040437	0.0238544	0.625794	3093
cg03976754	0.00567556	0.00251192	0.0238554	0.625794	3093
cg16633701	0.0152277	0.00673981	0.0238609	0.625888	3093
cg03519441	0.00808365	0.00357806	0.0238692	0.625908	3093
cg12938320	-0.015663	0.00693301	0.0238713	0.625908	3093
cg26351338	-0.00733443	0.00324649	0.0238715	0.625908	3093
cg24507457	0.0066427	0.00294037	0.023875	0.625908	3093
cg26256192	0.00793498	0.00351242	0.0238757	0.625908	2868
cg01583134	-0.00802979	0.00355442	0.023877	0.625908	3093
cg17463698	0.0149494	0.00661745	0.0238783	0.625908	3093
cg21522071	0.00774926	0.00343028	0.0238789	0.625908	3093
cg11244758	0.00418548	0.00185274	0.0238789	0.625908	3093
cg09850764	0.0103224	0.0045696	0.023888	0.625921	3093
cg18730174	-0.00953519	0.00422114	0.0238886	0.625921	3093
cg14054649	0.0069383	0.00307154	0.0238897	0.625921	3093
cg06222012	0.00775052	0.00343116	0.0238919	0.625921	3093
cg13928313	0.0181058	0.00801546	0.0238922	0.625921	3093
cg17397493	0.0110534	0.00489338	0.0238928	0.625921	3093
cg10638734	0.0114425	0.00506565	0.0238929	0.625921	3093
cg00585076	0.0168019	0.00743868	0.0239004	0.625946	3093
cg27200006	-0.0121456	0.00537722	0.0239009	0.625946	3093
cg02633148	0.0103073	0.0045634	0.0239024	0.625946	3093
cg16875057	-0.00920504	0.00407549	0.0239062	0.625946	3093
cg08284967	0.0101054	0.00447415	0.0239065	0.625946	3093
cg03828328	0.0120398	0.00533063	0.0239074	0.625946	3093
cg03037030	0.0159439	0.00705922	0.0239087	0.625946	3093
cg20933634	0.0117278	0.00519256	0.0239092	0.625946	3093
cg20495183	0.014089	0.00623814	0.0239127	0.625988	3093
cg13824991	0.0143369	0.00634814	0.0239185	0.626049	3093
cg02872623	-0.00399882	0.00177069	0.0239244	0.626049	3093
cg17602444	0.00788739	0.00349256	0.0239245	0.626049	3093
cg03371199	0.0202615	0.00897186	0.0239245	0.626049	3093
cg19891733	-0.017806	0.00788458	0.0239248	0.626049	3093
cg27237907	0.00915623	0.00405454	0.0239291	0.626049	3093
cg15605567	0.0113034	0.0050054	0.0239301	0.626049	3093
cg15787551	0.0184431	0.008167	0.0239304	0.626049	3093
cg11143835	0.00858826	0.00380313	0.0239326	0.626054	3093
cg14270857	0.0126224	0.00558989	0.0239407	0.626171	3093
cg27598806	0.00761068	0.00337043	0.0239409	0.626171	3093
cg01566216	0.00620626	0.00274866	0.0239507	0.626233	3093
cg26262157	0.00924853	0.0040961	0.0239526	0.626233	3093
cg20465064	0.0186325	0.0082522	0.0239528	0.626233	3093
cg06756385	0.0078592	0.00348078	0.0239528	0.626233	3093
cg19422460	0.0139593	0.00618252	0.0239541	0.626233	3093
cg01704947	0.0147526	0.00653405	0.0239579	0.626233	3093
cg21674927	0.0088768	0.00393163	0.0239588	0.626233	3093
cg18159533	0.0122362	0.00541959	0.0239597	0.626233	3093
cg20992181	0.0267457	0.0118464	0.0239647	0.626233	3093
cg16102063	0.00633758	0.00280711	0.0239653	0.626233	3093
cg12055914	0.0112256	0.00497229	0.0239685	0.626233	3093
cg00332680	-0.00778038	0.00344633	0.0239718	0.626233	3093
cg15504666	0.011698	0.00518173	0.0239735	0.626233	3093
cg09440788	0.0170665	0.00755984	0.0239756	0.626233	3093
cg11047500	0.0100004	0.00442991	0.0239782	0.626233	3093
cg06281278	0.0151013	0.00668948	0.0239789	0.626233	3093
cg08276062	-0.0152235	0.00674368	0.0239803	0.626233	3093
cg17153432	0.00564005	0.00249849	0.0239842	0.626233	3093
cg08394018	0.0128738	0.00570301	0.0239854	0.626233	3093
cg10839546	0.00827194	0.00366456	0.0239906	0.626233	3093
cg19242459	0.0067366	0.00298442	0.023992	0.626233	3093
cg03415901	0.00938055	0.00415579	0.0239941	0.626233	3093
cg12933790	0.0175411	0.00777119	0.0239954	0.626233	2976
cg11744524	0.0100034	0.00443177	0.0239956	0.626233	3093
cg13838057	0.00977112	0.00432889	0.0239963	0.626233	3093
cg23248887	0.0161286	0.0071455	0.0239975	0.626233	3093
cg09011162	0.0118837	0.00526489	0.0239987	0.626233	3093
cg05313263	0.0170552	0.00755612	0.0239992	0.626233	2976
cg16961816	0.0084706	0.00375281	0.0239996	0.626233	3093
cg06463221	0.0116391	0.00515662	0.0240009	0.626233	3093
cg04907571	0.00578074	0.00256125	0.0240079	0.62633	3093
cg04936382	-0.00660926	0.00292846	0.0240139	0.62633	3093
cg19908534	-0.0132988	0.0058925	0.0240144	0.62633	3093
cg01833755	0.0125949	0.00558066	0.0240148	0.62633	3093
cg07311845	0.0153843	0.00681662	0.0240158	0.62633	2976
cg23255963	-0.012071	0.00534855	0.0240162	0.62633	3093
cg08343881	-0.0125151	0.00554549	0.0240204	0.626377	3093
cg05138702	0.0127729	0.00565979	0.0240218	0.626377	3093
cg10612011	0.00725851	0.00321647	0.0240289	0.626512	3093
cg13170443	0.00732286	0.00324512	0.0240344	0.626563	3093
cg09915940	-0.00831044	0.00368291	0.0240399	0.626563	3093
cg00222801	0.00829098	0.00367431	0.0240411	0.626563	3093
cg00444847	0.0143977	0.00638068	0.0240422	0.626563	3093
cg19137564	0.00668427	0.00296232	0.0240439	0.626563	3093
cg13533803	0.00958752	0.00424903	0.0240454	0.626563	3093
cg24754598	0.0100473	0.00445281	0.0240462	0.626563	3093
cg01255850	0.0121095	0.00536675	0.0240463	0.626563	3093
cg15278109	0.0173905	0.00770773	0.0240552	0.626658	3093
cg27335677	-0.0150767	0.00668238	0.024059	0.626658	3093
cg12262698	0.012402	0.0054969	0.0240594	0.626658	3093
cg19036016	0.0109371	0.00484762	0.02406	0.626658	3093
cg26359712	0.00974003	0.00431707	0.0240602	0.626658	3093
cg05800758	0.0136126	0.00603356	0.0240615	0.626658	3093
cg11469098	0.0162395	0.00719807	0.0240649	0.626658	3093
cg19462352	-0.00618168	0.00274002	0.0240662	0.626658	3093
cg00347904	0.0120695	0.00534994	0.0240702	0.626658	3093
cg02956093	-0.00605329	0.00268323	0.0240727	0.626658	3093
cg13740929	0.0154401	0.00684412	0.0240729	0.626658	3093
cg07300200	-0.00612384	0.00271451	0.024073	0.626658	3093
cg00155514	-0.00741945	0.00328889	0.0240761	0.626689	3093
cg20567093	-0.0117574	0.00521188	0.0240783	0.626695	3093
cg05767254	-0.00753404	0.00333983	0.0240823	0.626721	3093
cg23412777	0.0088616	0.00392836	0.0240831	0.626721	3093
cg09788788	0.012273	0.00544072	0.0240851	0.626721	3093
cg27160968	-0.0103002	0.00456637	0.0240918	0.626846	3093
cg02449892	0.00879177	0.00389781	0.0240977	0.626942	3093
cg27407707	-0.005437	0.00241051	0.0240993	0.626942	3093
cg08023796	-0.0097308	0.00431428	0.0241028	0.626984	3093
cg02670133	-0.00828449	0.00367326	0.0241113	0.627067	3093
cg04144859	0.0103577	0.00459255	0.0241124	0.627067	3093
cg08292919	0.0101669	0.00450795	0.0241126	0.627067	3093
cg14990605	0.0126494	0.00560871	0.0241137	0.627067	3093
cg18988170	0.0229182	0.0101621	0.0241171	0.627105	3093
cg17428423	-0.00529402	0.00234746	0.0241202	0.627135	3093
cg09802689	0.0200465	0.0088898	0.0241336	0.627385	3093
cg14547599	0.01223	0.0054235	0.0241337	0.627385	3093
cg01189346	0.0117251	0.0051999	0.0241415	0.6275	3093
cg13377154	-0.00949536	0.00421108	0.0241426	0.6275	3093
cg26507422	0.00676686	0.00300105	0.0241441	0.6275	3093
cg24341498	-0.0096574	0.00428307	0.0241469	0.6275	3093
cg02475695	0.00880042	0.00390304	0.0241483	0.6275	3093
cg07590060	0.0138618	0.00614792	0.0241514	0.6275	3093
cg01961956	0.00802768	0.00356047	0.024154	0.6275	3093
cg01648609	0.00900023	0.00399184	0.024155	0.6275	3093
cg24168308	0.0146139	0.00648169	0.0241554	0.6275	3093
cg13788891	0.00920398	0.0040823	0.024158	0.627517	3093
cg26738160	0.00880833	0.00390693	0.0241624	0.62758	3093
cg01176329	-0.00966744	0.00428807	0.0241648	0.627594	3093
cg17433211	-0.0103597	0.00459525	0.0241682	0.627631	3093
cg07192559	-0.0101842	0.00451747	0.0241703	0.627637	3093
cg21443763	0.00822224	0.00364726	0.0241736	0.627662	3093
cg27017357	0.0107212	0.00475587	0.0241769	0.627662	3093
cg14957671	0.0141464	0.00627529	0.0241776	0.627662	3093
cg00085281	0.0057009	0.00252893	0.024179	0.627662	3093
cg12600134	-0.0135907	0.00602915	0.0241856	0.627757	3093
cg01947482	0.0114189	0.0050658	0.0241887	0.627757	3093
cg20624041	-0.0104069	0.00461698	0.0241935	0.627757	3093
cg19932370	0.00509752	0.00226152	0.024195	0.627757	3093
cg04045544	0.00939453	0.00416795	0.0241965	0.627757	3093
cg03331258	-0.0230021	0.0102051	0.0241966	0.627757	3093
cg01131395	0.0109053	0.00483824	0.0241981	0.627757	3093
cg24905739	-0.00792204	0.00351474	0.0241992	0.627757	3093
cg10841343	-0.00761123	0.00337694	0.0242033	0.627757	3093
cg22944062	0.0115552	0.00512682	0.0242045	0.627757	3093
cg09424595	0.00712396	0.00316082	0.0242067	0.627757	3093
cg20592345	0.0159559	0.00707953	0.0242086	0.627757	3093
cg23493800	0.00748541	0.00332126	0.0242096	0.627757	3093
cg17795486	-0.00814798	0.00361524	0.0242097	0.627757	3093
cg05879334	-0.00835411	0.00370688	0.0242165	0.62782	3093
cg06323155	0.00911588	0.0040449	0.0242168	0.62782	3093
cg04837170	0.0124051	0.0055045	0.0242191	0.62782	3093
cg11554421	0.00885129	0.00392762	0.0242211	0.62782	3093
cg02795624	-0.00885107	0.00392754	0.0242217	0.62782	3093
cg04574480	0.0049247	0.00218533	0.0242259	0.627841	3093
cg14461963	-0.00551796	0.0024486	0.0242264	0.627841	3093
cg13808508	-0.00755416	0.00335246	0.0242392	0.627929	3093
cg19772092	0.00768013	0.00340849	0.0242445	0.627929	3093
cg06673826	-0.00795814	0.00353197	0.0242481	0.627929	3093
cg12430078	0.0132676	0.00588843	0.0242483	0.627929	3093
cg11988910	0.00743123	0.00329815	0.0242496	0.627929	3093
cg14631896	0.0103153	0.00457815	0.0242497	0.627929	3093
cg12397426	-0.0069338	0.00307742	0.0242513	0.627929	3093
cg19495444	-0.0111855	0.00496446	0.024252	0.627929	3093
cg15679098	0.00826444	0.00366808	0.0242546	0.627929	3093
cg10137979	-0.00831453	0.00369038	0.0242575	0.627929	3093
cg15674129	-0.0152374	0.00676313	0.0242582	0.627929	3093
cg21330727	0.00674422	0.00299344	0.0242592	0.627929	2976
cg07726288	0.0105574	0.00468599	0.0242605	0.627929	3093
cg08832190	0.015675	0.00695747	0.0242606	0.627929	3093
cg09224523	-0.0186021	0.00825675	0.0242616	0.627929	3093
cg12501004	0.0139658	0.0061989	0.0242625	0.627929	3093
cg26521404	0.026725	0.0118624	0.0242642	0.627929	3093
cg03539876	-0.00892837	0.00396312	0.0242678	0.627929	3093
cg10284755	-0.0128875	0.00572056	0.0242692	0.627929	3093
cg10665293	-0.013992	0.0062109	0.0242713	0.627929	3093
cg14038259	0.0077134	0.00342397	0.0242738	0.627929	3093
cg10205958	0.0102113	0.0045328	0.0242741	0.627929	3093
cg04848693	0.0113599	0.00504271	0.0242758	0.627929	3093
cg01366470	0.00962794	0.00427395	0.0242779	0.627929	3093
cg19059861	-0.00962663	0.00427337	0.024278	0.627929	3093
cg03374317	0.0075117	0.00333467	0.0242841	0.628038	3093
cg21604611	0.00696903	0.00309386	0.0242888	0.628086	3093
cg12145043	0.0100301	0.00445284	0.0242899	0.628086	3093
cg15969203	0.00786181	0.00349032	0.0242932	0.628123	3093
cg25030515	0.0100399	0.00445752	0.0242996	0.628206	3093
cg22449085	-0.0153351	0.00680857	0.0243021	0.628206	3093
cg21292067	0.00513285	0.00227898	0.0243057	0.628206	3093
cg07580789	0.0088206	0.00391634	0.0243059	0.628206	3093
cg08189198	0.00866194	0.0038459	0.0243063	0.628206	3093
cg12001634	0.0102776	0.00456338	0.0243096	0.628206	3093
cg07856962	0.0136352	0.00605418	0.0243099	0.628206	3093
cg24262376	0.0188426	0.00836645	0.024312	0.62821	3093
cg20856413	-0.00870262	0.00386421	0.0243154	0.628248	3093
cg10301869	0.0119784	0.00531885	0.0243184	0.628271	3093
cg08458170	0.015564	0.00691111	0.0243204	0.628271	3093
cg18579879	0.0105689	0.00469314	0.0243234	0.628271	3093
cg16885093	0.0100475	0.00446164	0.024324	0.628271	3093
cg05404005	0.00771459	0.00342584	0.0243298	0.628349	3093
cg11251877	0.0176054	0.0078184	0.0243354	0.628349	3093
cg03434929	-0.00975077	0.00433024	0.0243359	0.628349	2868
cg24996161	0.0180587	0.00801992	0.0243392	0.628349	3093
cg16421616	0.0110166	0.00489257	0.0243407	0.628349	3093
cg22122329	0.00756874	0.00336138	0.0243425	0.628349	3093
cg06285648	0.0128695	0.00571552	0.0243425	0.628349	3093
cg16390044	-0.0128685	0.00571524	0.0243466	0.628349	3093
cg09305948	0.00583854	0.00259311	0.0243502	0.628349	3093
cg03823539	-0.0195943	0.00870261	0.0243512	0.628349	3093
cg14060496	0.0217394	0.00965537	0.0243517	0.628349	3091
cg22726026	0.0132514	0.00588554	0.0243525	0.628349	3093
cg20712883	0.0133949	0.00594932	0.0243533	0.628349	3093
cg27583690	0.0122752	0.00545202	0.024354	0.628349	3093
cg12504247	0.00617107	0.00274099	0.0243605	0.628462	3093
cg22552669	-0.00999532	0.00443968	0.0243628	0.628462	3093
cg19241468	-0.00736582	0.00327184	0.0243679	0.628462	3093
cg15934776	0.0239295	0.0106296	0.0243721	0.628462	3093
cg02941085	0.0142102	0.00631224	0.0243725	0.628462	3093
cg00026455	0.00831635	0.00369425	0.0243755	0.628462	3093
cg09921821	0.0183626	0.00815707	0.0243775	0.628462	2976
cg06671842	0.0124647	0.00553716	0.0243795	0.628462	3093
cg11695601	0.00998992	0.00443786	0.0243814	0.628462	3093
cg13042527	0.0140593	0.00624565	0.0243818	0.628462	3093
cg01411255	-0.017119	0.00760495	0.0243831	0.628462	3093
cg02430645	0.00983383	0.00436866	0.0243859	0.628462	3093
cg12579534	0.0110378	0.00490353	0.024386	0.628462	3093
cg17542751	0.0118482	0.00526359	0.0243869	0.628462	3093
cg05220857	0.00732904	0.00325595	0.0243873	0.628462	3093
cg00423364	0.0147532	0.00655435	0.024392	0.628503	3093
cg23904501	0.0100203	0.00445176	0.0243945	0.628503	3093
cg02668177	0.0116767	0.00518768	0.0243947	0.628503	3093
cg11839334	0.0202795	0.00900993	0.0243985	0.628551	3093
cg19097280	-0.0102251	0.00454304	0.0244034	0.628598	3093
cg07583654	0.0111026	0.00493296	0.0244042	0.628598	3093
cg02922247	-0.00859965	0.00382099	0.0244089	0.628643	3093
cg03748434	-0.0222298	0.00987718	0.0244098	0.628643	3093
cg24745895	0.0078751	0.00349915	0.0244123	0.628653	3093
cg03836283	0.0151664	0.00673902	0.0244151	0.628653	3093
cg06583438	0.0107853	0.00479249	0.0244205	0.628653	3093
cg07479014	0.00732734	0.00325599	0.0244225	0.628653	2976
cg04386759	-0.0268427	0.0119281	0.0244245	0.628653	3093
cg25172604	0.0187109	0.00831498	0.0244322	0.628653	3093
cg00118199	0.0139823	0.00621367	0.0244327	0.628653	3093
cg04101060	0.00683629	0.00303822	0.0244425	0.628653	3093
cg21094405	-0.0095059	0.00422466	0.0244427	0.628653	3093
cg08368973	-0.0117151	0.00520647	0.0244427	0.628653	3093
cg13366537	0.00958293	0.0042589	0.0244427	0.628653	3093
cg00739353	0.00996784	0.00443	0.024444	0.628653	3093
cg12474460	0.00933942	0.00415073	0.0244447	0.628653	3093
cg21970789	0.00591627	0.00262937	0.0244447	0.628653	3093
cg09075525	0.00687549	0.00305574	0.0244472	0.628653	3093
cg09411999	0.00712276	0.00316564	0.0244474	0.628653	3093
cg21784052	-0.00958061	0.00425817	0.0244531	0.628653	3093
cg03948415	0.0163327	0.00725927	0.0244548	0.628653	2989
cg10836406	0.00645543	0.00286923	0.0244564	0.628653	3093
cg23275998	-0.0113	0.00502256	0.0244584	0.628653	3093
cg23087020	0.00880999	0.00391586	0.0244602	0.628653	3093
cg21268223	0.0233379	0.0103733	0.0244616	0.628653	3093
cg02041981	0.0154595	0.00687152	0.0244621	0.628653	3093
cg05716278	0.0168413	0.00748582	0.024464	0.628653	3093
cg17973889	-0.0147464	0.0065547	0.0244656	0.628653	3093
cg16645705	-0.00852253	0.00378827	0.0244668	0.628653	3093
cg00796866	0.00634732	0.00282139	0.0244673	0.628653	3093
cg13395868	0.00717099	0.00318753	0.0244677	0.628653	3093
cg02524277	-0.00508109	0.0022586	0.0244704	0.628653	3093
cg00067588	0.012555	0.00558094	0.0244725	0.628653	3093
cg06679563	0.00800503	0.00355839	0.0244732	0.628653	3093
cg01872216	0.0205662	0.00914213	0.0244735	0.628653	2989
cg15559938	0.00893797	0.00397313	0.0244739	0.628653	3093
cg00369909	0.010729	0.00476942	0.0244778	0.628703	3093
cg03807235	0.0132564	0.00589317	0.0244838	0.628704	3093
cg08037059	0.0170593	0.00758405	0.0244893	0.628704	3093
cg04005969	0.00951471	0.00423003	0.0244919	0.628704	3093
cg12692386	0.00864671	0.00384414	0.024492	0.628704	3093
cg12726994	0.00815257	0.00362448	0.024493	0.628704	3093
cg12321193	0.012588	0.00559647	0.0244947	0.628704	3093
cg07397891	0.00700528	0.00311447	0.0244953	0.628704	3093
cg22538355	0.0106475	0.00473378	0.0244955	0.628704	3093
cg03526256	0.0130485	0.00580132	0.0244984	0.628704	3093
cg05728667	-0.00931777	0.00414267	0.0244988	0.628704	3093
cg15663348	0.00328276	0.00145952	0.0244993	0.628704	3093
cg02289168	0.00750275	0.00333577	0.024501	0.628704	3093
cg08248964	0.0106863	0.00475131	0.0245043	0.628732	3093
cg00146565	0.0104656	0.00465322	0.0245059	0.628732	3093
cg02830202	0.0168403	0.00748836	0.0245208	0.628979	3093
cg24241530	0.0110924	0.00493245	0.024521	0.628979	3093
cg07529575	0.0114599	0.00509586	0.0245214	0.628979	3093
cg23535596	0.0135756	0.00603678	0.0245242	0.629003	2868
cg16136290	0.0108812	0.00483892	0.0245328	0.629173	3093
cg08002981	0.0241182	0.0107259	0.0245385	0.629269	3093
cg05086314	0.011824	0.00525857	0.0245428	0.629274	3093
cg03487040	0.0137013	0.00609349	0.0245438	0.629274	3093
cg10935175	0.0167472	0.0074482	0.024545	0.629274	3093
cg27082292	0.00679283	0.00302109	0.0245464	0.629274	3093
cg26544554	0.00920732	0.00409503	0.0245497	0.629288	3093
cg08742288	-0.0218095	0.00969999	0.0245508	0.629288	3093
cg12252069	0.0133043	0.00591751	0.0245571	0.629401	3093
cg22638766	0.0075734	0.00336865	0.0245635	0.629516	3093
cg26423539	-0.00778915	0.00346472	0.0245677	0.629543	3093
cg23246886	0.0149195	0.0066365	0.0245698	0.629543	3093
cg04860852	0.00705533	0.00313837	0.0245704	0.629543	3093
cg02189356	0.00781136	0.00347475	0.0245738	0.629581	3093
cg07816095	0.00940897	0.00418553	0.0245777	0.629631	3093
cg06444515	-0.00726068	0.00322997	0.0245818	0.629687	3093
cg01243879	0.0131217	0.00583751	0.0245872	0.629752	3093
cg15205441	0.00905702	0.00402935	0.0245912	0.629752	3093
cg22785554	0.0131275	0.00584039	0.0245941	0.629752	3093
cg04752591	-0.0210732	0.00937571	0.0245992	0.629752	3093
cg13470969	0.0120318	0.00535313	0.0246006	0.629752	3093
cg23650765	0.00749899	0.00333647	0.0246029	0.629752	3093
cg10068417	0.0105379	0.00468862	0.0246043	0.629752	3093
cg22250642	0.0165472	0.00736238	0.0246057	0.629752	3093
cg03421014	0.00778716	0.00346479	0.0246071	0.629752	2976
cg22134370	-0.0104777	0.00466194	0.0246082	0.629752	2701
cg10077672	-0.0102993	0.00458259	0.0246086	0.629752	3093
cg17810781	0.0154049	0.00685435	0.0246101	0.629752	2868
cg10394788	-0.00835296	0.00371664	0.0246113	0.629752	3093
cg08430489	0.012393	0.00551428	0.0246125	0.629752	3093
cg00370589	0.0149161	0.00663703	0.0246143	0.629752	3093
cg21859455	0.00613755	0.00273101	0.0246173	0.629752	3093
cg21618733	-0.00724724	0.00322481	0.0246185	0.629752	2868
cg26950715	0.00722298	0.00321403	0.0246192	0.629752	3093
cg19106893	0.0135575	0.00603304	0.0246263	0.629803	3093
cg10195901	0.00823228	0.00366337	0.0246279	0.629803	3093
cg20665157	-0.0114911	0.00511355	0.0246285	0.629803	3093
cg14338425	0.0190763	0.00848916	0.0246314	0.629803	3093
cg06328165	-0.0163318	0.00726789	0.0246321	0.629803	3093
cg15405515	-0.0121058	0.00538735	0.0246349	0.629803	3093
cg16325191	0.00572979	0.00254991	0.0246367	0.629803	3093
cg05257086	0.0179539	0.00799009	0.0246385	0.629803	3093
cg22592943	-0.00523883	0.00233145	0.0246386	0.629803	3093
cg18488733	0.0120007	0.00534084	0.0246425	0.629855	3093
cg21063480	-0.00626805	0.00278967	0.0246476	0.629878	3093
cg07473201	0.0107191	0.00477066	0.024648	0.629878	3093
cg01777575	0.0131069	0.00583349	0.0246505	0.629878	3093
cg18635896	-0.0147136	0.00654873	0.0246536	0.629878	3093
cg24943002	0.010158	0.00452116	0.0246552	0.629878	3093
cg00804796	0.00981861	0.00437022	0.0246585	0.629878	3093
cg06624020	0.0114521	0.00509728	0.0246586	0.629878	3093
cg03827375	-0.0140469	0.00625231	0.0246606	0.629878	3093
cg11339519	0.0114217	0.00508381	0.0246608	0.629878	3093
cg25882240	0.00666465	0.00296669	0.0246722	0.630075	3093
cg10113069	0.00956652	0.00425847	0.0246741	0.630075	3093
cg13369939	0.00613498	0.00273095	0.0246743	0.630075	3093
cg05001598	-0.0105092	0.00467844	0.0246844	0.630193	3093
cg17527814	-0.0141249	0.00628807	0.024685	0.630193	3093
cg06482498	-0.0116337	0.00517927	0.0246907	0.630193	3093
cg17021988	0.00980763	0.00436633	0.0246916	0.630193	3093
cg03965648	0.00799574	0.00355975	0.0246943	0.630193	3093
cg19000349	-0.00445811	0.00198478	0.0246948	0.630193	3093
cg16902156	0.00982661	0.00437491	0.0246956	0.630193	3093
cg17330061	0.0104106	0.00463497	0.0246974	0.630193	3093
cg16425038	0.0176816	0.00787252	0.0247045	0.630193	3093
cg01775274	0.00883992	0.00393595	0.0247077	0.630193	3093
cg15702701	-0.00903725	0.00402383	0.0247085	0.630193	3093
cg13915576	0.00921321	0.00410221	0.0247094	0.630193	3093
cg06736785	0.0109206	0.00486251	0.024712	0.630193	3093
ch.7.135065R	0.0236856	0.0105463	0.0247126	0.630193	3093
cg03544320	0.024869	0.0110734	0.0247154	0.630193	3093
cg15696309	0.0145358	0.00647246	0.0247177	0.630193	3093
cg27276918	0.0155557	0.00692672	0.0247198	0.630193	3093
cg21507610	-0.0137433	0.00611978	0.024722	0.630193	3093
cg22660033	0.0118003	0.00525468	0.0247246	0.630193	3093
cg10341242	0.00738077	0.00328667	0.0247255	0.630193	3093
cg25535897	0.00696229	0.00310036	0.0247272	0.630193	3093
cg21370074	0.00619876	0.00276038	0.0247285	0.630193	3093
cg15062711	-0.00641958	0.00285873	0.0247292	0.630193	3093
cg17283889	0.00706536	0.00314632	0.0247301	0.630193	3093
cg15183660	0.0115033	0.00512269	0.0247317	0.630193	3093
cg26791257	0.0154421	0.00687697	0.0247373	0.630193	3093
cg27158636	0.0189163	0.00842425	0.0247385	0.630193	3093
cg13581022	0.0185183	0.00824701	0.0247391	0.630193	3093
cg26946259	0.011739	0.00522797	0.0247406	0.630193	3093
cg13199219	0.0224623	0.0100036	0.024741	0.630193	2868
cg10999479	0.0110907	0.00493926	0.0247415	0.630193	3093
cg03498559	0.0193783	0.0086302	0.0247423	0.630193	3093
cg12643458	0.0089756	0.00399744	0.0247466	0.630193	3093
cg11839979	0.0137426	0.00612065	0.0247498	0.630193	3093
cg13578948	0.00885802	0.0039452	0.0247511	0.630193	3093
cg09717927	0.0156708	0.00697953	0.0247516	0.630193	3093
cg06697294	-0.0177726	0.00791589	0.0247563	0.630193	3093
cg22659564	0.00903954	0.00402623	0.0247578	0.630193	3093
cg25736482	0.00922136	0.0041073	0.0247608	0.630193	3093
cg27107485	0.00639627	0.00284897	0.0247609	0.630193	3093
cg07501747	0.00724081	0.00322524	0.0247651	0.630193	3093
cg07424977	-0.00938889	0.00418206	0.0247656	0.630193	3093
cg09868274	0.0111134	0.0049503	0.0247681	0.630193	3093
cg26935722	0.0135476	0.00603468	0.0247707	0.630193	3091
cg10514890	0.0223235	0.00994408	0.0247746	0.630193	3093
cg00013660	0.00666595	0.00296937	0.0247746	0.630193	3093
cg03240752	0.0111321	0.00495889	0.0247766	0.630193	3093
cg23672211	0.0104138	0.00463895	0.0247769	0.630193	3093
cg14358164	0.00860643	0.00383384	0.0247772	0.630193	3093
cg16912088	0.00614128	0.00273572	0.0247778	0.630193	3093
cg05499376	0.00980865	0.00436942	0.0247783	0.630193	3093
cg02245832	0.00848166	0.00377837	0.0247813	0.630193	3093
cg19193931	0.0081789	0.0036435	0.0247815	0.630193	3093
cg08836954	0.00880621	0.00392308	0.0247862	0.630249	3093
cg00104072	0.011813	0.0052627	0.0247897	0.630249	3093
cg07434707	-0.0191186	0.00851751	0.0247922	0.630249	3093
cg01178188	0.00995301	0.00443418	0.0247933	0.630249	3093
cg17940740	0.0118889	0.00529664	0.0247934	0.630249	2976
cg16463733	-0.00710277	0.00316444	0.0247965	0.630279	3093
cg10392768	-0.00581504	0.00259084	0.0248029	0.630394	3093
cg13625205	-0.00458586	0.00204327	0.0248082	0.630466	3093
cg16459364	0.0136926	0.0061009	0.0248097	0.630466	3093
cg27062617	-0.00737647	0.0032868	0.0248149	0.630488	3093
cg07044749	0.0139806	0.00622947	0.0248155	0.630488	3093
cg21531908	0.00837345	0.00373107	0.0248164	0.630488	3093
cg24924779	0.0121644	0.00542048	0.024822	0.630583	3093
cg05928656	0.0108219	0.00482241	0.0248265	0.630648	3093
cg14711108	0.010864	0.00484137	0.0248333	0.630689	3093
cg20935165	0.0197852	0.00881702	0.0248336	0.630689	3093
cg05951828	0.00998841	0.00445121	0.0248339	0.630689	3093
cg21409829	0.00778609	0.00346988	0.0248383	0.63075	3093
cg24656517	0.0133055	0.00592988	0.0248446	0.630847	3093
cg26684363	0.012636	0.00563153	0.024846	0.630847	3093
cg09842237	0.00923126	0.00411435	0.0248535	0.630857	3093
cg26279371	0.0129892	0.00578932	0.0248549	0.630857	3093
cg06399164	0.00615954	0.00274536	0.0248569	0.630857	3093
cg24725642	-0.0149434	0.00666069	0.0248628	0.630857	3093
cg05270106	0.00987315	0.00440084	0.0248666	0.630857	3093
cg08783514	0.0103777	0.00462575	0.0248667	0.630857	3093
cg03145482	0.0138481	0.00617264	0.024867	0.630857	3093
cg26319797	0.00956844	0.00426505	0.0248676	0.630857	3093
cg06008356	-0.0110284	0.00491582	0.0248685	0.630857	3093
cg15069551	0.00945128	0.00421293	0.0248712	0.630857	3093
cg08526074	0.0229277	0.0102202	0.0248725	0.630857	3093
cg00119364	0.00890957	0.00397164	0.0248776	0.630857	3093
cg04675919	0.0110677	0.00493368	0.0248781	0.630857	3093
cg18585512	0.00750787	0.00334686	0.0248804	0.630857	3093
cg12980411	0.0126743	0.0056501	0.0248838	0.630857	3093
cg12939464	0.00795905	0.00354809	0.0248842	0.630857	3093
cg12762517	-0.0166057	0.00740277	0.0248854	0.630857	2989
cg23828212	-0.00784685	0.00349813	0.0248867	0.630857	3093
cg08745329	0.0076406	0.0034062	0.0248874	0.630857	3093
cg07875090	0.0158475	0.00706506	0.0248919	0.630857	3093
cg21798061	0.0111677	0.00497888	0.0248964	0.630857	3093
cg27434487	0.0117161	0.00522342	0.0248976	0.630857	3093
cg00287016	0.0103139	0.00459831	0.0248987	0.630857	3093
cg04826422	-0.00556785	0.00248237	0.0248996	0.630857	3093
cg21578219	0.0283746	0.0126506	0.0249008	0.630857	3093
cg02446017	-0.0123495	0.00550598	0.0249011	0.630857	3093
cg04210187	0.0105467	0.00470237	0.0249066	0.630857	3093
cg26184501	0.00662698	0.00295472	0.024907	0.630857	3093
cg14496282	0.010338	0.00460936	0.0249071	0.630857	3093
cg00471989	-0.0128592	0.00573348	0.0249077	0.630857	3093
cg11743829	0.0109409	0.00487818	0.0249079	0.630857	3093
cg12478651	0.0116946	0.00521423	0.0249083	0.630857	3093
cg16343924	-0.00800139	0.00356772	0.0249149	0.63093	3093
cg14603085	0.00684965	0.00305418	0.0249153	0.63093	3093
cg06144088	0.0117847	0.00525475	0.0249174	0.63093	3093
cg17662941	0.016172	0.0072111	0.0249192	0.63093	3093
cg04300553	0.0129426	0.00577118	0.0249209	0.63093	3093
cg26415789	0.00779679	0.00347673	0.0249248	0.630979	3093
cg10720867	0.0195232	0.00870601	0.024929	0.631037	3093
cg06797734	-0.00789151	0.00351912	0.0249312	0.631039	3093
cg13846358	0.00764987	0.00341149	0.0249364	0.631039	3093
cg07809831	0.0121352	0.00541191	0.0249415	0.631039	3093
cg02111433	0.00884781	0.00394591	0.0249436	0.631039	3093
cg04345751	0.0127396	0.00568194	0.0249537	0.631039	3093
cg01647560	0.00974732	0.00434741	0.0249552	0.631039	3093
cg11921736	0.0102466	0.00457017	0.0249575	0.631039	3093
cg11321691	0.00861618	0.00384301	0.0249589	0.631039	3093
cg01914278	0.0124315	0.00554481	0.0249612	0.631039	3093
cg16710448	0.0223677	0.00997675	0.0249624	0.631039	2701
cg13285934	-0.0107133	0.00477852	0.0249635	0.631039	3093
cg03060488	-0.0138124	0.00616099	0.0249673	0.631039	3093
cg26372557	0.0112883	0.0050353	0.0249725	0.631039	3093
cg01953156	0.00627698	0.00279996	0.0249736	0.631039	3093
cg04097543	0.0143698	0.00640991	0.0249741	0.631039	3093
cg26435172	-0.0120963	0.00539581	0.0249744	0.631039	3093
cg16461423	-0.0138926	0.00619736	0.0249806	0.631039	3093
cg01347682	0.0145239	0.00647895	0.0249808	0.631039	3093
cg08720517	0.0314044	0.0140094	0.0249829	0.631039	3093
cg17377797	0.00915947	0.00408602	0.0249833	0.631039	3093
cg07284273	0.0187824	0.00837882	0.0249837	0.631039	3093
cg06622735	-0.00596473	0.00266089	0.0249852	0.631039	3093
cg18958579	-0.00713981	0.00318518	0.0249889	0.631039	3093
cg09475479	0.00678888	0.00302863	0.0249891	0.631039	3093
cg14293548	0.0152614	0.00680843	0.0249905	0.631039	3092
cg22176042	-0.00648516	0.00289323	0.0249938	0.631039	3093
cg08414888	0.0186711	0.00832993	0.0249974	0.631039	3092
cg00478333	-0.0115343	0.00514604	0.0250002	0.631039	3093
cg03937368	0.00904765	0.00403664	0.0250014	0.631039	3093
cg22923006	-0.0109789	0.00489828	0.0250018	0.631039	3093
cg12955111	0.0172496	0.00769601	0.0250019	0.631039	3093
cg04408595	0.0116276	0.00518774	0.0250023	0.631039	3093
cg11054631	0.0114054	0.00508863	0.0250034	0.631039	3093
cg21501724	0.0124018	0.00553319	0.0250038	0.631039	3093
cg10179238	0.00938226	0.004186	0.0250039	0.631039	3093
cg11494866	0.0195919	0.00874117	0.0250043	0.631039	3093
cg04361852	-0.0096765	0.00431741	0.0250083	0.631039	3093
cg23609068	0.0110132	0.00491397	0.0250126	0.631039	3093
cg01837492	0.0101931	0.00454815	0.0250158	0.631039	3093
cg21989500	-0.00547522	0.00244303	0.0250158	0.631039	3093
cg13662196	0.00529083	0.00236085	0.0250218	0.631039	3093
cg08358276	0.00792568	0.00353658	0.0250223	0.631039	3093
cg01475649	0.0105858	0.00472374	0.025027	0.631039	3093
cg00831028	-0.00642732	0.0028681	0.0250282	0.631039	3093
cg00425678	0.00968546	0.00432208	0.0250308	0.631039	3093
cg09023840	-0.00743591	0.00331825	0.0250317	0.631039	3093
cg19769989	0.0065421	0.00291943	0.0250334	0.631039	3093
cg22364435	0.0062942	0.00280882	0.0250342	0.631039	3093
cg02478172	-0.0155014	0.00691765	0.0250359	0.631039	2976
cg19335437	-0.00641954	0.0028648	0.025037	0.631039	3093
cg23863670	0.0121782	0.0054347	0.0250371	0.631039	3093
cg20446833	0.00572708	0.00255579	0.0250376	0.631039	3093
cg00035945	0.00956732	0.00426962	0.0250397	0.631039	3093
cg17449235	0.0099611	0.0044454	0.0250412	0.631039	3093
cg12167432	0.00722046	0.00322236	0.0250432	0.631039	3093
cg13769283	0.01183	0.00527953	0.0250436	0.631039	3093
cg10207181	0.00579289	0.00258528	0.025044	0.631039	3093
cg18709349	0.0139543	0.00622776	0.0250482	0.631039	3093
cg11235391	0.0113997	0.00508775	0.025051	0.631039	3093
cg24829313	0.0057893	0.00258381	0.0250516	0.631039	3093
cg04635642	0.0165318	0.00737832	0.0250524	0.631039	3093
cg04181864	0.00792798	0.00353837	0.0250537	0.631039	3093
cg10474546	-0.00847693	0.00378338	0.0250538	0.631039	3093
cg15335436	0.00935376	0.00417474	0.0250544	0.631039	3093
cg08510727	-0.00819596	0.00365801	0.025055	0.631039	3093
cg19242003	0.0200485	0.00894839	0.0250614	0.631151	3093
cg16878075	0.0163047	0.00727756	0.0250641	0.63117	3093
cg11219614	-0.00976119	0.00435701	0.0250686	0.631211	3093
cg13413955	0.00915412	0.00408606	0.0250696	0.631211	3093
cg07413251	0.0108983	0.00486473	0.0250741	0.631274	3093
cg00741523	0.00872528	0.00389486	0.0250778	0.631278	3093
cg27263778	0.00759347	0.00338964	0.0250781	0.631278	3093
cg03101422	-0.00845215	0.00377308	0.0250831	0.631318	3093
cg18890892	0.0124349	0.005551	0.0250836	0.631318	3093
cg09105193	0.00966751	0.0043158	0.0250891	0.631366	3093
cg11949060	0.0120554	0.00538181	0.0250893	0.631366	3093
cg01175812	0.0205043	0.00915385	0.025093	0.631368	3093
cg22755968	-0.0087108	0.00388881	0.0250933	0.631368	3093
cg14305942	0.0115677	0.00516469	0.0251056	0.631397	3093
cg05515077	-0.00798477	0.00356511	0.0251106	0.631397	3093
cg20920123	0.0159267	0.0071112	0.0251126	0.631397	3093
cg21641458	0.0116419	0.00519808	0.0251131	0.631397	3093
cg04257984	0.0132119	0.00589912	0.0251149	0.631397	3093
cg06232205	0.012135	0.00541833	0.025116	0.631397	3093
cg18350796	-0.00597102	0.00266611	0.025117	0.631397	3093
cg25244476	0.0181729	0.00811445	0.0251189	0.631397	3093
cg26090469	0.00792563	0.00353892	0.0251193	0.631397	3093
cg10623840	-0.00679171	0.00303261	0.0251196	0.631397	3093
cg18484309	0.0107186	0.00478611	0.0251213	0.631397	3093
cg04519916	0.00846509	0.00377994	0.025125	0.631397	3093
cg14445451	-0.00952103	0.00425149	0.025126	0.631397	3093
cg11233236	-0.00815366	0.00364099	0.0251294	0.631397	3093
cg04606972	0.0163204	0.00728784	0.0251301	0.631397	3093
cg06630413	0.0144864	0.00646889	0.0251302	0.631397	3093
cg27628089	0.0158587	0.00708169	0.0251304	0.631397	3093
cg22285914	0.00967307	0.00431953	0.0251311	0.631397	3093
cg03110996	0.00809021	0.00361273	0.0251323	0.631397	3093
cg00806461	0.00720161	0.00321599	0.0251355	0.631397	3093
cg26512142	-0.00632432	0.00282431	0.02514	0.631397	2868
cg20849855	0.00620971	0.00277316	0.0251416	0.631397	3093
cg10616672	0.0071992	0.00321508	0.0251429	0.631397	3093
cg08569253	0.0241438	0.0107823	0.0251433	0.631397	3093
cg04458869	0.0188697	0.00842708	0.0251446	0.631397	3093
cg14699253	0.0175613	0.00784306	0.0251501	0.631397	3093
cg17637107	-0.0146302	0.00653404	0.0251508	0.631397	3093
cg01471621	0.00784836	0.00350518	0.0251509	0.631397	3093
cg13301368	0.0105006	0.00468975	0.0251518	0.631397	3093
cg25300757	0.0113435	0.00506627	0.0251548	0.631397	3093
cg00909097	0.0127629	0.00570026	0.0251561	0.631397	3093
cg07128473	0.0129774	0.00579607	0.0251565	0.631397	3093
cg26181818	0.0162663	0.00726522	0.0251608	0.631458	3093
cg21226534	0.0222488	0.00993755	0.0251646	0.631505	3093
cg09256413	0.00881227	0.00393643	0.0251789	0.631759	3093
cg07920376	0.0150021	0.00670151	0.0251809	0.631759	3093
cg23417523	0.00682513	0.00304882	0.0251812	0.631759	3093
cg07544102	0.00683017	0.00305114	0.0251844	0.631759	3093
cg19988558	0.00479487	0.00214202	0.0251898	0.631759	3093
cg15570323	0.0127433	0.00569308	0.0251959	0.631759	3093
cg19424343	0.0155409	0.00694294	0.0251966	0.631759	3093
cg04160694	0.0110371	0.00493096	0.0251993	0.631759	3093
cg06159404	0.0207146	0.0092545	0.0252001	0.631759	3093
cg10721149	0.00765326	0.00341929	0.025204	0.631759	3093
cg03931660	0.0233012	0.0104105	0.0252057	0.631759	3093
cg24388762	0.0267387	0.0119465	0.0252078	0.631759	3093
cg15649221	0.00609954	0.00272521	0.0252088	0.631759	3093
cg01297744	0.00622724	0.00278227	0.0252089	0.631759	3093
cg14524897	0.0210176	0.00939048	0.0252095	0.631759	2976
cg13911862	0.00506199	0.00226167	0.02521	0.631759	3093
cg17132421	0.0263442	0.0117705	0.0252103	0.631759	3093
cg08016802	0.027555	0.0123114	0.0252104	0.631759	3093
cg25390979	-0.00758925	0.0033909	0.0252132	0.631759	3093
cg01565703	-0.0110232	0.00492523	0.0252136	0.631759	3093
cg17947599	0.00947674	0.00423441	0.0252189	0.631831	3093
cg25779063	0.00711195	0.0031778	0.0252203	0.631831	3093
cg26567736	-0.0115079	0.00514208	0.0252225	0.631832	3093
cg00500027	0.00818733	0.0036584	0.0252242	0.631832	3093
cg08557517	0.0101824	0.00455005	0.0252293	0.631909	3093
cg05121697	-0.00869854	0.00388706	0.025233	0.631954	3093
cg04440885	0.0160342	0.00716526	0.0252359	0.631977	3093
cg05312685	0.0163164	0.00729155	0.0252393	0.632016	3093
cg01392273	0.00612302	0.00273633	0.0252424	0.632037	3093
cg01038299	-0.00840016	0.00375402	0.0252441	0.632037	3093
cg19085023	-0.0084611	0.00378141	0.0252504	0.632146	3093
cg01684248	-0.00830055	0.0037098	0.0252558	0.632197	3093
cg08118819	0.00621694	0.00277864	0.0252596	0.632197	3093
cg13614383	0.0128672	0.00575094	0.0252601	0.632197	3093
cg09126541	0.022964	0.0102641	0.0252661	0.632197	2701
cg19558628	-0.00693608	0.0031002	0.0252668	0.632197	3093
cg06083652	-0.00804146	0.00359429	0.0252676	0.632197	3093
cg09643404	0.0052358	0.00234026	0.0252688	0.632197	3093
cg25339966	0.00671269	0.00300046	0.0252722	0.632197	3093
cg02026235	-0.010544	0.00471308	0.0252748	0.632197	3093
cg01339183	0.010438	0.00466575	0.0252765	0.632197	3093
cg25113767	0.00708228	0.00316576	0.0252767	0.632197	3093
cg27390130	0.00980077	0.00438096	0.0252779	0.632197	2976
cg00796611	0.0190507	0.00851576	0.0252788	0.632197	3093
cg02057386	-0.0282769	0.0126402	0.0252826	0.632197	3093
cg03758697	-0.00885112	0.00395662	0.0252836	0.632197	3093
cg22954810	0.0130419	0.00583028	0.0252908	0.632197	3092
cg15875062	-0.019035	0.00850947	0.0252917	0.632197	2868
cg25684111	0.00476509	0.00213022	0.0252931	0.632197	3093
cg17643699	-0.0067932	0.0030369	0.0252937	0.632197	3093
cg17075258	0.00752438	0.00336379	0.0252945	0.632197	3093
cg03283421	0.0122163	0.00546138	0.0252955	0.632197	2976
cg07461837	0.00827273	0.00369843	0.025298	0.632197	3093
cg19170589	-0.00686725	0.00307025	0.0253056	0.632197	3093
cg25091074	-0.00487568	0.00217985	0.0253058	0.632197	3093
cg01160557	0.0107602	0.00481074	0.0253063	0.632197	2976
cg00931339	0.00837395	0.0037439	0.0253063	0.632197	3093
cg00687444	0.00756785	0.00338351	0.0253068	0.632197	3093
cg14817655	0.0159122	0.00711446	0.0253121	0.632197	3093
cg14669167	0.0126648	0.00566256	0.0253135	0.632197	3093
cg24700959	0.0150804	0.00674262	0.0253135	0.632197	3093
cg09199609	0.017988	0.00804274	0.0253156	0.632197	3093
cg24292650	0.00811909	0.00363028	0.0253194	0.632197	3093
cg25340403	0.00933858	0.00417555	0.0253195	0.632197	3093
cg11712482	0.00742385	0.00331945	0.0253209	0.632197	3093
cg19472956	0.0148744	0.00665088	0.0253223	0.632197	3093
cg00897115	0.00621367	0.00277837	0.0253224	0.632197	3093
cg13866752	0.0159338	0.0071247	0.0253242	0.632197	3093
cg04543115	0.00619862	0.00277182	0.0253319	0.63227	3093
cg07980777	0.0150104	0.00671232	0.0253359	0.63227	3093
cg16822173	-0.0160012	0.00715545	0.0253369	0.63227	3093
cg09805252	0.0102912	0.00460204	0.0253372	0.63227	3093
cg27584255	0.0112294	0.00502173	0.0253414	0.63227	3093
cg07724243	0.00682147	0.00305054	0.0253417	0.63227	3093
cg02952396	-0.0143415	0.00641354	0.0253431	0.63227	3093
cg17421143	0.00786968	0.00351942	0.0253472	0.63227	3093
cg00512602	0.0038065	0.00170233	0.0253483	0.63227	3093
cg27089219	0.0221896	0.00992374	0.0253511	0.63227	3093
cg16222802	0.00872913	0.00390397	0.0253542	0.63227	3093
cg20748073	0.00840094	0.00375726	0.0253568	0.63227	3093
cg21161394	0.0109233	0.00488537	0.0253576	0.63227	3093
cg26124318	0.022312	0.00997909	0.0253599	0.63227	3093
cg15036874	0.0086595	0.0038731	0.0253643	0.63227	3093
cg16953475	0.01752	0.00783612	0.0253647	0.63227	3093
cg25664715	0.00930474	0.0041617	0.0253647	0.63227	3093
cg22990129	0.00927294	0.00414753	0.0253665	0.63227	3093
cg04679235	-0.0102629	0.00459035	0.0253682	0.63227	3093
cg27500298	-0.0163337	0.00730579	0.0253699	0.63227	3093
cg13153710	0.0107995	0.00483052	0.0253727	0.63227	3093
cg03813437	0.00937244	0.00419234	0.0253773	0.63227	3093
cg08874599	0.0102593	0.00458911	0.0253798	0.63227	3093
cg12099971	0.00682394	0.00305245	0.0253806	0.63227	3093
cg15339164	-0.0141078	0.0063108	0.0253841	0.63227	3093
cg02475301	0.011685	0.00522705	0.0253848	0.63227	3093
cg18141973	0.00841778	0.00376554	0.0253863	0.63227	3093
cg01733438	0.0093408	0.00417845	0.0253864	0.63227	3093
cg20746807	0.00812236	0.00363346	0.0253888	0.63227	3093
cg24947064	0.00871067	0.00389664	0.0253891	0.63227	3093
cg18300770	0.0100687	0.00450414	0.0253895	0.63227	3093
cg13029423	-0.0100874	0.00451255	0.025391	0.63227	3093
cg27664496	0.00967119	0.00432647	0.0253941	0.63227	3093
cg17743279	-0.00879085	0.00393267	0.0253949	0.63227	3093
cg27483395	0.0198499	0.00888019	0.0253974	0.63227	3093
cg02053920	0.00642824	0.00287583	0.0253997	0.63227	3093
cg09267507	0.00875618	0.00391739	0.0254036	0.63227	3093
cg11950577	0.00773296	0.00345966	0.0254056	0.63227	3093
cg16278828	0.00902958	0.00403982	0.0254078	0.63227	3093
cg00420884	0.00832592	0.00372504	0.0254094	0.63227	3093
cg12492885	0.0112664	0.00504072	0.0254121	0.63227	3093
cg13847966	0.013151	0.00588391	0.0254122	0.63227	3093
cg23193759	0.0120361	0.00538517	0.0254143	0.63227	3093
cg18383391	-0.00840056	0.00375864	0.0254173	0.63227	3093
cg00830420	0.0109528	0.0049006	0.0254185	0.63227	3093
cg06296597	0.00901084	0.00403194	0.0254264	0.63227	3093
cg14707006	-0.022284	0.00997133	0.0254301	0.63227	3093
cg09721739	0.0221567	0.00991454	0.0254326	0.63227	3093
cg07151644	0.0195921	0.00876698	0.0254332	0.63227	3093
cg06754191	0.00391737	0.00175297	0.0254369	0.63227	3093
cg05301494	0.0119915	0.00536607	0.0254377	0.63227	3093
cg20699274	0.0113282	0.00506931	0.0254391	0.63227	3093
cg03625952	0.0044806	0.00200507	0.025441	0.63227	3093
cg04247603	0.0121641	0.00544342	0.0254414	0.63227	3093
cg02254152	-0.0202045	0.00904168	0.0254442	0.63227	3093
cg19443920	0.0103755	0.00464319	0.0254455	0.63227	3093
cg06723287	-0.00740888	0.00331558	0.025446	0.63227	3093
cg16868177	-0.00917252	0.00410493	0.0254492	0.63227	3093
cg09920557	0.0149915	0.00670912	0.0254501	0.63227	2976
cg17159680	-0.0181902	0.00814081	0.0254536	0.63227	3093
cg14897791	-0.00960904	0.00430041	0.0254538	0.63227	3093
cg24882621	0.0258654	0.0115758	0.0254542	0.63227	3093
cg09975316	-0.0157003	0.00702661	0.025456	0.63227	3093
cg21917740	0.0188263	0.00842573	0.0254576	0.63227	3093
cg03812546	0.0124759	0.00558369	0.0254598	0.63227	3093
cg27494254	-0.00604048	0.00270351	0.0254626	0.63227	3093
cg12564437	-0.00750622	0.00335958	0.0254649	0.63227	3093
cg17254176	0.0105535	0.0047235	0.0254663	0.63227	3093
cg05575777	-0.0157111	0.00703199	0.0254676	0.63227	3093
cg04380561	0.00955336	0.00427595	0.0254695	0.63227	3093
cg12043145	0.0189288	0.00847234	0.025471	0.63227	3093
cg08120986	0.00837653	0.00374927	0.0254712	0.63227	3093
cg22036872	0.00950197	0.00425301	0.0254717	0.63227	3093
cg11046030	0.0118933	0.0053236	0.0254782	0.63227	3093
cg02619135	-0.00862373	0.00386037	0.0254889	0.63227	3093
cg07662551	0.0177894	0.0079634	0.0254903	0.63227	3093
cg11266682	0.0190738	0.00853848	0.025492	0.63227	3093
cg23667984	0.0145891	0.00653095	0.0254933	0.63227	2701
cg08246323	-0.0179408	0.00803136	0.0254934	0.63227	3093
cg26642583	0.0133822	0.00599066	0.0254937	0.63227	3093
cg09047881	0.029302	0.0131178	0.025499	0.63227	2701
cg21416692	0.00974763	0.00436385	0.0255012	0.63227	3093
cg14648311	0.00524485	0.00234805	0.0255024	0.63227	3093
cg05116896	-0.00748969	0.00335307	0.0255041	0.63227	3093
cg04647370	-0.00804269	0.00360065	0.0255045	0.63227	3093
cg06005876	-0.00940776	0.00421182	0.0255055	0.63227	3093
cg19766164	-0.00597676	0.00267578	0.0255062	0.63227	3093
cg10179315	0.00705095	0.00315672	0.0255073	0.63227	3093
cg03184472	0.0103144	0.00461792	0.0255119	0.63227	3093
cg16913361	0.00691964	0.00309804	0.0255126	0.63227	3093
cg13396246	-0.00458931	0.00205477	0.0255166	0.63227	3093
cg06332173	0.0116276	0.00520614	0.0255192	0.63227	3093
cg10812348	-0.0115884	0.00518861	0.0255204	0.63227	3093
cg27526774	-0.0191124	0.00855744	0.0255209	0.63227	2976
cg11209279	-0.00870626	0.00389818	0.0255212	0.63227	3093
cg05142272	0.00741834	0.00332152	0.0255217	0.63227	3093
cg10472288	0.0101028	0.00452354	0.0255232	0.63227	3093
cg24180621	0.00913574	0.00409063	0.0255272	0.63227	3093
cg19294311	0.0131126	0.00587138	0.0255285	0.63227	3093
cg10099638	-0.0069956	0.00313246	0.0255318	0.63227	3093
cg00500564	0.0156176	0.00699318	0.0255319	0.63227	3093
cg23725592	-0.00569963	0.00255217	0.0255327	0.63227	3093
cg01109047	0.0108835	0.00487354	0.0255362	0.63227	3093
cg08928966	0.00885931	0.00396711	0.0255363	0.63227	3093
cg13897914	0.0192102	0.00860216	0.0255369	0.63227	3093
cg17843487	0.0134659	0.00602993	0.0255371	0.63227	3093
cg07825483	0.013799	0.00617916	0.0255386	0.63227	3093
cg03432919	0.00973693	0.0043602	0.0255399	0.63227	3093
cg20954110	-0.0108083	0.00483998	0.0255402	0.63227	3093
cg14673904	-0.0114352	0.00512076	0.0255415	0.63227	3093
cg07828140	0.00599829	0.00268612	0.0255444	0.63227	3093
cg21643731	0.0205002	0.00918045	0.0255469	0.63227	3093
cg00561191	0.0122518	0.00548675	0.0255499	0.63227	3093
cg19424060	-0.00918368	0.00411274	0.02555	0.63227	3093
cg09923671	0.00765419	0.0034278	0.0255504	0.63227	2976
cg07115817	0.0152693	0.00683827	0.0255544	0.632299	3093
cg02022808	0.018657	0.00835549	0.0255554	0.632299	2868
cg23360190	-0.0155908	0.00698245	0.0255584	0.632324	3093
cg05243700	0.0096488	0.00432134	0.0255604	0.632326	3093
cg04726661	0.00850547	0.00380934	0.0255625	0.632327	3093
cg06494185	0.00731345	0.00327551	0.0255643	0.632327	3093
cg26192720	0.00930184	0.00416612	0.0255666	0.632334	3093
cg09489435	0.00819586	0.00367092	0.0255723	0.632341	3093
cg04848235	0.0112841	0.00505416	0.0255725	0.632341	3093
cg05740522	0.0078228	0.00350384	0.0255731	0.632341	3093
cg08658621	0.0143508	0.00642789	0.0255761	0.632341	3093
cg18512092	-0.00691774	0.00309864	0.0255814	0.632341	3093
cg22721334	0.0334306	0.014975	0.0255864	0.632341	3093
cg16520049	0.00679647	0.00304444	0.025587	0.632341	3093
cg26126181	0.00928878	0.00416096	0.025591	0.632341	3093
cg05295930	0.00754214	0.00337861	0.025594	0.632341	3093
cg12990465	-0.0132281	0.00592581	0.0255961	0.632341	3093
cg22458640	-0.00454841	0.0020376	0.0255996	0.632341	3093
cg10889825	0.00769169	0.00344581	0.0256027	0.632341	3093
cg12482993	0.0103371	0.00463101	0.0256055	0.632341	3093
cg16557111	0.006365	0.00285154	0.0256067	0.632341	3093
cg19912337	0.0067938	0.00304366	0.0256073	0.632341	3093
cg26313955	0.0103478	0.00463592	0.0256086	0.632341	3093
cg02293775	0.00494949	0.00221743	0.0256096	0.632341	3093
cg12911476	-0.0106553	0.00477372	0.0256107	0.632341	3093
cg19300741	0.00798758	0.00357858	0.0256113	0.632341	3093
cg17161250	0.0232701	0.0104255	0.0256123	0.632341	3093
cg24859352	0.0106842	0.0047868	0.0256144	0.632341	3093
cg08223760	0.0189399	0.00848577	0.0256175	0.632341	3093
cg06329392	0.0103155	0.00462181	0.02562	0.632341	3093
cg09296407	-0.00627033	0.00280939	0.0256203	0.632341	3093
cg00262344	0.013291	0.00595499	0.0256203	0.632341	3093
cg01819787	0.00400591	0.00179484	0.0256211	0.632341	3093
cg10337731	0.00642071	0.00287679	0.0256215	0.632341	3093
cg11837391	0.00710123	0.00318174	0.0256239	0.632341	3093
cg15890882	0.00997337	0.00446873	0.0256273	0.632341	3093
cg09373015	-0.0122798	0.00550215	0.0256274	0.632341	3093
cg05098880	0.0111293	0.00498676	0.0256308	0.632341	3093
cg21518212	0.0148219	0.00664135	0.0256308	0.632341	3093
cg05764847	0.00923511	0.00413807	0.0256321	0.632341	3093
cg03219611	0.0104527	0.00468372	0.0256336	0.632341	3093
cg21606490	0.0230806	0.0103423	0.0256369	0.632341	3093
cg27376437	0.0157787	0.00707043	0.0256384	0.632341	3093
cg15240149	0.0129154	0.00578741	0.0256387	0.632341	3093
cg10329334	0.0102981	0.00461481	0.0256452	0.632454	3093
cg12693595	0.00907948	0.00406876	0.0256472	0.632455	3093
cg00961416	0.0153149	0.0068631	0.0256493	0.63246	3093
cg13149330	-0.0240021	0.010757	0.0256616	0.632587	3093
cg02467735	-0.0118464	0.00530922	0.0256626	0.632587	3093
cg22691796	-0.00692288	0.0031027	0.0256648	0.632587	3093
cg12164777	0.0226621	0.010157	0.025669	0.632587	3093
cg17653886	0.00728062	0.00326314	0.02567	0.632587	3093
cg19662708	0.00841498	0.00377158	0.0256708	0.632587	3093
cg00806259	0.00739037	0.00331241	0.0256734	0.632587	3093
cg21107573	-0.00972457	0.00435863	0.0256741	0.632587	3093
cg16914989	0.0129076	0.0057855	0.0256794	0.632587	3093
cg03339016	-0.00550354	0.00246684	0.0256803	0.632587	3093
cg14480343	0.00753691	0.00337829	0.0256821	0.632587	3093
cg20559612	0.0106873	0.00479054	0.0256859	0.632587	3093
cg10055950	0.0189444	0.00849175	0.0256867	0.632587	3093
cg14575484	-0.00877773	0.00393461	0.0256875	0.632587	3093
cg19656282	0.0223358	0.0100124	0.0256938	0.632587	3093
cg12269116	-0.0138702	0.00621776	0.0256978	0.632587	3093
cg00705661	0.0161883	0.00725692	0.0256983	0.632587	3093
cg13608171	0.00950686	0.00426179	0.0256997	0.632587	3093
cg16688434	-0.0120917	0.00542057	0.0257001	0.632587	3093
cg11873372	0.0110827	0.00496846	0.0257067	0.632587	3093
cg21890394	-0.00892823	0.00400259	0.0257067	0.632587	3093
cg06024295	0.0116109	0.00520527	0.0257071	0.632587	3093
cg08469419	-0.0106049	0.00475429	0.025708	0.632587	3093
cg09766510	-0.0105344	0.0047227	0.025709	0.632587	3093
cg11277126	0.00621953	0.00278831	0.0257094	0.632587	3093
cg03414764	0.00877884	0.00393572	0.0257105	0.632587	3093
cg00230205	0.00864638	0.00387636	0.0257117	0.632587	3093
cg15577559	0.0189762	0.00850745	0.0257121	0.632587	3093
cg15508284	0.00870459	0.00390247	0.0257122	0.632587	3093
cg04645039	0.0105378	0.00472439	0.0257144	0.632587	3093
cg10251594	0.00721775	0.00323594	0.0257147	0.632587	3093
cg27256066	0.0128083	0.00574261	0.0257205	0.632683	3093
cg18546689	0.0116349	0.00521673	0.025727	0.632794	3093
cg20546002	0.0123089	0.00551913	0.0257328	0.632882	3093
cg25705266	0.00849001	0.00380687	0.0257357	0.632882	3093
cg11785858	0.0198682	0.00890893	0.0257376	0.632882	3093
cg26139133	0.0170241	0.00763364	0.0257383	0.632882	3093
cg25893458	0.0188821	0.00846699	0.025742	0.632894	2976
cg17298989	0.0147895	0.00663185	0.0257427	0.632894	3093
cg14497781	-0.0106679	0.00478408	0.0257557	0.633098	3093
cg12955441	0.0135533	0.00607805	0.0257558	0.633098	3093
cg14337526	0.00551938	0.00247521	0.0257569	0.633098	3093
cg16563656	-0.00719649	0.00322761	0.0257695	0.633285	3093
cg23501406	0.0191215	0.00857614	0.0257727	0.633285	3093
cg09035079	0.00782277	0.00350857	0.0257728	0.633285	3093
cg14044375	0.00590606	0.00264891	0.0257729	0.633285	3093
cg07628771	0.0127592	0.00572265	0.0257742	0.633285	3093
cg09874992	-0.0116051	0.00520526	0.0257811	0.633313	3093
cg06773798	0.014879	0.00667373	0.0257816	0.633313	3093
cg06784122	0.00945839	0.00424241	0.0257817	0.633313	3093
cg16431233	0.0106512	0.00477749	0.0257831	0.633313	3093
cg05641961	-0.00803332	0.00360344	0.025791	0.633445	3093
cg09037532	0.018412	0.00825899	0.0257924	0.633445	3093
cg26731091	0.0106747	0.00478841	0.0257947	0.633455	3093
cg19411025	0.00925796	0.0041531	0.0258027	0.633603	3093
cg21252047	0.00892002	0.00400171	0.0258104	0.633746	3093
cg08116651	0.0064107	0.00287603	0.0258131	0.633763	3093
cg16298547	0.010905	0.0048924	0.0258158	0.633783	3093
cg14993283	0.00631101	0.00283143	0.0258195	0.633825	3093
cg07749597	0.0110184	0.00494372	0.0258289	0.63398	3093
cg11320517	0.0216666	0.00972139	0.0258298	0.63398	3093
cg09136099	0.0180892	0.00811636	0.0258316	0.63398	3093
cg01364253	0.0154609	0.00693722	0.0258342	0.633992	2701
cg09713896	0.0158314	0.00710354	0.025836	0.633992	3093
cg26299549	-0.0175646	0.00788146	0.0258411	0.634036	3093
cg01241986	-0.0129334	0.00580356	0.0258453	0.634036	3093
cg04774722	0.0139132	0.00624331	0.0258474	0.634036	3093
cg26426470	0.0147453	0.0066167	0.0258479	0.634036	3093
cg18830118	0.00885881	0.00397535	0.0258514	0.634036	3093
cg19214916	0.00814196	0.00365367	0.0258515	0.634036	3093
cg15059225	0.0117136	0.00525642	0.0258517	0.634036	3093
cg11935018	-0.0212004	0.00951369	0.0258534	0.634036	3093
cg05078775	0.0138809	0.00622945	0.0258624	0.63421	3093
cg03151258	0.0118735	0.00532871	0.0258664	0.634258	3093
cg03925149	0.0114326	0.00513094	0.0258697	0.634286	3093
cg18565200	0.0129954	0.00583249	0.025873	0.634286	3093
cg02394686	-0.0145583	0.00653393	0.0258733	0.634286	3093
cg05159279	0.00987936	0.00443426	0.025883	0.634476	3093
cg10688508	0.00846808	0.00380094	0.0258878	0.634546	3093
cg09785991	0.0103737	0.00465639	0.0258917	0.634594	3093
cg23279496	0.00884355	0.00396967	0.0258952	0.63463	3093
cg14835392	-0.010332	0.00463787	0.0258973	0.634635	3093
cg23085448	0.011544	0.00518202	0.0259006	0.634657	3093
cg14349149	0.0149684	0.00671934	0.0259031	0.634657	2868
cg05142520	0.00676345	0.00303614	0.025904	0.634657	3093
cg18327147	0.0215083	0.00965557	0.0259104	0.634765	3093
cg09106984	0.0108665	0.00487846	0.0259178	0.63484	3093
cg06785999	0.0164357	0.00737888	0.0259203	0.63484	3093
cg05617798	-0.00608507	0.00273193	0.0259213	0.63484	3093
cg17130812	-0.00894592	0.00401648	0.0259269	0.63484	3093
cg06486124	-0.00996641	0.00447483	0.025933	0.63484	3093
cg26005766	0.0136233	0.00611682	0.0259353	0.63484	3093
cg02610222	0.0133463	0.00599246	0.0259356	0.63484	3093
cg07828380	0.00898612	0.00403478	0.0259362	0.63484	3093
cg17858328	0.0212011	0.00951952	0.0259392	0.63484	3093
cg21309147	-0.0128273	0.00575963	0.0259403	0.63484	3093
cg22295787	0.0157123	0.00705523	0.025944	0.63484	3093
cg19980151	0.0107977	0.00484843	0.0259441	0.63484	3093
cg23047920	-0.00708098	0.00317957	0.0259458	0.63484	3093
cg09766671	0.017087	0.00767264	0.0259467	0.63484	3093
cg11521969	0.0076854	0.00345104	0.0259483	0.63484	3093
cg16257013	0.0114566	0.00514445	0.0259486	0.63484	3093
cg26926076	0.00976046	0.00438285	0.0259495	0.63484	3093
cg19201019	0.00875444	0.00393113	0.0259503	0.63484	3093
cg07444907	-0.0100462	0.00451123	0.025952	0.63484	3093
cg04214946	0.00841753	0.0037799	0.0259525	0.63484	3093
cg01785060	0.00969687	0.00435484	0.0259681	0.635176	3093
cg08004045	0.00690169	0.0030996	0.0259714	0.635201	3093
cg06017699	0.00824485	0.00370286	0.025973	0.635201	3093
cg12236761	0.0127467	0.00572482	0.0259764	0.635211	3093
cg03214052	0.00862273	0.00387273	0.025979	0.635211	2976
cg25310233	0.00825991	0.00370978	0.0259793	0.635211	3093
cg09348580	0.0100079	0.00449512	0.0259878	0.635296	3093
cg06441106	0.0104351	0.0046871	0.0259909	0.635296	3093
cg01481784	0.00690672	0.0031023	0.0259923	0.635296	3093
cg19634774	0.0155463	0.00698298	0.0259933	0.635296	3093
cg19173602	-0.0105412	0.00473484	0.0259937	0.635296	3093
cg04055861	0.0146389	0.00657546	0.0259948	0.635296	2701
cg05395403	-0.0144503	0.00649084	0.0259964	0.635296	3093
cg05376374	0.029157	0.0130972	0.0260009	0.635321	3093
cg00999186	0.00851373	0.00382435	0.0260014	0.635321	3093
cg00959308	0.0127171	0.00571276	0.0260088	0.635416	3093
cg15193596	0.00780208	0.00350486	0.0260092	0.635416	3093
cg20015269	0.00744388	0.00334417	0.026019	0.635608	3093
cg02347859	0.0128062	0.00575337	0.0260235	0.635654	3093
cg17816038	0.011981	0.00538269	0.0260248	0.635654	3093
cg03761258	0.0117028	0.00525795	0.0260318	0.635779	3093
cg26033466	-0.0136114	0.00611556	0.0260342	0.635782	3093
cg11918743	-0.00909298	0.00408552	0.0260369	0.635782	3093
cg26180557	0.0196476	0.00882782	0.0260378	0.635782	3093
cg17245223	0.0102604	0.00461018	0.0260415	0.635826	3093
cg17537493	0.00899618	0.00404244	0.0260522	0.636038	3093
cg27107150	-0.022802	0.0102463	0.0260549	0.636057	3093
cg21222350	0.00581787	0.00261438	0.0260589	0.636085	3093
cg05526487	0.00817018	0.00367154	0.0260629	0.636085	3093
cg21043580	0.00858558	0.00385823	0.0260637	0.636085	3093
cg22565033	-0.00627764	0.00282113	0.0260662	0.636085	3093
cg17293936	0.0161782	0.00727065	0.0260722	0.636085	3093
cg06032302	0.0113143	0.00508489	0.026076	0.636085	3093
cg12586496	-0.0104675	0.00470447	0.0260798	0.636085	3093
cg25043602	0.00909013	0.00408543	0.0260805	0.636085	3093
cg04147497	0.0149216	0.00670634	0.0260812	0.636085	3093
cg06122230	0.00959829	0.00431386	0.026082	0.636085	3093
cg05316520	-0.00889076	0.00399592	0.0260838	0.636085	3093
cg23829318	0.0139466	0.00626837	0.0260871	0.636085	3093
cg09839059	0.014171	0.00636941	0.0260908	0.636085	3093
cg15006971	0.00683791	0.00307342	0.026091	0.636085	3093
cg16045498	0.0241965	0.0108756	0.026092	0.636085	3093
cg05319305	0.0129733	0.00583128	0.0260963	0.636085	3093
cg02860282	0.0198519	0.00892318	0.0260973	0.636085	3093
cg10370850	0.00796918	0.00358207	0.0260984	0.636085	3093
cg11417360	0.00833907	0.00374834	0.0260987	0.636085	3093
cg00390694	0.014299	0.00642727	0.0260992	0.636085	3093
cg18403673	-0.0080354	0.0036119	0.0261015	0.636085	3093
cg10092374	-0.00772944	0.00347444	0.0261044	0.636085	3093
cg08358392	0.00956835	0.00430107	0.0261051	0.636085	3093
cg08699270	0.00787504	0.00353993	0.0261059	0.636085	3093
cg25201783	-0.0107867	0.00484876	0.0261064	0.636085	3093
cg03866831	-0.0160627	0.00722045	0.0261068	0.636085	2976
cg07336754	0.00431606	0.00194016	0.0261091	0.636093	3093
cg01513392	-0.00982541	0.0044169	0.0261147	0.636154	3093
cg04912050	-0.00854273	0.00384056	0.0261254	0.636154	3093
cg22139025	0.00792733	0.00356391	0.0261259	0.636154	3093
cg20399131	0.00963717	0.00433264	0.026127	0.636154	3093
cg15890111	-0.0078462	0.00352751	0.0261292	0.636154	3093
cg25249293	0.00477104	0.00214501	0.0261316	0.636154	3093
cg27272293	0.0101897	0.00458119	0.0261316	0.636154	2976
cg24967553	0.0132186	0.00594304	0.026134	0.636154	3093
cg15613048	0.0201948	0.0090797	0.0261367	0.636154	3093
cg05497175	-0.0102451	0.00460627	0.0261378	0.636154	3093
cg07222181	-0.00752635	0.003384	0.0261418	0.636154	3093
cg08878651	0.0145922	0.006561	0.026143	0.636154	3093
ch.12.50831229F	0.0152633	0.00686278	0.0261439	0.636154	3093
cg07787198	-0.0180351	0.00810914	0.0261455	0.636154	2868
cg27483317	0.00461793	0.00207637	0.0261456	0.636154	3093
cg13880868	0.00737971	0.00331816	0.0261458	0.636154	2976
cg10626816	-0.0158882	0.00714391	0.0261466	0.636154	3093
cg02284900	0.0128827	0.00579258	0.0261484	0.636154	3093
cg18363911	0.0151005	0.00679011	0.0261557	0.636154	3093
cg00507915	0.0131513	0.00591376	0.026159	0.636154	3093
cg04413148	0.00957318	0.00430482	0.0261601	0.636154	3093
cg25201511	0.0125359	0.0056371	0.0261606	0.636154	3093
cg00771688	-0.00474633	0.00213433	0.0261616	0.636154	3093
cg07105046	0.00736017	0.00330973	0.0261623	0.636154	3093
cg07370496	0.00721799	0.00324581	0.0261626	0.636154	3093
cg19730248	0.0129714	0.00583306	0.0261635	0.636154	3093
cg06684183	0.0178063	0.00800727	0.0261644	0.636154	3093
cg17680303	0.0151684	0.00682131	0.0261696	0.636203	3093
cg14213844	0.0195802	0.00880534	0.0261703	0.636203	3093
cg02058924	0.0132247	0.00594737	0.0261735	0.636232	3093
cg26751645	0.0105352	0.00473799	0.026178	0.636254	3093
cg11381539	0.0155687	0.00700169	0.0261782	0.636254	3093
cg20296701	0.00599773	0.00269748	0.0261853	0.636379	3093
cg07196488	-0.0114511	0.00515041	0.0261934	0.63638	3093
cg02401132	-0.0117045	0.0052644	0.0261935	0.63638	3093
cg25598840	0.0155422	0.00699057	0.0261945	0.63638	3093
cg22078869	0.0130028	0.00584836	0.0261945	0.63638	3093
cg26617364	0.013177	0.00592674	0.0261952	0.63638	3093
cg00842095	0.00988273	0.00444526	0.0262021	0.6365	3093
cg02562602	0.00536464	0.0024131	0.0262069	0.636516	3093
cg25909368	0.00997425	0.00448658	0.0262072	0.636516	3093
cg25656144	-0.0174972	0.00787059	0.0262086	0.636516	3093
cg27267258	0.00843414	0.0037939	0.0262106	0.636518	3093
cg22698108	0.0101748	0.00457703	0.0262148	0.636572	3093
cg02667102	-0.01246	0.00560511	0.026218	0.636586	2976
cg12545993	0.0119956	0.00539623	0.0262193	0.636586	3093
cg16147932	0.0110692	0.00497988	0.02623	0.636764	3093
cg26740341	0.0132971	0.00598226	0.0262326	0.636764	3093
cg17178336	0.0157014	0.00706401	0.026234	0.636764	3093
cg05609536	-0.0167239	0.00752404	0.0262344	0.636764	3093
cg20504533	0.0175309	0.00788724	0.0262365	0.636766	3093
cg20667949	-0.00834333	0.00375378	0.0262398	0.6368	3093
cg01518065	0.00868399	0.00390722	0.026246	0.636902	3093
cg12976424	-0.0172175	0.0077469	0.0262495	0.636941	3093
cg03524445	-0.00752082	0.00338404	0.0262538	0.636992	3093
cg06850529	0.00726175	0.00326755	0.0262574	0.636992	3093
cg08915936	0.00798589	0.00359343	0.0262591	0.636992	2976
cg08671705	0.0138405	0.00622791	0.0262604	0.636992	3093
cg27470278	0.00822265	0.00370005	0.0262624	0.636992	3093
cg25437385	0.0176073	0.00792305	0.0262634	0.636992	3093
cg27024408	0.0322535	0.0145141	0.0262687	0.637028	3093
cg08920249	0.0168121	0.00756554	0.0262698	0.637028	3093
cg27247702	0.0177757	0.00799927	0.0262717	0.637028	3093
cg03855710	0.0147885	0.00665508	0.0262739	0.637028	3093
cg11771402	0.0207694	0.00934661	0.0262746	0.637028	3093
cg10502150	0.00987369	0.0044435	0.0262796	0.63706	3093
cg02517489	-0.00936171	0.00421315	0.0262818	0.63706	3093
cg09636715	0.0104707	0.00471227	0.0262822	0.63706	3093
cg02909018	-0.0183339	0.0082513	0.026287	0.63706	3093
cg19421371	-0.0149085	0.00670973	0.026289	0.63706	3093
cg18438461	0.00711917	0.00320412	0.0262914	0.63706	3093
cg21144063	0.0233596	0.0105135	0.0262926	0.63706	3093
cg13444307	0.00919141	0.00413683	0.0262934	0.63706	3093
cg11227872	0.00757183	0.00340793	0.0262948	0.63706	3093
cg14133708	0.00982292	0.00442115	0.0262966	0.63706	3093
cg11411220	0.00927546	0.00417477	0.0262975	0.63706	3093
cg25936054	0.0283895	0.0127783	0.0263037	0.637151	3093
cg07172676	0.00575382	0.00258986	0.0263056	0.637151	3093
cg10117958	-0.00709417	0.00319324	0.0263091	0.637151	3093
cg10791343	-0.0130501	0.00587421	0.0263108	0.637151	3093
cg15389068	0.0182482	0.00821404	0.026311	0.637151	3093
cg20716774	0.00776865	0.00349697	0.0263145	0.637163	3093
cg14312538	0.0241522	0.0108719	0.0263154	0.637163	3093
cg03687379	0.00625702	0.00281663	0.0263201	0.63723	3093
cg08549241	0.00814008	0.00366445	0.0263263	0.637304	3093
cg04268405	0.00960833	0.00432546	0.0263278	0.637304	3093
cg06868991	0.0135392	0.00609509	0.0263291	0.637304	3093
cg06768385	0.0138834	0.00625016	0.0263312	0.637309	3093
cg25607876	0.0109177	0.00491516	0.0263352	0.637314	3093
cg00145404	0.00884185	0.00398061	0.0263354	0.637314	3093
cg20603181	-0.0232119	0.0104504	0.0263405	0.637362	3093
cg14231270	0.00792269	0.00356697	0.0263422	0.637362	3093
cg05968988	0.00843915	0.00379958	0.0263462	0.637362	2976
cg02879136	0.00882506	0.00397336	0.0263471	0.637362	3093
cg22770560	0.0257582	0.0115974	0.0263492	0.637362	3093
cg19816994	0.0105593	0.00475429	0.02635	0.637362	3093
cg24981593	0.0138346	0.00622904	0.0263516	0.637362	3093
cg23191772	-0.00907792	0.00408738	0.0263534	0.637362	3093
cg19216890	0.0149365	0.00672532	0.026355	0.637362	3093
cg26279525	0.0101148	0.00455445	0.0263602	0.637375	3093
cg11630920	0.00626261	0.00281993	0.0263618	0.637375	3093
cg18596939	0.0106458	0.00479371	0.0263648	0.637375	3093
cg25528199	0.00904411	0.00407249	0.0263659	0.637375	3093
cg03885431	0.00831338	0.00374346	0.0263663	0.637375	3093
cg26538214	-0.0132584	0.00597025	0.0263688	0.637375	3093
cg18183892	-0.0131539	0.00592321	0.0263692	0.637375	3093
cg14335894	0.011587	0.00521805	0.0263806	0.637603	2989
cg13455509	0.0136035	0.00612642	0.026387	0.637644	3093
cg09065658	0.00797482	0.00359151	0.0263871	0.637644	3093
cg14906638	0.0170199	0.00766515	0.0263898	0.637644	3093
cg22309051	0.00528164	0.00237867	0.0263901	0.637644	3093
cg19864416	-0.00478909	0.00215699	0.0264008	0.637664	3093
cg13096278	0.010843	0.0048837	0.0264026	0.637664	3093
cg09978321	0.0151991	0.00684573	0.0264027	0.637664	3093
cg21459486	0.0139	0.00626062	0.026403	0.637664	3093
cg15695585	-0.0118714	0.005347	0.0264047	0.637664	3093
cg26204328	0.00760486	0.0034253	0.0264051	0.637664	3093
cg00145352	0.0202746	0.00913215	0.0264094	0.637664	3093
cg09200294	0.0117818	0.00530689	0.0264123	0.637664	3093
cg11631707	0.00685432	0.00308742	0.0264132	0.637664	3093
cg21415698	-0.00973094	0.0043832	0.0264151	0.637664	3093
cg00086113	0.00918411	0.00413692	0.0264165	0.637664	3093
cg19960899	0.00650946	0.00293215	0.026417	0.637664	3093
cg24553619	0.023534	0.0106008	0.026418	0.637664	3093
cg14025518	0.00677096	0.00305004	0.0264216	0.637664	3093
cg01965533	-0.00743547	0.00334939	0.0264222	0.637664	3093
cg16111190	0.00789127	0.00355475	0.0264241	0.637664	3093
cg06779945	-0.0084467	0.00380496	0.0264242	0.637664	3093
cg17492891	-0.00835276	0.00376274	0.0264281	0.637711	3093
cg11839333	-0.00893714	0.00402615	0.0264343	0.637722	3093
cg05945266	0.0119352	0.00537682	0.0264351	0.637722	3093
cg03808708	0.00746554	0.00336325	0.0264366	0.637722	3093
cg25670376	0.0086418	0.00389336	0.0264443	0.637722	3093
cg13927782	-0.0106282	0.00478829	0.0264446	0.637722	3093
cg01974875	0.00770094	0.00346957	0.0264481	0.637722	3093
cg02447380	0.0195791	0.00882119	0.026449	0.637722	3093
cg17804348	0.0106298	0.00478924	0.0264513	0.637722	3093
cg13606287	0.0104861	0.00472465	0.0264569	0.637722	3093
cg13060573	0.0218998	0.00986736	0.0264581	0.637722	2751
cg05586598	0.00883305	0.00397989	0.0264583	0.637722	3093
cg16101080	0.008689	0.003915	0.0264586	0.637722	3093
cg00082770	0.00835564	0.00376482	0.0264594	0.637722	3093
cg09272667	0.0145149	0.00654012	0.0264626	0.637722	3093
cg03692563	0.00897077	0.00404209	0.0264635	0.637722	3093
cg10498097	0.00928494	0.00418366	0.026464	0.637722	3093
cg13858227	-0.0112232	0.00505707	0.0264663	0.637722	3093
cg08361356	0.0127214	0.00573219	0.0264675	0.637722	3093
cg19352193	0.0125199	0.00564153	0.0264705	0.637722	3093
cg09616795	-0.00689279	0.00310596	0.0264724	0.637722	3093
cg04027549	-0.0184642	0.00832021	0.026473	0.637722	3093
cg03273715	0.00502408	0.00226395	0.0264755	0.637722	3093
cg03090436	0.0119489	0.00538441	0.0264759	0.637722	3093
cg09177577	0.0094578	0.004262	0.0264799	0.637722	3093
cg01668281	0.0092846	0.00418398	0.026481	0.637722	3093
cg18689454	0.00951864	0.00428952	0.0264837	0.637722	3093
cg22139212	0.0126089	0.00568214	0.0264837	0.637722	3093
cg02044219	0.0156065	0.00703363	0.026498	0.637722	3093
cg19255475	0.0102096	0.00460132	0.0264981	0.637722	3093
cg03734322	-0.00631665	0.00284684	0.0264985	0.637722	3093
cg18181229	0.0128939	0.00581123	0.0265003	0.637722	3093
cg04117480	0.00827162	0.00372797	0.0265004	0.637722	3093
cg01336781	0.0175019	0.00788811	0.0265022	0.637722	3093
cg02632229	0.0107783	0.00485781	0.026503	0.637722	3093
cg19112236	0.012285	0.00553689	0.0265037	0.637722	3093
cg03862380	0.00890694	0.00401451	0.0265082	0.637722	3093
cg11412527	0.0101394	0.00457002	0.0265084	0.637722	3093
cg05381183	0.00505346	0.0022777	0.0265095	0.637722	3093
cg15803756	0.0150171	0.0067686	0.0265113	0.637722	3093
cg02796204	0.00828932	0.00373623	0.026512	0.637722	3093
cg14098153	0.0117196	0.00528243	0.026514	0.637722	3093
cg15689513	0.00697879	0.00314566	0.0265176	0.637722	3093
cg22997498	0.00890862	0.00401556	0.0265192	0.637722	3093
cg19163367	0.0128036	0.00577121	0.0265193	0.637722	3093
cg08652654	0.00987895	0.00445295	0.0265196	0.637722	3093
cg26162564	0.00766507	0.00345518	0.0265258	0.637722	3093
cg20164016	-0.0108665	0.0048983	0.0265267	0.637722	2976
cg14232552	0.0231641	0.0104418	0.0265279	0.637722	3093
cg10414177	0.0118399	0.00533724	0.026531	0.637722	3093
cg02758674	-0.0150075	0.00676516	0.0265312	0.637722	3093
cg00043379	0.0202003	0.00910619	0.0265338	0.637722	3093
cg27383418	0.00680815	0.00306914	0.026537	0.637722	3093
cg21992932	-0.0151079	0.00681069	0.0265372	0.637722	3093
cg20297053	0.00684219	0.00308462	0.0265438	0.637722	3093
cg24980032	-0.00786831	0.00354723	0.0265443	0.637722	3093
cg07280155	0.00819242	0.0036934	0.0265465	0.637722	3093
cg27266027	-0.0150398	0.00678042	0.0265467	0.637722	3093
cg22210220	0.00762936	0.00343961	0.0265489	0.637722	3093
cg21518947	-0.00808708	0.00364598	0.0265493	0.637722	3093
cg18676790	0.0140264	0.00632367	0.0265494	0.637722	3093
cg04589761	-0.0127895	0.00576602	0.0265495	0.637722	3093
cg27278083	-0.0100248	0.00451975	0.0265557	0.637722	3093
cg23338737	0.0112853	0.00508811	0.0265569	0.637722	3093
cg25050566	0.0192981	0.00870105	0.026561	0.637722	3093
cg04105350	0.0146854	0.00662138	0.0265628	0.637722	3093
cg11176256	0.00859604	0.00387588	0.0265664	0.637722	3093
cg18314765	0.0107321	0.00483909	0.0265685	0.637722	3093
cg06500852	0.00907474	0.0040918	0.0265695	0.637722	3093
cg01020475	0.01895	0.00854487	0.0265752	0.637722	3093
cg15781819	0.00866556	0.00390747	0.0265761	0.637722	3093
cg05358915	0.00354245	0.00159736	0.0265764	0.637722	3093
cg05124614	0.0101147	0.00456098	0.0265776	0.637722	3093
cg18024793	-0.00775747	0.00349805	0.0265784	0.637722	3093
cg13438647	0.00705838	0.00318284	0.0265795	0.637722	3093
cg05015913	0.0084054	0.00379027	0.0265805	0.637722	3093
cg24357619	0.00916194	0.00413143	0.0265806	0.637722	3093
cg21701856	-0.00557102	0.00251216	0.0265806	0.637722	3093
cg24409566	-0.00725849	0.00327323	0.0265867	0.637722	3093
cg10928257	0.0160013	0.00721582	0.0265871	0.637722	2868
cg04809597	-0.012381	0.00558328	0.0265879	0.637722	3093
cg00255699	-0.0085653	0.0038627	0.026593	0.637722	3093
cg10552275	0.0118064	0.00532454	0.0265986	0.637722	3093
cg11034626	0.0046123	0.00208009	0.0265987	0.637722	3093
cg05254095	0.00541981	0.00244433	0.0266029	0.637722	3093
cg03327263	0.0119343	0.00538255	0.0266076	0.637722	3093
cg17078427	0.0136667	0.00616398	0.0266101	0.637722	3093
cg19309009	0.00925128	0.00417253	0.0266103	0.637722	3093
cg13604909	0.0141875	0.00639895	0.0266125	0.637722	3093
cg08623556	0.0072404	0.00326567	0.0266146	0.637722	3093
cg00894435	-0.0137728	0.00621202	0.026615	0.637722	3093
cg00540067	-0.00948978	0.00428027	0.0266162	0.637722	3093
cg10786226	-0.0120444	0.00543258	0.0266188	0.637722	3093
cg08433725	0.00976315	0.00440365	0.0266191	0.637722	3093
cg02271119	0.00911524	0.00411146	0.0266207	0.637722	3093
cg20643029	0.0116175	0.00524017	0.026623	0.637722	3093
cg06553841	0.0144803	0.00653149	0.026623	0.637722	3093
cg11382394	0.0106273	0.00479369	0.026627	0.637722	2989
cg26476755	0.00916743	0.00413524	0.0266298	0.637722	3093
cg17594047	0.0130509	0.005887	0.0266302	0.637722	3093
cg14126468	0.00803345	0.00362374	0.0266304	0.637722	3093
cg25744767	0.0188506	0.00850321	0.026631	0.637722	3093
cg16574906	0.0081514	0.00367702	0.0266337	0.637722	3093
cg01449064	-0.00814968	0.00367626	0.0266342	0.637722	3093
cg01223225	0.00749659	0.00338167	0.0266347	0.637722	3093
cg24836281	0.012193	0.00550021	0.0266354	0.637722	3093
cg07948095	0.0150721	0.00679901	0.0266365	0.637722	3093
cg27219972	0.0108811	0.00490853	0.0266381	0.637722	3093
cg21751145	0.00990598	0.0044687	0.0266402	0.637727	3093
cg06227594	0.00671252	0.00302819	0.0266454	0.6378	3093
cg02317534	-0.0246809	0.0111345	0.0266496	0.6378	3093
cg01012082	0.00895819	0.0040415	0.0266538	0.6378	3093
cg01991875	0.011968	0.0053994	0.0266539	0.6378	3093
cg11337967	0.00878518	0.00396363	0.0266608	0.6378	3093
cg20200811	0.00812805	0.00366717	0.0266618	0.6378	3093
cg16047828	0.0135757	0.00612506	0.0266626	0.6378	3093
cg24808111	0.00794342	0.00358398	0.0266665	0.6378	3093
cg13766816	0.00837392	0.00377824	0.026667	0.6378	3093
cg27558485	0.0100017	0.00451275	0.02667	0.6378	3093
cg12357484	0.0112375	0.0050705	0.0266742	0.6378	3093
cg00435245	0.0132744	0.00598964	0.026676	0.6378	3093
cg01678472	0.00902712	0.00407334	0.0266816	0.6378	3093
cg20425293	-0.00912526	0.00411767	0.026683	0.6378	3093
cg05981907	-0.0241631	0.0109033	0.0266833	0.6378	2868
cg15473411	0.00616347	0.00278125	0.0266859	0.6378	3093
cg18987220	0.0126609	0.00571321	0.0266862	0.6378	3093
cg06093719	0.0199786	0.00901531	0.0266864	0.6378	3093
cg01643712	0.00921341	0.00415757	0.0266875	0.6378	3093
cg09270685	-0.016322	0.00736539	0.0266887	0.6378	3093
cg04542415	-0.010128	0.00457059	0.0266976	0.6378	3093
cg03419885	0.0134677	0.00607779	0.0266991	0.6378	3093
cg11811610	0.00768991	0.00347044	0.0267032	0.6378	3093
cg06978336	0.00616945	0.00278429	0.0267045	0.6378	3093
cg02464895	-0.0136112	0.00614282	0.026706	0.6378	3093
cg13818424	0.0146436	0.00660879	0.0267072	0.6378	3093
cg09159923	-0.00709522	0.00320218	0.026709	0.6378	3093
cg13755512	-0.011399	0.00514457	0.0267103	0.6378	3093
cg17016978	-0.00556461	0.00251142	0.0267109	0.6378	3093
cg07027119	0.00750445	0.00338692	0.0267112	0.6378	3093
cg13869019	0.0097133	0.00438387	0.0267129	0.6378	3093
cg12139096	-0.0113717	0.00513245	0.0267151	0.6378	3093
cg27334224	0.0135733	0.00612616	0.0267171	0.6378	3093
cg21133608	0.00658555	0.00297235	0.0267188	0.6378	3093
cg11918372	-0.0148707	0.00671195	0.0267219	0.6378	3093
cg04594027	0.0143723	0.0064871	0.0267242	0.6378	3093
cg08127108	0.0136225	0.00614896	0.0267314	0.6378	3093
cg20801637	0.0110999	0.00501041	0.0267343	0.6378	3093
cg02169542	-0.00922349	0.00416342	0.0267352	0.6378	3093
cg10172887	0.00758723	0.00342483	0.0267357	0.6378	3093
cg15384856	-0.0145738	0.00657861	0.0267375	0.6378	3093
cg02425372	0.00775089	0.00349879	0.0267392	0.6378	3093
cg07190715	0.0065642	0.0029632	0.0267435	0.6378	3093
cg07106761	0.00852315	0.00384756	0.0267459	0.6378	3093
cg00143527	-0.00760643	0.00343384	0.0267506	0.6378	3093
cg06488256	0.0115205	0.00520084	0.026752	0.6378	3093
cg07953015	0.0127881	0.00577314	0.0267535	0.6378	3093
cg08468965	0.00942127	0.00425329	0.0267565	0.6378	3093
cg03079761	-0.0159067	0.00718124	0.0267574	0.6378	3093
cg05901193	-0.00992787	0.00448206	0.0267584	0.6378	2976
cg05170353	-0.0208562	0.00941578	0.0267584	0.6378	3093
cg03326762	0.00983687	0.00444098	0.0267587	0.6378	3093
cg11211951	0.0100402	0.0045328	0.0267588	0.6378	2976
cg21052325	-0.0105111	0.00474543	0.0267598	0.6378	3093
cg05339076	-0.00777497	0.00351032	0.0267677	0.6378	3093
cg04248279	0.0359367	0.0162251	0.0267679	0.6378	3093
cg27541048	0.00887067	0.00400516	0.026773	0.6378	3093
cg16746938	-0.0102427	0.00462464	0.0267733	0.6378	3093
cg20219894	0.0116055	0.00523998	0.0267739	0.6378	3093
cg05287690	-0.0066046	0.00298203	0.026774	0.6378	3093
cg08146483	0.0154061	0.00695607	0.0267757	0.6378	3093
cg23757056	0.0154937	0.00699583	0.0267807	0.6378	3093
cg13154012	-0.0152158	0.00687055	0.0267846	0.6378	3093
cg23621097	0.0185273	0.00836583	0.026785	0.6378	3093
cg10825234	0.0151005	0.00681854	0.0267863	0.6378	3093
cg10653000	0.0106936	0.00482867	0.0267865	0.6378	3093
cg10684802	0.00862089	0.0038928	0.0267894	0.6378	3093
cg22745570	0.00557604	0.00251788	0.0267895	0.6378	3093
cg17897352	0.00628913	0.00283994	0.0267923	0.6378	3093
cg25521963	0.00999129	0.00451175	0.0267941	0.6378	3093
cg15621731	0.00781486	0.00352895	0.0267945	0.6378	3093
cg03565013	0.0146753	0.00662697	0.0267958	0.6378	3093
cg27629776	0.00871076	0.00393372	0.0268027	0.6378	3093
cg01406280	0.0115291	0.00520648	0.0268027	0.6378	3093
cg07136554	0.00791371	0.00357395	0.0268097	0.6378	3093
cg25948855	-0.00883289	0.00398914	0.0268128	0.6378	3093
cg04106395	0.00940759	0.0042487	0.0268132	0.6378	3093
cg01264332	0.00916238	0.00413798	0.0268138	0.6378	3093
cg22917147	-0.00938647	0.0042393	0.0268179	0.6378	3093
cg07890104	0.0135085	0.00610103	0.026819	0.6378	3093
cg06857323	-0.0119031	0.005376	0.026821	0.6378	3093
cg06673178	0.00555232	0.00250774	0.0268235	0.6378	3093
cg23102959	-0.00452701	0.00204466	0.0268242	0.6378	3093
cg09788866	-0.00528139	0.00238545	0.0268288	0.6378	3093
cg22264251	0.0319074	0.0144118	0.0268301	0.6378	2868
cg00331027	0.0112988	0.00510343	0.0268312	0.6378	3093
cg18278638	0.0104746	0.0047312	0.0268323	0.6378	3093
cg03050669	0.00772284	0.00348828	0.0268331	0.6378	3093
cg02372889	0.0206486	0.00932687	0.026837	0.6378	3093
cg19828220	0.013274	0.00599617	0.026846	0.6378	3093
cg12733604	0.0138877	0.00627361	0.0268517	0.6378	3093
cg20235117	0.0103434	0.00467271	0.0268572	0.6378	3093
cg02681369	0.0106001	0.00478871	0.0268587	0.6378	3093
cg06957169	-0.00885548	0.00400057	0.0268594	0.6378	3093
cg08473725	0.00947323	0.00427967	0.0268602	0.6378	3093
cg09002836	-0.00671906	0.00303545	0.0268609	0.6378	3093
cg07758738	0.00886377	0.00400439	0.0268621	0.6378	3093
cg25353896	0.00919688	0.00415488	0.0268622	0.6378	3093
cg09657673	0.0105768	0.00477833	0.0268644	0.6378	3093
cg24854681	0.0103853	0.00469189	0.0268663	0.6378	3093
cg13095737	0.00921917	0.00416508	0.0268671	0.6378	3093
cg09859240	0.0110726	0.00500258	0.0268714	0.6378	3093
cg00058799	0.00805794	0.00364068	0.0268768	0.6378	3093
cg04182215	0.0108615	0.00490747	0.0268802	0.6378	3093
cg20049415	0.0150489	0.00679948	0.0268805	0.6378	3093
cg01203614	-0.0100116	0.00452351	0.0268816	0.6378	3093
cg04300115	0.00681909	0.00308114	0.0268856	0.6378	3093
cg25477456	0.0103565	0.00467952	0.0268868	0.6378	3093
cg04474326	-0.00729328	0.00329547	0.026889	0.6378	3093
cg03628265	0.0225731	0.0101998	0.0268913	0.6378	3093
cg06501157	0.0152029	0.00686954	0.0268917	0.6378	3093
cg13622287	-0.00780919	0.00352866	0.0268925	0.6378	3093
cg12622680	0.00669057	0.00302325	0.026895	0.6378	3093
cg23200774	0.00751797	0.00339714	0.0268959	0.6378	3093
cg19560547	-0.017824	0.00805413	0.0268959	0.6378	2976
cg20279561	0.00935533	0.00422742	0.0268969	0.6378	3093
cg15408640	0.00583521	0.00263678	0.0268971	0.6378	3093
cg19276371	0.00777288	0.00351239	0.0268982	0.6378	3093
cg13706058	0.0191837	0.00866879	0.0268999	0.6378	3093
cg03156396	0.0161988	0.00732027	0.026907	0.6378	3093
cg16151151	0.010976	0.00496018	0.0269096	0.6378	3093
cg21310689	0.0226982	0.0102578	0.0269136	0.6378	3093
cg10634702	0.0125801	0.00568546	0.0269204	0.6378	3093
cg19716902	0.0129776	0.00586516	0.0269211	0.6378	3093
cg06408710	0.0152304	0.00688337	0.0269222	0.6378	3093
cg14058851	0.00990646	0.00447732	0.0269261	0.6378	3093
cg21316236	0.0068732	0.00310644	0.0269276	0.6378	3093
cg10981275	0.00624291	0.00282164	0.0269314	0.6378	3093
cg15448599	-0.00924373	0.00417797	0.0269328	0.6378	3093
cg04973548	0.0124678	0.00563525	0.0269339	0.6378	3093
cg15245631	0.0108456	0.00490205	0.0269352	0.6378	3093
cg07413830	0.0245799	0.0111103	0.0269419	0.6378	3093
cg06317209	0.0114954	0.005196	0.0269426	0.6378	3093
cg15039826	0.0253014	0.0114366	0.0269444	0.6378	3093
cg05622569	0.00757369	0.0034235	0.0269483	0.6378	3093
cg23564939	0.0108921	0.00492377	0.0269561	0.6378	3093
cg19256094	0.00817774	0.00369676	0.0269572	0.6378	3093
cg07147475	0.0131479	0.00594362	0.0269599	0.6378	3093
cg14482539	-0.0109388	0.00494509	0.0269632	0.6378	3093
cg15485323	-0.0145551	0.00657991	0.0269636	0.6378	2868
cg21813546	-0.00914209	0.00413294	0.0269661	0.6378	3093
cg13055484	0.0168125	0.00760066	0.0269677	0.6378	3093
cg15296317	0.010714	0.00484365	0.0269686	0.6378	3093
cg13712023	0.00782422	0.00353723	0.026969	0.6378	3093
cg24042313	-0.00841374	0.00380374	0.0269691	0.6378	3093
cg22027947	-0.0139078	0.00628757	0.02697	0.6378	3093
cg04745201	-0.00882665	0.00399049	0.0269723	0.6378	3093
cg11794356	-0.0156557	0.00707808	0.0269766	0.6378	3093
cg07697465	0.00737574	0.00333465	0.0269773	0.6378	3093
cg01552173	0.0203537	0.0092025	0.0269835	0.6378	3093
cg07798380	0.0110401	0.00499157	0.026984	0.6378	3093
cg17104422	0.0163761	0.0074042	0.0269848	0.6378	3093
cg23445878	0.00647343	0.00292685	0.0269848	0.6378	3093
cg11608646	0.0235714	0.0106574	0.0269849	0.6378	3093
cg13551229	0.00760041	0.00343641	0.0269855	0.6378	3093
cg03524630	0.00796877	0.00360297	0.0269859	0.6378	3093
cg26467554	0.0190898	0.00863128	0.0269877	0.6378	2976
cg21874312	0.0102178	0.00461992	0.0269893	0.6378	3093
cg01066494	0.00743734	0.00336278	0.0269898	0.6378	3093
cg01961211	0.0114107	0.00515949	0.0269943	0.6378	3093
cg05165071	0.0135653	0.00613379	0.0269965	0.6378	3093
cg09883860	0.0174652	0.00789734	0.0269994	0.6378	3093
cg21582163	-0.0051919	0.00234769	0.0270018	0.6378	3093
cg24261177	-0.00966811	0.00437178	0.0270025	0.6378	3093
cg14509245	-0.0127881	0.00578269	0.0270049	0.6378	3093
cg00723044	-0.00945207	0.00427419	0.0270062	0.6378	3093
cg07176034	-0.0170818	0.00772435	0.0270064	0.6378	2976
cg24202221	0.0224394	0.0101473	0.0270099	0.6378	3093
cg18004847	0.00724573	0.00327658	0.0270104	0.6378	3093
cg10218510	0.0142732	0.00645448	0.0270108	0.6378	3093
cg22908440	0.00892953	0.00403803	0.027011	0.6378	3093
cg23590273	0.0214069	0.00968067	0.0270147	0.6378	3093
cg20386580	-0.00948108	0.00428757	0.0270154	0.6378	3093
cg09179249	0.0125963	0.0056964	0.0270174	0.6378	3093
cg21540035	0.0123587	0.005589	0.0270183	0.6378	3093
cg21381065	0.0087041	0.00393629	0.027019	0.6378	3093
cg18031151	-0.0143039	0.00646895	0.0270245	0.6378	2701
cg05551217	-0.00999648	0.00452092	0.0270245	0.6378	3093
cg27064482	0.0073948	0.00334432	0.0270251	0.6378	3093
cg11704309	0.0131811	0.0059613	0.0270275	0.6378	3093
cg11771198	0.0117357	0.00530763	0.0270286	0.6378	3093
cg21674835	0.0067065	0.00303311	0.0270292	0.6378	3093
cg15851904	0.0092227	0.00417115	0.0270309	0.6378	3093
cg04964562	0.0106724	0.00482684	0.0270327	0.6378	3093
cg08501533	0.0162836	0.00736475	0.0270342	0.6378	3093
cg23775883	0.0189042	0.00854999	0.0270348	0.6378	3093
cg25729094	0.0210311	0.00951196	0.027035	0.6378	3093
cg23863619	0.00763986	0.00345548	0.02704	0.6378	3093
cg23272189	0.015871	0.00717863	0.0270451	0.6378	3093
cg20705358	-0.00922284	0.00417161	0.0270455	0.6378	3093
cg03193893	0.00775914	0.00350957	0.0270459	0.6378	3093
cg09154615	-0.0124052	0.00561108	0.0270465	0.6378	3093
cg18836661	-0.00974385	0.00440739	0.0270497	0.6378	3093
cg07515989	0.0104698	0.00473576	0.0270498	0.6378	3093
cg06756069	0.0128989	0.00583475	0.0270564	0.6378	3093
cg01936091	0.0112881	0.00510615	0.027058	0.6378	3093
cg01344171	0.00886338	0.00400941	0.0270605	0.6378	3093
cg10186366	0.00998476	0.00451693	0.0270692	0.6378	3093
cg12886812	0.0102071	0.00461761	0.0270717	0.6378	3093
cg08431718	-0.0107336	0.00485581	0.0270725	0.6378	3093
cg00516881	0.00809931	0.00366411	0.0270742	0.6378	3093
cg11293112	0.00752021	0.00340225	0.02708	0.6378	3093
cg19905504	0.0102098	0.00461909	0.0270813	0.6378	3093
cg18970929	0.00970233	0.00438976	0.0270898	0.6378	3093
cg12349874	-0.00928569	0.00420129	0.0270913	0.6378	2976
cg04225554	0.00819639	0.00370845	0.0270917	0.6378	3093
cg01049188	-0.00810039	0.00366504	0.0270929	0.6378	3093
cg09580409	-0.00589566	0.00266757	0.0270966	0.6378	3093
cg03646916	0.0149487	0.00676377	0.0270971	0.6378	3093
cg09169132	0.00738967	0.00334358	0.0270976	0.6378	3093
cg27182527	0.00954349	0.00431811	0.0270977	0.6378	3093
cg02567788	-0.0075541	0.00341809	0.0271026	0.6378	3093
cg00930873	0.00991041	0.00448433	0.0271044	0.6378	3093
cg19414980	0.0143532	0.00649465	0.0271048	0.6378	3093
cg25085969	0.00935857	0.0042347	0.027107	0.6378	3093
cg16180796	0.0127955	0.00578991	0.0271071	0.6378	3093
cg06761377	0.0074132	0.00335446	0.0271085	0.6378	3093
cg00020799	0.0117743	0.00532788	0.0271085	0.6378	3093
cg19583655	0.00736717	0.00333369	0.0271111	0.6378	3093
cg26699655	0.00764037	0.00345741	0.0271151	0.6378	3093
cg02528154	0.00942861	0.00426669	0.0271176	0.6378	3093
cg02943188	0.0102435	0.00463546	0.027118	0.6378	3093
cg19925512	0.0126674	0.00573236	0.0271182	0.6378	3093
cg23249717	0.00614018	0.00277862	0.0271197	0.6378	3093
cg25831111	-0.0106653	0.00482645	0.0271215	0.6378	3093
cg24374159	0.0216622	0.00980294	0.0271217	0.6378	3093
cg26053291	0.0125307	0.00567067	0.0271237	0.6378	3093
cg00986350	0.00822519	0.00372226	0.0271238	0.6378	3093
cg20644425	0.0167233	0.00756858	0.0271347	0.6378	3093
cg19486949	-0.00789289	0.00357213	0.0271347	0.6378	3093
cg14263884	-0.0149582	0.00677006	0.0271424	0.6378	3093
cg10060574	-0.00520121	0.00235407	0.0271431	0.6378	3093
cg11051031	-0.0154154	0.0069772	0.0271474	0.6378	3093
cg01544807	-0.00820823	0.00371517	0.027148	0.6378	3093
cg00638020	-0.0120415	0.00545038	0.0271539	0.6378	3093
cg15166590	0.0064819	0.00293397	0.0271563	0.6378	3093
cg20592447	0.0119596	0.00541355	0.0271604	0.6378	3093
cg26693529	0.0170123	0.00770069	0.0271608	0.6378	3093
cg26772386	0.0137499	0.00622395	0.0271609	0.6378	3093
cg06745753	0.0165767	0.00750371	0.0271657	0.6378	3093
cg07017998	0.0124167	0.0056207	0.0271674	0.6378	3093
cg01286319	0.0126146	0.00571029	0.0271675	0.6378	3093
cg22956483	-0.00714467	0.00323421	0.0271682	0.6378	3093
cg27570732	0.00949422	0.00429783	0.0271695	0.6378	3093
cg13760670	-0.00866164	0.00392104	0.0271736	0.6378	3093
cg23804666	0.0125839	0.00569663	0.027174	0.6378	3093
cg11475305	0.016077	0.00727794	0.0271741	0.6378	3093
cg10955421	-0.00614543	0.00278204	0.0271768	0.6378	3093
cg08359013	0.0101778	0.00460755	0.0271782	0.6378	3093
cg16496219	0.0122741	0.0055566	0.0271803	0.6378	2868
cg17417496	0.0088169	0.00399152	0.0271812	0.6378	3093
cg16166762	0.00724775	0.00328118	0.0271827	0.6378	3093
cg01070635	-0.00724333	0.0032792	0.0271837	0.6378	3093
cg03600094	0.00734097	0.00332348	0.0271869	0.6378	3093
cg16361705	0.00869502	0.00393652	0.0271879	0.6378	3093
cg21501234	0.022186	0.0100443	0.0271883	0.6378	3093
cg01305588	0.0121719	0.00551069	0.0271901	0.6378	3093
cg03519907	0.010399	0.0047081	0.0271923	0.6378	3093
cg14058699	0.00870108	0.00393939	0.0271929	0.6378	3093
cg00925953	-0.0123949	0.00561181	0.0271937	0.6378	3093
cg05403817	0.00949623	0.00429948	0.0271961	0.6378	3093
cg22741997	0.00945999	0.00428309	0.0271966	0.6378	3093
cg23602684	-0.0129787	0.00587624	0.0271969	0.6378	3093
cg07621042	0.0107107	0.00484935	0.027197	0.6378	3093
cg03830401	0.00780652	0.00353449	0.0271977	0.6378	3093
cg03891523	0.00911164	0.00412548	0.0272009	0.6378	3093
cg21079713	-0.00877275	0.00397218	0.027206	0.6378	3093
cg05175466	-0.00692259	0.00313449	0.027208	0.6378	3093
cg04406898	0.0139204	0.00630322	0.0272122	0.6378	3093
cg02336104	0.0072793	0.00329611	0.0272129	0.6378	3093
cg01558638	-0.00667092	0.00302069	0.0272158	0.6378	3093
cg11995577	0.0159718	0.0072323	0.0272162	0.6378	3093
cg09323793	0.0123482	0.0055915	0.0272178	0.6378	3093
cg26579986	0.0091708	0.00415274	0.0272183	0.6378	3093
cg03297845	0.0151928	0.00687963	0.0272184	0.6378	3093
cg21201285	-0.00684801	0.00310096	0.0272195	0.6378	3093
cg25232541	-0.0112504	0.00509449	0.0272198	0.6378	3093
cg17287998	0.0241388	0.0109308	0.0272209	0.6378	3093
cg18182566	0.00638853	0.00289293	0.0272213	0.6378	3093
cg12518410	0.0249777	0.0113107	0.0272217	0.6378	3093
cg19129336	-0.0204682	0.00926868	0.0272224	0.6378	3093
cg06228407	0.00909901	0.00412036	0.027223	0.6378	3093
cg23110832	-0.00745168	0.00337448	0.0272275	0.6378	3093
cg21825040	0.0088716	0.0040175	0.0272275	0.6378	3093
cg11749828	0.00944945	0.00427924	0.0272299	0.6378	3093
cg02114084	0.0104418	0.00472864	0.0272304	0.6378	2868
cg25586175	0.00759585	0.00343986	0.0272315	0.6378	3093
cg03503871	0.0115707	0.00523995	0.0272319	0.6378	3093
cg14297332	0.0079797	0.00361371	0.027232	0.6378	3093
cg18165852	0.0254557	0.011528	0.0272324	0.6378	3093
cg00277263	-0.00779703	0.003531	0.0272328	0.6378	3093
cg17764446	0.0226134	0.0102408	0.0272332	0.6378	2989
cg24366557	0.0102537	0.00464357	0.027234	0.6378	3093
cg12992671	0.0212204	0.00961006	0.0272344	0.6378	3093
cg01348004	0.0135701	0.00614551	0.0272349	0.6378	3093
cg04948016	0.00918351	0.00415895	0.0272351	0.6378	3093
cg11365449	-0.00722367	0.0032714	0.0272354	0.6378	3093
cg25422517	0.00952354	0.00431296	0.0272358	0.6378	3093
cg04771133	0.0078008	0.00353288	0.0272405	0.6378	3093
cg10002668	-0.012669	0.00573773	0.0272434	0.6378	3093
cg05399211	0.00919618	0.00416493	0.0272441	0.6378	3093
cg15734911	0.00963361	0.00436308	0.0272455	0.6378	3093
cg11852814	-0.0104326	0.00472498	0.0272462	0.6378	3093
cg14198101	-0.00725703	0.00328679	0.0272484	0.6378	3093
cg09743500	0.00764741	0.00346362	0.0272497	0.6378	3093
cg04859706	0.0238513	0.0108027	0.0272515	0.6378	3093
cg27010576	-0.0115826	0.00524604	0.0272524	0.6378	3093
cg22974982	0.00957954	0.0043388	0.0272527	0.6378	3093
cg14552026	-0.00690217	0.0031262	0.0272552	0.6378	3093
cg13808979	-0.0121054	0.0054829	0.0272553	0.6378	3093
cg02087289	0.00799254	0.00362008	0.0272557	0.6378	3093
cg15070798	-0.00703683	0.00318724	0.0272575	0.6378	3093
cg02293212	0.0076737	0.00347571	0.0272578	0.6378	3093
cg06826289	-0.0101587	0.00460129	0.0272583	0.6378	3093
cg17962638	0.00824472	0.00373442	0.0272604	0.6378	3093
cg10462998	0.00612241	0.00277319	0.0272644	0.6378	3093
cg11569703	0.00649225	0.00294074	0.0272657	0.6378	3093
cg23921854	-0.0203966	0.00923891	0.027266	0.6378	3093
cg06106428	0.0107431	0.00486636	0.0272703	0.637854	3093
cg01519195	0.00613381	0.00277851	0.0272725	0.637857	3093
cg20225745	0.0074821	0.00338932	0.0272753	0.637857	3093
cg05908960	0.00918091	0.00415888	0.0272763	0.637857	3093
cg01273962	0.00884785	0.00400806	0.0272783	0.637858	3093
cg01510990	0.00908108	0.00411389	0.0272848	0.637925	3093
cg16016063	0.00870209	0.00394221	0.0272851	0.637925	3093
cg13299728	0.00580977	0.00263199	0.0272882	0.637954	3093
cg25305153	0.0139611	0.00632491	0.0272918	0.637991	3093
cg26944130	0.0103581	0.00469297	0.0273033	0.638077	2976
cg04526738	-0.0121913	0.00552356	0.027304	0.638077	3093
cg06959457	-0.0186224	0.00843756	0.027308	0.638077	3093
cg24699005	0.0166944	0.00756403	0.0273086	0.638077	3093
cg08187110	0.0124137	0.00562451	0.0273097	0.638077	3093
cg22705388	-0.00926992	0.00420016	0.0273112	0.638077	3093
cg27489009	0.00925184	0.00419204	0.0273139	0.638077	3093
cg11698899	-0.00805896	0.00365158	0.0273155	0.638077	3093
cg18762647	0.0157054	0.00711644	0.0273199	0.638077	3093
cg18604133	-0.00776653	0.00351921	0.0273213	0.638077	3093
cg25417675	0.00902485	0.00408939	0.0273216	0.638077	3093
cg26181907	-0.0182509	0.00827006	0.0273235	0.638077	3093
cg19859993	0.0127616	0.00578269	0.0273239	0.638077	3093
cg13108304	0.0170123	0.00770886	0.0273248	0.638077	3093
cg16315060	0.00922966	0.00418229	0.0273249	0.638077	3093
cg01025954	0.0102493	0.00464436	0.0273268	0.638077	3093
cg19049316	-0.00643003	0.00291376	0.027329	0.638082	3093
cg09230467	-0.00818772	0.0037105	0.0273396	0.638145	3093
cg00383735	0.00638828	0.00289507	0.0273413	0.638145	3093
cg03553910	-0.00745287	0.00337757	0.0273436	0.638145	3093
cg04806553	0.0138443	0.00627411	0.0273441	0.638145	3093
cg01803461	0.0147238	0.0066727	0.0273444	0.638145	3093
cg06783814	-0.0060723	0.00275194	0.0273452	0.638145	3093
cg06726747	0.0175067	0.00793398	0.0273454	0.638145	3093
cg01525879	0.00918629	0.00416346	0.0273556	0.638301	3093
cg06688014	0.00972691	0.0044085	0.027356	0.638301	3093
cg00410034	0.00822113	0.0037262	0.0273628	0.638402	3093
cg10521094	0.0178715	0.00810028	0.0273642	0.638402	3093
cg15490694	-0.0105724	0.00479201	0.0273666	0.638412	3093
cg26254393	0.0226068	0.0102469	0.0273692	0.638426	3093
cg09979641	0.0161245	0.00730881	0.0273717	0.638438	3093
cg24930692	-0.00688535	0.00312102	0.0273753	0.638476	3093
cg02304427	-0.00634218	0.00287485	0.0273774	0.63848	3093
cg22191603	0.011962	0.0054226	0.0273868	0.638591	3093
cg01306498	0.0145585	0.00659982	0.0273918	0.638591	3093
cg22823197	-0.00561946	0.0025475	0.027393	0.638591	3093
cg24395386	0.0104175	0.00472266	0.0273939	0.638591	3093
cg20302307	-0.00631885	0.0028646	0.027395	0.638591	3093
cg08212913	0.00597961	0.00271082	0.0273961	0.638591	3093
cg03703994	0.0124998	0.00566684	0.0273994	0.638591	3093
cg10302200	0.011058	0.00501342	0.0274062	0.638591	3093
cg01830726	0.00795905	0.00360848	0.0274082	0.638591	3093
cg04994795	0.00802588	0.00363882	0.02741	0.638591	3093
cg14285013	-0.0103815	0.00470684	0.0274112	0.638591	3093
cg14246190	0.0070723	0.00320655	0.0274133	0.638591	3093
cg08837462	-0.00689853	0.00312781	0.0274157	0.638591	3093
cg17515545	0.0140484	0.00636968	0.0274185	0.638591	3093
cg11320032	0.00791311	0.00358791	0.0274192	0.638591	3093
cg16384137	0.0104536	0.00473995	0.0274244	0.638591	3093
cg17388712	0.0122952	0.005575	0.0274248	0.638591	3093
cg13589431	0.00743285	0.00337029	0.0274259	0.638591	3093
cg00378950	0.0101748	0.00461363	0.0274276	0.638591	3093
cg18317349	0.00784475	0.00355715	0.0274296	0.638591	3093
cg01552275	0.0135885	0.00616164	0.0274303	0.638591	3093
cg14532218	0.015195	0.00689019	0.027432	0.638591	3093
cg08305371	0.0129877	0.0058893	0.0274329	0.638591	3093
cg21384492	0.0297617	0.0134956	0.027434	0.638591	3093
cg02117364	-0.0068073	0.00308681	0.027434	0.638591	3093
cg23081121	0.0111303	0.00504708	0.0274341	0.638591	3093
cg04997235	0.00494828	0.00224389	0.0274381	0.638591	3093
cg15427656	-0.00432958	0.00196334	0.0274388	0.638591	3093
cg15917645	0.00702646	0.00318639	0.0274438	0.638591	3093
cg12453631	0.0083033	0.00376548	0.0274462	0.638591	3093
cg00512171	0.0121692	0.00551866	0.0274466	0.638591	3093
cg02983950	0.0157226	0.0071301	0.0274472	0.638591	3093
cg22936884	0.00794528	0.00360319	0.0274495	0.638591	3093
cg19927508	0.0157181	0.00712822	0.0274501	0.638591	3093
cg04872610	-0.00906231	0.00410985	0.0274524	0.638591	3093
cg02317313	0.00685118	0.00310709	0.0274528	0.638591	3093
cg05129930	-0.0077271	0.00350439	0.0274557	0.638601	3093
cg00503338	0.0102284	0.00463887	0.0274593	0.638601	3093
cg24471980	0.0082204	0.00372823	0.0274608	0.638601	3093
cg13893756	0.00921004	0.00417708	0.027461	0.638601	3093
cg14869721	0.00718357	0.00325816	0.0274688	0.638656	3093
cg23087130	-0.0142149	0.00644731	0.0274692	0.638656	3093
cg03188346	0.00832562	0.00377623	0.0274721	0.638656	3093
cg06000883	0.012368	0.00560975	0.0274729	0.638656	3093
cg21404906	-0.0134236	0.00608861	0.0274745	0.638656	3093
cg00682125	0.0142989	0.00648567	0.0274759	0.638656	3093
cg17968077	-0.0108082	0.00490245	0.0274779	0.638656	3093
cg08636203	0.00689863	0.00312913	0.0274791	0.638656	3093
cg16356743	0.00380832	0.00172749	0.0274865	0.638782	3093
cg21410806	0.00663082	0.00300787	0.0274898	0.638782	3093
cg25983629	0.0182723	0.0082887	0.0274904	0.638782	3093
cg07474269	0.0135677	0.00615492	0.0274984	0.638874	3093
cg03339077	0.00733487	0.00332746	0.0275002	0.638874	3093
cg27402845	0.00634604	0.00287891	0.0275018	0.638874	3093
cg06873916	0.00789401	0.0035812	0.0275037	0.638874	3093
cg26822501	-0.00862495	0.0039129	0.0275078	0.638874	3093
cg17011147	0.0117361	0.00532438	0.0275095	0.638874	3093
cg23094673	0.00821471	0.00372685	0.0275105	0.638874	3093
cg20994022	0.0164603	0.00746777	0.0275115	0.638874	3093
cg05358544	0.0128816	0.00584418	0.027512	0.638874	3093
cg17010394	0.00911907	0.00413726	0.0275152	0.638902	3093
cg08797598	0.00927162	0.00420663	0.0275209	0.638984	3093
cg04533380	0.0227093	0.0103039	0.0275281	0.638984	3093
cg08061271	-0.0151587	0.00687818	0.0275326	0.638984	3093
cg06217323	0.0148249	0.00672677	0.0275334	0.638984	3093
cg21466229	0.00994512	0.00451258	0.0275339	0.638984	3093
cg16108844	0.00733238	0.00332709	0.0275353	0.638984	3093
cg12657297	0.0100279	0.0045502	0.0275354	0.638984	3093
cg16502826	0.00615461	0.00279269	0.0275367	0.638984	3093
cg06597413	-0.00787254	0.00357225	0.027538	0.638984	3093
cg02061967	0.010086	0.00457663	0.0275383	0.638984	3093
cg06117133	0.00745351	0.00338216	0.0275403	0.638985	3093
cg17156558	0.012682	0.00575486	0.027545	0.639048	3093
cg19764608	-0.00513266	0.00232921	0.0275523	0.639171	3093
cg11421182	-0.00643735	0.00292139	0.0275578	0.639227	3093
cg13898518	-0.00887993	0.00403002	0.0275633	0.639227	3093
cg11093356	-0.00967001	0.0043886	0.027564	0.639227	3093
cg13672200	0.0154898	0.00702986	0.0275646	0.639227	3093
cg24136563	0.00712837	0.00323513	0.027565	0.639227	3093
cg22110973	-0.010481	0.0047568	0.0275679	0.639227	3093
cg16120788	0.00939632	0.00426452	0.0275684	0.639227	3093
cg26472133	0.0158123	0.00717675	0.0275758	0.639282	3093
cg06235390	0.0177606	0.00806123	0.0275799	0.639282	3093
cg02743091	-0.00879657	0.00399263	0.0275806	0.639282	3093
cg14620352	0.0112394	0.00510142	0.0275815	0.639282	3093
cg23743778	0.00959819	0.00435652	0.0275821	0.639282	3093
cg10084993	0.0092713	0.00420815	0.0275825	0.639282	3093
cg03456512	-0.00578937	0.00262785	0.0275889	0.63934	3093
cg14530304	0.00717523	0.00325693	0.0275901	0.63934	3093
cg03039519	0.00704313	0.00319699	0.0275909	0.63934	3093
cg23502203	0.0170371	0.00773357	0.0275946	0.639374	3093
cg25215170	0.0109733	0.00498117	0.027597	0.639374	3093
cg18326115	0.009785	0.00444177	0.0275983	0.639374	3093
cg18283627	0.00957986	0.00434897	0.0276097	0.639384	3093
cg06837783	0.00604474	0.00274414	0.0276102	0.639384	3093
cg07869434	0.016872	0.00765955	0.0276132	0.639384	3093
cg06847157	0.0132335	0.00600775	0.0276132	0.639384	3093
cg17703220	0.0132588	0.0060193	0.0276145	0.639384	3093
cg05348768	0.0129731	0.0058896	0.0276155	0.639384	3093
cg05490993	0.0128659	0.005841	0.0276164	0.639384	3093
cg23634681	0.0126887	0.00576081	0.0276232	0.639384	2701
cg18153578	-0.00800248	0.00363323	0.0276243	0.639384	3093
cg06520273	-0.0190371	0.00864316	0.0276253	0.639384	2868
cg25930644	-0.00889248	0.00403734	0.027626	0.639384	3093
cg09427745	0.0163583	0.00742707	0.0276279	0.639384	3093
cg25003343	-0.0109245	0.00496	0.0276282	0.639384	3093
cg26554254	0.00764481	0.00347095	0.027629	0.639384	3093
cg12828075	0.0155813	0.00707438	0.02763	0.639384	3093
cg03399783	0.0101273	0.00459819	0.0276329	0.639384	3093
cg09562331	-0.00951899	0.004322	0.0276335	0.639384	3093
cg16248515	0.0109234	0.00495971	0.027635	0.639384	3093
cg09668168	0.00841261	0.00381985	0.027641	0.639384	3093
cg15787552	-0.00705771	0.00320464	0.0276413	0.639384	3093
cg07128660	0.00993154	0.00450955	0.0276414	0.639384	3093
cg08934785	-0.0067605	0.00306977	0.0276454	0.639384	3093
cg26993951	-0.00745939	0.00338713	0.0276458	0.639384	3093
cg16689800	0.0131357	0.00596461	0.0276463	0.639384	3093
cg06293365	0.0107762	0.00489328	0.0276478	0.639384	3093
cg00575127	-0.00890211	0.00404234	0.0276499	0.639387	3093
cg09790502	-0.00648633	0.00294543	0.0276535	0.639394	3093
cg07218357	0.00642131	0.00291592	0.0276541	0.639394	3093
cg23349767	0.00709217	0.00322061	0.0276567	0.639408	3093
cg22959742	0.00849096	0.00385596	0.0276628	0.639504	3093
cg13051450	0.00986733	0.00448113	0.0276672	0.63952	3093
cg05860886	-0.00822111	0.00373361	0.0276708	0.63952	3093
cg06761421	0.00932384	0.00423446	0.0276725	0.63952	3093
cg16068727	-0.00784463	0.00356272	0.0276747	0.63952	3093
cg16054018	0.0156217	0.00709484	0.0276762	0.63952	3093
cg13427320	0.00948502	0.00430777	0.0276767	0.63952	3093
cg08687137	-0.00651465	0.00295874	0.0276773	0.63952	3093
cg00368296	0.00804597	0.00365431	0.0276814	0.639563	3093
cg13406762	0.011057	0.00502194	0.0276842	0.639563	3093
cg09075522	0.012833	0.00582861	0.027685	0.639563	3093
cg26538529	0.0155089	0.00704424	0.0276901	0.639635	3093
cg03207667	0.00720884	0.00327437	0.0276939	0.63964	3093
cg06260059	-0.00884362	0.00401697	0.0276959	0.63964	3093
cg22872885	0.0125484	0.00569976	0.0276962	0.63964	3093
cg11924796	0.0131269	0.00596262	0.0276984	0.639646	3093
cg11015833	0.0105669	0.00480002	0.0277064	0.639735	3093
cg23811837	-0.00797437	0.00362247	0.0277101	0.639735	3093
cg09612099	-0.00787651	0.00357803	0.0277112	0.639735	3093
cg26861485	-0.0102033	0.00463509	0.0277134	0.639735	3093
cg27516584	0.00923896	0.00419713	0.0277179	0.639735	3093
cg16024886	0.0100509	0.00456599	0.0277185	0.639735	3093
cg15496388	0.00864837	0.00392885	0.0277186	0.639735	3093
cg01370437	0.00648649	0.00294675	0.0277194	0.639735	3093
cg22512847	0.0129266	0.0058726	0.027724	0.639735	3093
cg04166546	-0.0120907	0.005493	0.0277276	0.639735	3093
cg02343962	0.00839978	0.00381619	0.0277296	0.639735	3093
cg06061892	-0.0116518	0.00529368	0.0277303	0.639735	3093
cg21430939	0.00857451	0.00389559	0.0277304	0.639735	3093
cg20005056	0.0084214	0.00382606	0.0277316	0.639735	3093
cg15537254	0.0110464	0.00501882	0.0277367	0.639735	3093
cg01719854	-0.0163128	0.00741158	0.0277372	0.639735	3093
cg23627134	-0.0067801	0.00308055	0.0277405	0.639735	3093
cg03059131	0.0203948	0.00926667	0.0277445	0.639735	3093
cg27292588	-0.00940545	0.00427357	0.0277471	0.639735	3093
cg04623168	-0.00775393	0.0035232	0.027749	0.639735	3093
cg02943050	0.00980198	0.00445381	0.0277495	0.639735	3093
cg03795245	0.0074945	0.00340536	0.0277506	0.639735	3093
cg18721838	0.0111799	0.00507994	0.0277511	0.639735	3093
cg12788078	-0.00847807	0.00385235	0.0277535	0.639735	3093
cg09556700	0.00751519	0.00341485	0.0277546	0.639735	3093
cg15705203	0.00723565	0.00328784	0.0277549	0.639735	2976
cg16464322	-0.0086851	0.00394648	0.0277557	0.639735	3093
cg15867626	0.0164176	0.00746032	0.0277598	0.639735	3093
cg24388239	0.00887873	0.00403463	0.0277622	0.639735	3093
cg01598675	0.0101671	0.00462008	0.0277624	0.639735	3093
cg07720856	-0.0091143	0.00414176	0.0277653	0.639735	3093
cg10750658	0.00968678	0.00440192	0.0277657	0.639735	3093
cg06391660	-0.0104206	0.00473549	0.0277689	0.639735	3093
cg26820199	-0.0148745	0.00675951	0.027769	0.639735	3093
cg14223485	0.00983772	0.00447067	0.0277713	0.639742	3093
cg10551778	0.0104646	0.00475574	0.027777	0.639829	3093
cg04970434	0.00856331	0.00389182	0.0277829	0.639832	3093
cg26750617	0.0150305	0.0068311	0.0277854	0.639832	3093
cg01291544	0.00630013	0.00286333	0.0277872	0.639832	3093
cg02977955	0.0128865	0.00585677	0.0277879	0.639832	3093
cg08743899	0.00698528	0.00317475	0.0277884	0.639832	3093
cg01487803	0.00953903	0.00433543	0.027789	0.639832	3093
cg21341822	-0.0117334	0.00533332	0.0278056	0.639918	3093
cg12252008	0.0125818	0.00571896	0.0278063	0.639918	3093
cg10165801	0.00972955	0.00442258	0.027809	0.639918	3093
cg05882586	0.00611806	0.00278098	0.0278094	0.639918	3093
cg02180737	0.00733453	0.00333394	0.0278098	0.639918	3093
cg02565297	0.00493271	0.00224222	0.0278125	0.639918	3093
cg04215475	0.00838426	0.0038112	0.027814	0.639918	3093
cg19048863	-0.00925549	0.00420726	0.027815	0.639918	3093
cg10950524	0.0107243	0.00487502	0.0278177	0.639918	3093
cg18578343	0.0197377	0.00897237	0.0278186	0.639918	3093
cg01247788	-0.011417	0.00518996	0.0278191	0.639918	3093
cg10094907	0.00616291	0.00280154	0.0278192	0.639918	3093
cg11222041	-0.00715399	0.00325211	0.027821	0.639918	3093
cg12302647	-0.010173	0.00462467	0.0278262	0.639918	3093
cg18423737	0.0119782	0.00544533	0.0278269	0.639918	3093
cg04313968	0.00776461	0.00352984	0.0278277	0.639918	3093
cg02553284	-0.00965444	0.00438899	0.0278285	0.639918	3093
cg17521037	0.00768468	0.00349355	0.0278297	0.639918	3093
cg15091868	0.0089498	0.0040687	0.02783	0.639918	3093
cg21765359	0.00848359	0.00385684	0.0278339	0.639953	3093
cg04026354	0.0142337	0.0064711	0.027837	0.639953	3093
cg07486017	0.00760195	0.00345611	0.0278374	0.639953	3093
cg00656513	0.00799665	0.00363576	0.0278463	0.640031	3093
cg07937578	0.0081806	0.00371942	0.0278475	0.640031	3093
cg04455137	0.0148256	0.00674067	0.0278479	0.640031	3093
cg23262811	0.0139212	0.00632952	0.0278489	0.640031	3093
cg04208189	0.0190479	0.00866064	0.0278521	0.640031	3093
cg06594404	0.0112785	0.00512823	0.0278567	0.640031	3093
cg24150662	-0.0122703	0.00557925	0.0278587	0.640031	3093
cg27352156	0.00647138	0.00294252	0.0278592	0.640031	3093
cg25303336	-0.00546856	0.00248659	0.0278625	0.640031	3093
cg12804063	0.0121404	0.00552032	0.0278626	0.640031	3093
cg05087623	-0.0161074	0.00732419	0.0278637	0.640031	2868
cg23632529	0.00684999	0.00311478	0.0278644	0.640031	2976
cg27066438	0.0110479	0.00502379	0.0278691	0.640042	3093
cg06675483	0.0155232	0.00705885	0.0278698	0.640042	3093
cg08446824	0.0154569	0.00702876	0.0278708	0.640042	3093
cg02913948	-0.00654267	0.00297527	0.0278768	0.640075	3093
cg24652982	0.0105124	0.00478053	0.0278775	0.640075	3093
cg11663376	0.0112869	0.00513277	0.027879	0.640075	2868
cg00491927	0.0116255	0.0052868	0.0278801	0.640075	3093
cg02532096	0.0139947	0.0063643	0.0278821	0.640076	3093
cg19056772	0.0153437	0.00697805	0.0278879	0.640163	3093
cg11012683	0.0120249	0.00546882	0.027891	0.640191	3093
cg04098866	0.0149872	0.00681633	0.0278978	0.6403	3093
cg04627240	-0.00558956	0.00254223	0.0279005	0.640317	3093
cg21102121	-0.0114648	0.00521456	0.027906	0.640377	3093
cg27504369	0.0104337	0.00474562	0.027907	0.640377	3093
cg24589334	0.0136881	0.00622597	0.0279097	0.640393	3093
cg25953350	0.0115629	0.00525952	0.0279154	0.64044	3093
cg25230117	0.0128981	0.00586689	0.0279162	0.64044	3093
cg18076755	0.0092621	0.00421306	0.027919	0.64044	3093
cg14722716	-0.0049734	0.00226229	0.0279215	0.64044	3093
cg07029226	0.00870358	0.00395908	0.0279216	0.64044	3093
cg19480775	0.0134238	0.00610633	0.0279249	0.640465	2976
cg02268229	0.0175892	0.00800136	0.0279295	0.640465	3093
cg16622494	-0.0153188	0.00696865	0.0279315	0.640465	3093
cg06008299	0.00859711	0.0039109	0.0279316	0.640465	3093
cg04671541	0.00876033	0.00398521	0.027934	0.640465	3093
cg13451280	0.0265259	0.0120674	0.0279389	0.640465	3093
cg24480695	0.0259212	0.0117925	0.0279413	0.640465	3093
cg01708236	-0.0055632	0.00253093	0.027943	0.640465	3093
cg00912149	-0.00959621	0.00436588	0.0279491	0.640465	3093
cg00963467	0.00726151	0.00330369	0.0279491	0.640465	3093
cg20675971	0.00784534	0.00356957	0.0279605	0.640465	3093
cg07066362	-0.00815329	0.00370969	0.0279606	0.640465	3093
cg05070626	0.0115268	0.00524468	0.0279624	0.640465	3093
cg09287190	-0.00734215	0.00334068	0.0279632	0.640465	3093
cg03612060	0.0111783	0.00508616	0.0279644	0.640465	3093
cg11017500	0.0140937	0.00641284	0.0279681	0.640465	3093
cg26042490	0.00509062	0.0023163	0.0279681	0.640465	3093
cg15112775	-0.00794373	0.00361456	0.0279701	0.640465	3093
cg11403689	-0.0083497	0.00379929	0.0279707	0.640465	3093
cg06631558	-0.00830824	0.00378048	0.0279728	0.640465	3093
cg07875082	0.00884696	0.00402567	0.0279749	0.640465	3093
cg10187167	0.00619171	0.00281755	0.0279813	0.640465	3093
cg19533322	0.0134514	0.00612114	0.027982	0.640465	3093
cg17091610	0.00545163	0.00248081	0.0279835	0.640465	3093
cg26423322	0.00965334	0.00439297	0.0279883	0.640465	3093
cg01557907	0.00837617	0.00381183	0.0279908	0.640465	3093
cg02261346	0.0155598	0.00708097	0.0279908	0.640465	3093
cg14186618	-0.00886874	0.00403603	0.0279924	0.640465	3093
cg01523763	-0.013487	0.00613773	0.0279928	0.640465	3093
cg20412539	0.00862456	0.00392507	0.0279991	0.640465	3093
cg14396892	-0.0193243	0.00879458	0.0279993	0.640465	3093
cg01649623	0.0079972	0.00363957	0.0279996	0.640465	3093
cg25461793	0.00904757	0.00411761	0.0279999	0.640465	3093
cg21137515	0.00609373	0.00277343	0.0280074	0.640465	2868
cg10697286	-0.0118747	0.00540452	0.0280076	0.640465	3093
cg24462241	-0.00716608	0.0032616	0.0280128	0.640465	3093
cg21238961	0.0120863	0.00550105	0.028014	0.640465	3093
cg17977580	0.00727617	0.00331174	0.0280145	0.640465	3093
cg21711683	0.0107414	0.00488896	0.0280145	0.640465	3093
cg15898840	0.0254327	0.0115757	0.0280152	0.640465	3093
cg17598997	0.0108052	0.00491821	0.0280217	0.640465	3093
cg18817801	-0.0080188	0.00364999	0.0280248	0.640465	3093
cg03477052	-0.0112276	0.00511059	0.0280255	0.640465	3093
cg26992698	0.0108229	0.00492638	0.0280257	0.640465	3093
cg03171478	0.00964038	0.00438812	0.0280257	0.640465	3093
cg10895184	0.0107737	0.00490399	0.0280261	0.640465	3093
cg04184042	-0.00812753	0.00369952	0.0280265	0.640465	3093
cg11649679	-0.0126429	0.00575492	0.0280284	0.640465	3093
cg06931418	0.00788487	0.00358913	0.0280295	0.640465	3093
cg21622152	-0.00795476	0.003621	0.0280318	0.640465	3093
cg20247661	0.0112789	0.00513426	0.0280356	0.640465	3093
cg17501259	-0.0111833	0.00509077	0.0280358	0.640465	3093
cg03964343	0.0116836	0.00531852	0.0280369	0.640465	3093
cg14684457	0.0164383	0.0074832	0.0280419	0.640465	3093
cg14013695	0.0149055	0.00678552	0.0280448	0.640465	3093
cg20383637	0.0141171	0.00642666	0.0280454	0.640465	3093
cg10174585	-0.00758319	0.00345217	0.028046	0.640465	3093
cg08631328	0.00701904	0.00319538	0.0280474	0.640465	3093
cg20401521	0.0270888	0.0123321	0.0280486	0.640465	3093
cg20018660	0.00674142	0.00306905	0.0280507	0.640465	3093
cg03705558	0.0116181	0.00528924	0.0280522	0.640465	3093
cg23757899	0.0216507	0.00985666	0.0280522	0.640465	2989
cg10002178	0.0189227	0.00861472	0.0280526	0.640465	2701
cg10696504	0.00891063	0.00405665	0.0280526	0.640465	3093
cg05887390	0.00932051	0.00424329	0.0280541	0.640465	3093
cg12933903	0.0273807	0.0124655	0.0280543	0.640465	3093
cg02895639	0.00644676	0.00293499	0.0280547	0.640465	3093
cg19543367	0.00906353	0.00412635	0.0280564	0.640465	3093
cg06155833	0.00496602	0.00226095	0.0280611	0.640529	3093
cg26162020	0.00526379	0.00239658	0.0280651	0.64053	3093
cg00019778	-0.00476379	0.00216895	0.0280663	0.64053	3093
cg11399195	0.01141	0.005195	0.0280671	0.64053	3093
cg02384857	0.0235767	0.0107347	0.0280693	0.640535	3093
cg02196379	0.0209288	0.00952944	0.0280758	0.640563	3093
cg07525144	0.0122065	0.00555797	0.0280766	0.640563	3093
cg22485305	0.0196626	0.00895297	0.0280771	0.640563	3093
cg03170318	0.0158644	0.00722383	0.028083	0.640563	3093
cg26254553	0.00478877	0.00218056	0.028083	0.640563	3093
cg16289896	0.0122918	0.00559707	0.0280838	0.640563	3093
cg03139489	0.0181153	0.00824886	0.0280848	0.640563	3092
cg21853021	0.014582	0.00664023	0.0280913	0.640563	3093
cg04844038	0.016422	0.00747823	0.028094	0.640563	3093
cg13741927	0.0132378	0.00602832	0.0280962	0.640563	3093
cg00502746	0.00804645	0.00366427	0.0280977	0.640563	3093
cg07538425	0.0067075	0.00305462	0.0281024	0.640563	3093
cg20166783	0.0139757	0.00636464	0.0281042	0.640563	3093
cg01483656	0.0551345	0.0251087	0.0281042	0.640563	3093
cg19478298	0.0105827	0.00481951	0.0281052	0.640563	3093
cg16264966	0.0150929	0.00687347	0.0281052	0.640563	3093
cg19108952	-0.0199425	0.00908218	0.0281074	0.640563	3093
cg23598886	0.0170202	0.00775147	0.0281108	0.640563	3093
cg24256384	0.00644013	0.00293302	0.0281111	0.640563	3093
cg10251368	-0.0184935	0.00842248	0.0281114	0.640563	3093
cg22643193	0.0125435	0.0057127	0.0281118	0.640563	2976
cg19720135	0.00729307	0.00332154	0.0281143	0.640575	3093
cg22697962	-0.00937939	0.00427184	0.0281182	0.64059	2976
cg07095637	0.0108164	0.00492636	0.0281189	0.64059	3093
cg22908922	0.00798278	0.00363595	0.0281268	0.640696	3093
cg14258335	0.0136904	0.00623587	0.0281324	0.640696	3093
cg03243506	0.00923095	0.00420474	0.0281373	0.640696	3093
cg02922035	0.0103397	0.00470991	0.0281409	0.640696	2976
cg09229169	0.00615674	0.00280451	0.0281423	0.640696	3093
cg26770907	0.00772624	0.0035195	0.0281443	0.640696	3093
cg02776658	0.0206536	0.0094083	0.0281451	0.640696	3093
cg21093618	0.0122733	0.00559091	0.0281482	0.640696	3093
cg04495224	0.00619798	0.00282343	0.0281493	0.640696	3093
cg01782486	0.00703688	0.00320559	0.0281501	0.640696	3093
cg11338339	0.0100334	0.00457066	0.0281515	0.640696	3093
cg12964657	0.00532821	0.00242727	0.0281533	0.640696	3093
cg25623468	-0.0105167	0.00479099	0.028157	0.640696	3093
cg14119263	-0.00635038	0.00289303	0.0281591	0.640696	3093
cg17586984	-0.00527882	0.00240489	0.0281612	0.640696	3093
cg24594507	-0.0107376	0.00489185	0.0281633	0.640696	3093
cg09218789	-0.0083103	0.00378614	0.0281691	0.640696	3093
cg03928367	0.00840425	0.003829	0.0281713	0.640696	3093
cg24840072	0.00671917	0.00306128	0.0281714	0.640696	3093
cg23712401	0.0085749	0.00390679	0.0281726	0.640696	3093
cg04669815	0.0202191	0.00921197	0.0281728	0.640696	3093
cg18769818	-0.00572477	0.00260829	0.0281754	0.640696	3093
cg06197360	0.0109959	0.00500991	0.028176	0.640696	3093
cg07198369	0.00984595	0.00448612	0.0281807	0.640696	3093
cg16362140	0.00974986	0.00444237	0.028182	0.640696	3093
cg05243070	0.0137525	0.00626624	0.0281852	0.640696	3093
cg24445388	0.0154144	0.00702354	0.0281867	0.640696	3093
cg24675056	0.0121132	0.0055196	0.028194	0.640696	3093
cg15053129	0.0107885	0.00491602	0.0281947	0.640696	3093
cg00535618	0.00410549	0.00187083	0.0282012	0.640696	3093
cg01998750	0.010849	0.00494391	0.0282053	0.640696	3093
cg22073332	0.0126898	0.00578284	0.0282067	0.640696	3093
cg21959781	0.00879379	0.00400745	0.0282093	0.640696	3093
cg17668148	-0.00777054	0.00354115	0.0282098	0.640696	3093
cg18398056	-0.0104723	0.00477241	0.0282111	0.640696	3093
cg25942688	0.0119726	0.00545622	0.0282131	0.640696	2868
cg25148341	-0.00739765	0.00337129	0.0282133	0.640696	3093
cg20057633	0.0130331	0.00593954	0.028214	0.640696	3093
cg13573358	0.00749837	0.00341721	0.0282142	0.640696	3093
cg17732894	0.0110836	0.0050511	0.0282144	0.640696	3093
cg12944343	0.0190827	0.00869655	0.0282151	0.640696	3093
cg00316223	0.017	0.00774745	0.0282161	0.640696	3093
cg03536881	-0.0118001	0.00537776	0.0282176	0.640696	2868
cg25785378	-0.00912691	0.0041595	0.0282187	0.640696	3093
cg17452499	0.0125202	0.005706	0.0282195	0.640696	3093
cg25024808	0.0109189	0.00497629	0.0282219	0.640696	3093
cg17066254	0.00779207	0.00355125	0.0282228	0.640696	3093
cg18412777	-0.0136655	0.00622817	0.0282248	0.640696	3093
cg24602499	-0.0103165	0.00470185	0.0282253	0.640696	3093
cg09085524	0.0081852	0.00373049	0.0282257	0.640696	3093
cg27547422	0.0110574	0.00503955	0.0282264	0.640696	3093
cg09573515	0.0134101	0.00611208	0.0282331	0.640696	3093
cg23242509	0.00880963	0.00401529	0.028234	0.640696	3093
cg26011105	-0.021491	0.00979565	0.0282401	0.640696	3093
cg02280859	0.00854589	0.0038954	0.028247	0.640696	3093
cg24277733	0.0108598	0.00495019	0.0282486	0.640696	3093
cg02826844	0.00869194	0.00396203	0.0282488	0.640696	3093
cg03825328	0.0158572	0.00722818	0.0282498	0.640696	3093
cg26123824	-0.0095247	0.0043417	0.0282519	0.640696	3093
cg09076334	0.0117169	0.00534111	0.0282558	0.640696	3093
cg18987833	0.0100803	0.00459507	0.0282559	0.640696	3093
cg00952814	0.0115966	0.00528628	0.028256	0.640696	3093
cg15299888	-0.0114947	0.00523999	0.0282613	0.640696	3093
cg24954967	0.0111574	0.00508625	0.0282614	0.640696	3092
cg11109721	0.00599979	0.0027351	0.0282623	0.640696	3093
cg19482537	-0.00872266	0.00397646	0.0282662	0.640696	3093
cg07179821	-0.0191014	0.00870806	0.0282692	0.640696	3093
cg07124972	0.0122606	0.00558958	0.0282727	0.640696	3093
cg04870110	0.00926371	0.00422337	0.0282758	0.640696	3093
cg09790289	0.00633501	0.00288822	0.0282792	0.640696	3093
cg05500840	0.0212831	0.00970333	0.0282796	0.640696	3093
cg26664844	0.0115878	0.00528308	0.0282799	0.640696	3093
cg03394150	0.025555	0.011651	0.028281	0.640696	3093
cg22681281	-0.00920574	0.00419708	0.028281	0.640696	3093
cg27535302	0.0127493	0.0058127	0.0282818	0.640696	3093
cg07721569	0.0127262	0.00580216	0.028282	0.640696	3093
cg11093040	-0.00933025	0.00425388	0.0282822	0.640696	3093
cg14288209	0.0155625	0.00709534	0.0282831	0.640696	3093
cg20489026	0.0346981	0.0158198	0.0282836	0.640696	3093
cg13605615	0.00662512	0.0030206	0.0282847	0.640696	3093
cg00427800	-0.0219977	0.0100294	0.028285	0.640696	2976
cg03023574	0.00881571	0.00401937	0.0282854	0.640696	3093
cg05418508	0.0129853	0.00592054	0.0282885	0.640696	3093
cg06520369	0.00754187	0.00343867	0.0282893	0.640696	3093
cg11653078	-0.00743088	0.00338826	0.0282981	0.640696	3093
cg09914480	0.0175951	0.00802287	0.0282988	0.640696	2751
cg03380819	0.0210271	0.00958802	0.0283035	0.640696	3093
cg01998785	0.00930411	0.00424257	0.0283049	0.640696	3093
cg04706229	-0.00978305	0.004461	0.0283062	0.640696	3093
cg06835960	0.00888265	0.00405053	0.0283102	0.640696	2976
cg03375366	0.00650823	0.00296786	0.0283145	0.640696	3093
cg12078320	0.00820117	0.00373988	0.0283148	0.640696	3093
cg06053862	0.00679464	0.00309848	0.0283149	0.640696	3093
cg04887494	0.0103728	0.00473021	0.0283159	0.640696	3093
cg05992079	-0.00736603	0.00335908	0.0283166	0.640696	3093
cg00083046	0.00974371	0.00444345	0.0283201	0.640696	3093
cg24161594	0.00734089	0.00334771	0.0283211	0.640696	3093
cg18609779	0.0107008	0.00487997	0.0283212	0.640696	3093
cg04240548	-0.00881241	0.0040188	0.0283222	0.640696	3093
cg05476089	0.00727401	0.00331725	0.028323	0.640696	3093
cg05636584	0.0233162	0.0106333	0.0283253	0.640696	3093
cg12658947	0.00925289	0.00421981	0.028327	0.640696	3093
cg20199347	0.00635061	0.00289623	0.0283277	0.640696	3093
cg07052663	0.0074355	0.00339106	0.0283307	0.640696	3093
cg02110822	0.0107916	0.0049217	0.0283315	0.640696	3093
cg01042202	0.0146846	0.00669718	0.0283321	0.640696	3093
cg11353598	0.0133605	0.00609344	0.0283355	0.640725	3093
cg03286076	0.00733273	0.00334435	0.028338	0.640725	3093
cg11684183	0.0145206	0.00662267	0.0283392	0.640725	3093
cg16298612	0.00925012	0.00421896	0.0283426	0.640758	3093
cg11584921	0.0121684	0.0055501	0.0283455	0.640779	3093
cg05256481	0.00946964	0.00431931	0.0283508	0.640816	3093
cg15771477	0.0257382	0.0117398	0.0283511	0.640816	2701
cg10616216	0.00986064	0.00449778	0.0283552	0.640853	3093
cg24018841	0.0070674	0.00322371	0.0283567	0.640853	3093
cg14102186	0.0127246	0.00580446	0.0283639	0.640886	3093
ch.6.21652857R	0.0250808	0.011441	0.0283656	0.640886	3093
cg19504620	-0.00867415	0.00395689	0.0283676	0.640886	3093
cg11621113	-0.00823162	0.00375507	0.0283696	0.640886	3093
cg20080320	0.00801103	0.00365444	0.0283698	0.640886	3093
cg25611057	-0.00997599	0.0045509	0.0283729	0.640886	3093
cg13074965	0.00728827	0.0033248	0.0283731	0.640886	3093
cg04215564	0.00910515	0.00415376	0.0283775	0.640886	3093
cg11841127	-0.00752933	0.00343488	0.0283781	0.640886	3093
cg24730543	0.0150438	0.00686311	0.028381	0.640886	3093
cg00879980	0.0173631	0.00792118	0.028381	0.640886	3093
cg19816811	0.0122033	0.00556729	0.0283818	0.640886	3093
cg03403386	-0.00823149	0.00375549	0.0283901	0.64096	3093
cg17279912	0.0140573	0.00641345	0.0283909	0.64096	3093
cg01245721	0.00807772	0.00368536	0.0283909	0.64096	3093
cg02864757	0.0132782	0.00605843	0.0284022	0.640962	3093
cg22987447	0.0131248	0.00598846	0.0284022	0.640962	3093
cg06398166	-0.00716225	0.00326793	0.0284027	0.640962	3093
cg14822719	0.0106542	0.00486127	0.0284047	0.640962	3093
cg20001070	0.0113897	0.00519691	0.0284057	0.640962	3093
cg00617305	0.0109232	0.00498404	0.0284061	0.640962	3093
cg01659197	0.005939	0.00270988	0.0284074	0.640962	3093
cg12903174	0.010317	0.00470751	0.0284086	0.640962	3093
cg20364187	0.0194783	0.0088878	0.0284102	0.640962	3093
cg14154082	0.0263472	0.0120221	0.0284116	0.640962	3093
cg06673083	0.00606968	0.00276963	0.0284146	0.640962	3093
cg12492289	0.00627747	0.00286448	0.0284167	0.640962	3093
cg14252222	0.00923886	0.00421583	0.0284181	0.640962	3093
cg01714595	0.00792661	0.00361705	0.0284186	0.640962	3093
cg22650458	0.0105093	0.00479565	0.0284211	0.640968	3093
cg12877165	-0.00800649	0.00365361	0.0284235	0.640968	3093
cg21274168	0.0146276	0.00667512	0.0284261	0.640968	3093
cg11183144	0.0116112	0.00529865	0.0284267	0.640968	3093
cg10706293	0.0109717	0.00500687	0.0284287	0.640968	3093
cg19710302	0.0110621	0.0050483	0.0284341	0.640993	3093
cg23915008	-0.00769011	0.00350951	0.028436	0.640993	3093
cg08651894	0.0061363	0.00280042	0.028437	0.640993	3093
cg21680222	-0.0162936	0.00743592	0.0284377	0.640993	2868
cg23082454	0.011616	0.00530138	0.028443	0.641032	3093
cg25477606	-0.0124492	0.00568174	0.0284457	0.641032	3093
cg13414654	0.0138015	0.00629913	0.0284506	0.641032	3093
cg11744295	-0.0119355	0.00544751	0.0284514	0.641032	3093
cg26942124	0.00756386	0.00345233	0.028456	0.641032	3093
cg25023245	-0.00779725	0.00355888	0.0284569	0.641032	3093
cg07627452	-0.00791213	0.00361132	0.0284571	0.641032	3093
cg09004195	0.01561	0.00712484	0.0284574	0.641032	3093
cg08525145	0.00789244	0.00360234	0.0284577	0.641032	3093
cg05422174	-0.0113279	0.00517046	0.0284594	0.641032	3093
cg13390372	0.00751155	0.00342863	0.028464	0.641032	3093
cg15542880	0.0101719	0.00464294	0.0284644	0.641032	3093
cg19734201	-0.00715505	0.00326596	0.0284663	0.641032	3093
cg08657710	0.0122856	0.0056079	0.0284688	0.641032	3093
cg21818533	0.00817175	0.00373009	0.0284689	0.641032	3093
cg19152508	0.0105773	0.00482824	0.028473	0.641044	3093
cg12181579	0.0125769	0.00574116	0.0284761	0.641044	3093
cg08592230	-0.00753129	0.00343799	0.0284801	0.641044	3093
cg07965986	0.0165076	0.00753574	0.0284825	0.641044	3093
cg02354658	0.0124698	0.00569248	0.0284828	0.641044	3093
cg09942303	-0.00411616	0.00187904	0.0284837	0.641044	3093
cg19128498	-0.0071782	0.00327691	0.0284851	0.641044	3093
cg13581507	-0.00466743	0.00213075	0.0284875	0.641044	3093
cg00108716	0.00797332	0.00363996	0.0284881	0.641044	3093
cg14618996	0.0115793	0.00528619	0.0284891	0.641044	3093
cg10315347	-0.0238372	0.0108824	0.028493	0.641087	2989
cg14658651	0.00733767	0.00334992	0.028495	0.641087	3093
cg00366917	0.00963335	0.00439815	0.0285012	0.641118	3093
cg16538366	0.00989317	0.0045168	0.0285021	0.641118	3093
cg05904135	0.023304	0.0106396	0.0285023	0.641118	3093
cg08142571	-0.00697001	0.00318226	0.0285046	0.64112	3093
cg21202136	0.00817393	0.003732	0.0285075	0.64112	3093
cg02992067	0.0101116	0.00461685	0.0285126	0.64112	3093
cg08523258	0.0134874	0.00615831	0.0285153	0.64112	3093
cg25692785	0.00969376	0.00442615	0.0285162	0.64112	3093
cg20712263	-0.00783852	0.00357907	0.0285171	0.64112	3093
cg17937102	-0.00588138	0.00268545	0.0285177	0.64112	3093
cg24234845	-0.00517459	0.00236276	0.0285197	0.64112	3093
cg11230269	0.0167176	0.00763339	0.0285201	0.64112	3093
cg05035351	-0.0197622	0.00902399	0.0285267	0.641175	3093
cg01866521	-0.00721452	0.00329436	0.028527	0.641175	3093
cg26327984	0.00954875	0.00436031	0.0285298	0.641175	3093
cg23815825	0.0101375	0.00462926	0.0285327	0.641175	3093
cg06916514	0.0232759	0.0106289	0.0285328	0.641175	3093
cg22259283	-0.0129197	0.00589979	0.0285343	0.641175	3093
cg24521445	-0.00791053	0.00361251	0.0285418	0.641221	3093
cg10910848	0.0113315	0.0051748	0.0285419	0.641221	3093
cg02032299	0.0124664	0.00569307	0.0285427	0.641221	3093
cg07926598	0.00820299	0.00374613	0.0285444	0.641221	3093
cg01703601	0.0136639	0.0062401	0.0285462	0.641221	3093
cg18408783	-0.00902388	0.00412124	0.0285532	0.641313	3093
cg14543179	0.0120678	0.00551143	0.0285542	0.641313	3093
cg04861929	0.010199	0.00465809	0.0285585	0.641316	3093
cg10928034	-0.00821811	0.00375338	0.028559	0.641316	3093
cg14259282	0.00695106	0.00317473	0.0285607	0.641316	3093
cg06317056	-0.0227633	0.0103969	0.0285654	0.641316	3093
cg24803059	0.0249468	0.0113943	0.0285674	0.641316	3093
cg25791430	0.00806591	0.00368412	0.0285699	0.641316	3093
cg15724985	0.00458773	0.0020955	0.0285736	0.641316	3093
cg19472079	0.01088	0.00496963	0.0285747	0.641316	3093
cg11698035	-0.0102887	0.00469953	0.0285752	0.641316	3093
cg21936454	0.011128	0.00508292	0.028576	0.641316	3093
cg11135381	0.00813122	0.0037141	0.0285761	0.641316	3093
cg24902478	-0.0121333	0.00554239	0.0285837	0.64134	3093
cg05287230	0.0100874	0.00460794	0.0285868	0.64134	3093
cg21461720	0.00958005	0.00437622	0.0285887	0.64134	3093
cg00315816	0.00847484	0.00387139	0.0285897	0.64134	3093
cg00014998	0.0130384	0.00595608	0.0285906	0.64134	3093
cg23030676	0.0252713	0.0115445	0.0285938	0.64134	2868
cg21497417	-0.0101069	0.00461707	0.0285951	0.64134	3093
cg05600864	-0.00401358	0.00183352	0.0285969	0.64134	3093
cg14657818	-0.0172396	0.00787558	0.0285969	0.64134	3093
cg17933295	0.00770581	0.00352025	0.0285971	0.64134	3093
cg00567703	0.00795324	0.00363348	0.0286056	0.64134	3093
cg19642470	0.010621	0.00485239	0.0286104	0.64134	3093
cg08150885	-0.00739321	0.00337776	0.0286118	0.64134	3093
cg02571198	0.00922553	0.00421496	0.0286144	0.64134	3093
cg09805055	-0.00873268	0.00398979	0.0286148	0.64134	3093
cg26548134	0.00550876	0.00251685	0.0286148	0.64134	3093
cg24414019	0.0104589	0.00477847	0.0286154	0.64134	3093
cg26210003	-0.00600153	0.002742	0.0286159	0.64134	3093
cg21920871	0.0111793	0.00510769	0.0286169	0.64134	3093
cg09804711	0.00903543	0.0041283	0.0286218	0.64134	3093
cg08535411	0.00646612	0.00295442	0.0286239	0.64134	3093
cg17641904	-0.00814732	0.00372261	0.0286258	0.64134	3093
cg10376827	0.00998901	0.00456418	0.0286286	0.64134	3093
cg22052586	0.0138511	0.00632887	0.0286295	0.64134	2868
cg25806591	0.00643011	0.00293812	0.0286324	0.64134	3093
cg12665553	0.00774423	0.00353859	0.0286328	0.64134	3093
cg00965168	0.008658	0.00395613	0.0286332	0.64134	3093
cg00027400	0.00737644	0.00337055	0.0286332	0.64134	3093
cg01814963	-0.00708606	0.0032379	0.028635	0.64134	3093
cg21933078	0.0115232	0.00526543	0.0286363	0.64134	3093
cg17503786	0.00808559	0.00369471	0.0286389	0.64134	3093
cg26233373	0.0103079	0.00471021	0.0286401	0.64134	3093
cg11165619	0.0118295	0.00540593	0.0286523	0.641505	3093
cg11293699	0.0125378	0.00572969	0.0286536	0.641505	3093
cg07536102	0.00692851	0.00316629	0.028654	0.641505	3093
cg09038183	0.0193558	0.00884553	0.0286554	0.641505	3093
cg10084289	-0.00861826	0.00393881	0.0286669	0.641718	3093
cg01562349	0.0148772	0.00679948	0.0286703	0.64175	3093
cg13703584	-0.0062048	0.00283593	0.0286753	0.64178	3093
cg09916651	-0.0106572	0.00487105	0.0286792	0.64178	3093
cg14248360	0.00895836	0.00409457	0.0286796	0.64178	3093
cg22749051	-0.0184839	0.00844845	0.0286806	0.64178	3093
cg19993573	0.0110666	0.00505825	0.0286814	0.64178	3093
cg14317001	0.00736251	0.00336527	0.0286846	0.641805	3093
cg00669918	0.00778522	0.00355852	0.0286865	0.641805	3093
cg04665565	0.00860668	0.00393411	0.0286907	0.641855	3093
cg11826663	0.00439431	0.00200872	0.0286972	0.641897	3093
cg15232240	0.0143068	0.00654	0.0286999	0.641897	3093
cg02750154	-0.00911643	0.00416735	0.0287	0.641897	3093
cg15509687	0.0163828	0.0074891	0.0287018	0.641897	3093
cg07519536	0.0139945	0.00639757	0.0287086	0.641897	3093
cg02066936	0.0119168	0.00544779	0.0287097	0.641897	3093
cg03065447	-0.01084	0.00495558	0.0287104	0.641897	3093
cg17657300	-0.00641018	0.00293059	0.0287178	0.641897	3093
cg08545463	0.0113022	0.00516721	0.0287207	0.641897	3093
cg14252279	0.0119244	0.00545167	0.028721	0.641897	3093
cg16518348	0.00964719	0.00441062	0.0287232	0.641897	3093
cg20889445	0.0120066	0.00548934	0.0287236	0.641897	3093
cg03254354	0.0227171	0.0103861	0.0287237	0.641897	3093
cg18741679	0.0116069	0.00530663	0.0287252	0.641897	3093
cg01639562	0.011134	0.00509043	0.0287256	0.641897	3093
ch.11.310923R	0.0100179	0.00458018	0.0287263	0.641897	3093
cg27576259	0.00766698	0.0035054	0.0287287	0.641897	3093
cg20884636	0.00620785	0.00283828	0.028729	0.641897	3093
cg12636499	0.0120499	0.00550934	0.02873	0.641897	3093
cg09595537	-0.0123097	0.00562831	0.0287349	0.641936	3093
cg11124360	0.0188776	0.00863137	0.0287357	0.641936	3093
cg10213875	0.0161106	0.00736637	0.0287389	0.641963	3093
cg05103387	-0.0158853	0.00726353	0.0287431	0.642013	3093
cg02480405	-0.0172531	0.0078891	0.0287456	0.642015	3093
cg19710451	0.00824882	0.00377188	0.0287478	0.642015	3093
cg22999099	-0.039578	0.0180977	0.0287494	0.642015	3093
cg00795927	0.01114	0.005094	0.0287515	0.642015	3093
cg23188582	-0.00848327	0.00387921	0.0287531	0.642015	3093
cg06435751	0.00843547	0.00385747	0.0287579	0.642041	3093
cg00087906	0.0212042	0.00969649	0.0287582	0.642041	3093
cg10159582	-0.0117385	0.00536835	0.0287707	0.642097	3093
cg22691028	0.00778997	0.00356259	0.0287713	0.642097	3093
cg06953333	0.00857391	0.00392118	0.0287743	0.642097	3093
cg12869912	0.015075	0.00689444	0.0287758	0.642097	3093
cg14843670	0.00577573	0.0026415	0.0287764	0.642097	3093
cg19108736	0.0171238	0.00783158	0.0287786	0.642097	3093
cg01616994	-0.00820396	0.00375212	0.0287801	0.642097	3093
cg05234552	-0.00679444	0.00310751	0.0287821	0.642097	3093
cg19324204	0.00914676	0.00418338	0.0287825	0.642097	3093
cg09051393	0.00433232	0.00198144	0.0287827	0.642097	3093
cg10143811	-0.00860422	0.00393532	0.0287858	0.642097	3093
cg15823495	0.00737682	0.00337406	0.0287915	0.642097	3093
cg19863955	0.00670577	0.00306718	0.0287937	0.642097	3093
cg00790741	0.0114743	0.00524827	0.0287939	0.642097	3093
cg14353258	0.00956898	0.00437683	0.0287949	0.642097	3093
cg06104959	0.0102556	0.00469088	0.028795	0.642097	3093
cg09030113	-0.00741882	0.00339339	0.0287968	0.642097	3093
cg13659991	0.0188518	0.00862292	0.0287975	0.642097	3093
cg13496862	0.0109996	0.00503135	0.0287997	0.642097	3093
cg23060239	-0.00914253	0.00418196	0.0288023	0.642097	3093
cg25335009	0.0102481	0.00468773	0.0288042	0.642097	3093
cg23684878	0.0213744	0.00977721	0.0288048	0.642097	2872
cg23411240	0.011544	0.00528058	0.0288064	0.642097	3093
cg04576607	-0.0118006	0.005398	0.028808	0.642097	3093
cg23280983	-0.00832671	0.00380899	0.0288104	0.642104	3093
cg18738058	0.0103788	0.00474773	0.0288122	0.642104	3093
cg06959142	0.0104094	0.00476203	0.0288219	0.642276	3093
cg23389465	0.0145467	0.00665503	0.0288283	0.642351	3093
cg22373519	0.0118427	0.00541802	0.0288304	0.642351	3093
cg18269894	-0.0110568	0.00505857	0.0288337	0.642351	3093
cg26591684	0.0068565	0.00313693	0.0288347	0.642351	3093
cg26331945	-0.0167076	0.00764441	0.028845	0.642351	3093
cg10948036	0.007275	0.00332863	0.0288463	0.642351	3093
cg01644723	-0.00663028	0.00303369	0.0288487	0.642351	3093
cg05196487	0.0102552	0.00469251	0.0288561	0.642351	3093
cg24824840	-0.0133316	0.00610026	0.0288578	0.642351	3093
cg11027822	0.0162937	0.00745583	0.0288621	0.642351	3093
cg17290488	0.00724194	0.00331399	0.0288696	0.642351	3093
cg25549255	-0.0140604	0.00643425	0.0288716	0.642351	3093
cg21799270	-0.0139817	0.00639836	0.0288736	0.642351	2976
cg09262217	0.00736696	0.00337131	0.0288746	0.642351	3093
cg16724332	0.0110667	0.00506443	0.0288759	0.642351	3093
cg05697552	0.0103392	0.00473154	0.0288769	0.642351	3093
cg01256232	0.0131216	0.00600508	0.0288822	0.642351	3093
cg04483701	-0.00961067	0.00439831	0.0288829	0.642351	3093
cg08701543	-0.0077167	0.00353155	0.0288834	0.642351	3093
cg20935664	-0.0144689	0.00662172	0.0288843	0.642351	3093
cg04181831	-0.00639194	0.0029253	0.028885	0.642351	3093
cg16557736	0.0110115	0.00503948	0.0288857	0.642351	3093
cg00815214	0.0113291	0.00518487	0.0288865	0.642351	3093
cg23936294	0.0105877	0.00484558	0.0288873	0.642351	3093
cg24022402	-0.00620846	0.00284139	0.0288881	0.642351	3093
cg07237540	0.00952982	0.00436146	0.0288882	0.642351	3093
cg12018696	-0.00957568	0.00438245	0.0288883	0.642351	3093
cg15010616	-0.00830889	0.0038027	0.0288892	0.642351	3093
cg09937438	0.0114143	0.00522397	0.0288895	0.642351	3093
cg00833257	0.00978	0.004476	0.02889	0.642351	3093
cg09433114	0.0121761	0.00557271	0.0288923	0.642351	3093
cg08496428	0.00975192	0.00446328	0.0288946	0.642351	3093
cg22321089	0.0169349	0.00775079	0.0288947	0.642351	3093
cg13454935	0.00964207	0.00441313	0.0288991	0.642351	3093
cg15854333	0.0131381	0.00601335	0.0289023	0.642351	3093
cg04421611	0.00820462	0.00375538	0.0289062	0.642351	3093
cg23556574	0.010445	0.00478088	0.0289071	0.642351	3093
cg15038672	0.0227215	0.0104001	0.0289078	0.642351	3093
cg27427491	0.0148494	0.00679696	0.0289102	0.642351	3093
cg02072495	0.010991	0.00503091	0.0289107	0.642351	2976
cg25403205	-0.0185221	0.00847811	0.028911	0.642351	3093
cg08536561	0.00804821	0.003684	0.0289152	0.642351	3093
cg20493526	0.0090792	0.00415594	0.028916	0.642351	3093
cg18048071	-0.00733164	0.00335601	0.028916	0.642351	3093
cg00553527	0.0147146	0.00673567	0.0289195	0.642351	3093
cg08351004	-0.0071911	0.00329181	0.0289222	0.642351	3093
cg15703970	0.00858022	0.00392772	0.0289235	0.642351	3093
cg17147794	-0.00657522	0.00300992	0.028924	0.642351	3093
cg05261759	0.00910851	0.00416962	0.028926	0.642351	3093
cg20558423	0.0106376	0.00486961	0.0289262	0.642351	3093
cg01583753	0.0182955	0.00837522	0.028927	0.642351	3093
cg06294373	0.0100863	0.00461729	0.0289279	0.642351	3093
cg25655978	-0.0105778	0.00484265	0.02894	0.642549	3093
cg05089225	0.0117413	0.00537555	0.0289475	0.642549	3093
cg09139549	0.00841935	0.0038547	0.0289493	0.642549	3093
cg14742361	0.0126481	0.00579077	0.0289493	0.642549	3093
cg00115178	0.0171988	0.00787427	0.0289496	0.642549	3093
cg06531943	-0.00809989	0.00370852	0.0289528	0.642549	3093
cg17330305	0.00989536	0.00453061	0.028954	0.642549	3093
cg13583523	-0.00939559	0.00430189	0.0289579	0.642549	3093
cg02876326	0.0188289	0.0086211	0.028959	0.642549	3093
cg16662846	0.0143066	0.00655053	0.028959	0.642549	3093
cg00447581	0.0226559	0.0103734	0.0289592	0.642549	3093
cg20885593	0.0138832	0.00635678	0.0289624	0.642549	3093
cg10674476	0.00682043	0.00312291	0.0289625	0.642549	3093
cg18762252	0.0113533	0.00519853	0.0289666	0.642549	3093
cg07785717	0.00859257	0.00393447	0.0289681	0.642549	3093
cg01820192	-0.00670692	0.00307109	0.0289705	0.642549	2976
cg06501084	0.0133718	0.00612301	0.0289724	0.642549	3093
cg12688942	0.00719296	0.00329369	0.0289726	0.642549	3093
cg00672638	-0.00400707	0.00183491	0.0289769	0.642549	3093
cg14383658	0.0104874	0.0048024	0.0289776	0.642549	2976
cg22546818	0.010884	0.004984	0.0289782	0.642549	3093
cg24493649	0.0109137	0.00499772	0.0289819	0.642553	3093
cg15465501	0.00803951	0.00368156	0.0289823	0.642553	3093
cg06985640	-0.0103158	0.00472417	0.02899	0.642599	3093
cg00787661	-0.004428	0.00202783	0.0289901	0.642599	3093
cg02329010	0.00588512	0.00269513	0.0289903	0.642599	3093
cg12917718	0.00826667	0.00378589	0.0289956	0.642659	3093
cg14208721	0.00748837	0.0034295	0.0289976	0.642659	3093
cg08530075	-0.0124906	0.00572044	0.028999	0.642659	3093
cg26848442	0.0106976	0.00489945	0.029004	0.642687	3093
cg16634951	0.0102927	0.004714	0.0290043	0.642687	3093
cg01097384	0.0144324	0.00661003	0.0290061	0.642687	3093
cg08485918	0.0103078	0.00472106	0.0290083	0.642692	3093
cg05961700	0.00784983	0.00359539	0.0290136	0.642764	3093
cg00649377	0.0142975	0.00654868	0.0290162	0.642776	3093
cg17701035	0.0086611	0.00396717	0.0290217	0.642776	3093
cg03498886	0.0226725	0.0103851	0.0290219	0.642776	3093
cg06809188	0.00854519	0.00391416	0.0290251	0.642776	3093
cg20363838	0.0205769	0.00942548	0.0290273	0.642776	3093
cg15998961	-0.0162603	0.00744825	0.029028	0.642776	3093
cg23779103	0.0108669	0.00497777	0.0290293	0.642776	3093
cg16713357	-0.00951541	0.00435871	0.0290299	0.642776	3093
cg23322432	-0.00678827	0.00310961	0.029036	0.642803	3093
cg00791851	0.0275124	0.0126031	0.0290375	0.642803	3093
cg20385284	0.0132245	0.00605804	0.0290378	0.642803	3093
cg09788762	0.00905397	0.00414757	0.0290391	0.642803	3093
cg06371374	0.00673185	0.00308386	0.029041	0.642803	3093
cg16928323	0.0108562	0.00497332	0.0290441	0.64281	3093
cg16099169	0.0229542	0.0105157	0.0290466	0.64281	3091
cg18590015	0.0087271	0.00399815	0.0290517	0.64281	3093
cg05920635	-0.00852893	0.00390742	0.0290542	0.64281	3093
cg23060709	-0.0091612	0.00419709	0.0290543	0.64281	3093
cg02018326	-0.00797368	0.00365309	0.0290564	0.64281	3093
cg03717503	0.0120173	0.00550569	0.0290578	0.64281	3093
cg26509138	0.00863891	0.00395791	0.029058	0.64281	3093
cg13463886	0.00865758	0.0039665	0.02906	0.64281	3093
cg19771541	0.0145069	0.00664642	0.029061	0.64281	3093
cg03654588	0.0114148	0.00522986	0.0290639	0.64281	3093
cg01643605	-0.00726875	0.00333031	0.029065	0.64281	3093
cg04586622	0.0117524	0.00538467	0.0290681	0.642819	3093
cg05192657	0.00989869	0.00453554	0.0290747	0.642819	3093
cg24136671	0.0110086	0.00504413	0.0290766	0.642819	3093
cg23381885	0.00871777	0.0039945	0.029077	0.642819	3093
cg09800105	0.0130392	0.00597471	0.0290803	0.642819	3093
cg21245936	-0.012953	0.00593539	0.0290844	0.642819	3093
cg16983759	-0.0078268	0.00358642	0.0290845	0.642819	3093
cg10150530	-0.0169624	0.00777259	0.0290853	0.642819	3093
cg25765464	0.0147452	0.00675671	0.0290874	0.642819	3093
cg22798758	0.006521	0.00298814	0.029088	0.642819	3093
cg08191993	0.0114031	0.0052253	0.0290881	0.642819	3093
cg26818954	-0.0138052	0.00632604	0.029089	0.642819	3093
cg05724271	0.00980962	0.00449531	0.0290956	0.642882	3093
cg07635747	0.0109433	0.00501488	0.0290977	0.642882	3093
cg05511196	0.0118768	0.00544268	0.0290983	0.642882	3093
cg26079666	-0.00642185	0.00294294	0.029101	0.642882	3093
cg00769161	0.0143804	0.00659023	0.0291037	0.642882	3093
cg13586051	0.0108432	0.00496931	0.0291076	0.642882	3093
cg00000622	-0.0146821	0.00672881	0.0291114	0.642882	3093
cg09122655	0.00756236	0.00346585	0.0291122	0.642882	3093
cg25174615	-0.00933617	0.00427882	0.0291132	0.642882	3093
cg00981994	-0.00749073	0.00343306	0.029114	0.642882	3093
cg00475260	-0.0121639	0.00557486	0.0291148	0.642882	3093
cg21253375	0.00980243	0.00449261	0.0291169	0.642882	3093
cg23296997	0.0079341	0.00363634	0.0291176	0.642882	3093
cg13827984	0.00648306	0.00297141	0.0291235	0.642969	3093
cg00113712	0.00830578	0.00380703	0.0291318	0.643109	3093
cg08335199	0.00689276	0.00315946	0.0291372	0.64313	3093
cg15123761	0.0072463	0.00332156	0.0291397	0.64313	3093
cg03164969	0.00488284	0.00223821	0.0291405	0.64313	3093
cg07165610	-0.0109407	0.00501508	0.0291421	0.64313	3093
cg15027237	-0.0084063	0.00385336	0.0291426	0.64313	3093
cg00562430	-0.0116624	0.00534625	0.0291528	0.643219	3093
cg10672880	0.00533083	0.00244378	0.029155	0.643219	3093
cg20206437	-0.00781934	0.0035847	0.0291603	0.643219	3093
cg10320446	-0.00405952	0.00186106	0.0291616	0.643219	3093
cg17598704	0.00396126	0.00181601	0.0291617	0.643219	3093
cg14080521	0.0108475	0.00497308	0.0291655	0.643219	3093
cg12912245	0.011607	0.00532144	0.0291702	0.643219	3093
cg00238662	0.00664284	0.00304556	0.0291721	0.643219	3093
cg24895609	0.0128222	0.00587874	0.0291748	0.643219	3093
cg16471600	0.00922845	0.00423108	0.0291755	0.643219	3093
cg08037937	-0.01825	0.00836734	0.0291759	0.643219	3093
cg21252372	0.00685347	0.00314221	0.0291761	0.643219	3093
cg23939875	0.0121623	0.00557624	0.0291771	0.643219	3093
cg12568407	0.0108927	0.00499424	0.0291798	0.643219	3093
cg22564695	0.00669954	0.00307175	0.029182	0.643219	3093
cg20720680	0.00619472	0.00284029	0.0291823	0.643219	3093
cg03583111	0.00716475	0.00328512	0.0291854	0.643219	3093
cg18963239	0.00892822	0.00409372	0.0291868	0.643219	3093
cg00965204	-0.00716903	0.00328711	0.029187	0.643219	3093
cg05208396	0.00398318	0.00182636	0.0291875	0.643219	3093
cg27485716	0.0126047	0.00577963	0.029192	0.643219	3093
cg20116128	0.0119923	0.00549898	0.0291964	0.643219	2701
cg24306515	-0.0121298	0.00556202	0.0291967	0.643219	3093
cg15260691	0.0196074	0.00899088	0.0291975	0.643219	3093
cg00011605	0.0103204	0.0047324	0.0291985	0.643219	3093
cg21890667	0.00754443	0.00345949	0.0291986	0.643219	3093
cg08040395	0.0113914	0.00522354	0.0292	0.643219	3093
cg24000873	0.00890353	0.00408285	0.0292045	0.643221	3093
cg27476810	-0.0177697	0.00814864	0.0292058	0.643221	3093
cg05091734	0.0151242	0.0069355	0.029206	0.643221	3093
cg13523512	-0.00843397	0.00386766	0.0292104	0.643232	3093
cg22383831	-0.0123108	0.00564561	0.0292128	0.643232	3093
cg19452802	0.0132993	0.00609906	0.0292175	0.643232	3093
cg22301261	-0.00470273	0.00215668	0.0292176	0.643232	3093
cg06862049	0.0123884	0.00568145	0.02922	0.643232	3093
cg01532436	0.0192435	0.00882531	0.029221	0.643232	3093
cg04829364	0.00944246	0.00433043	0.0292212	0.643232	3093
cg00063773	0.0109108	0.00500389	0.0292227	0.643232	3093
cg22560214	0.00752881	0.00345293	0.0292271	0.643232	3093
cg12106743	-0.00754059	0.00345834	0.0292273	0.643232	3093
cg22821358	0.0127972	0.00586922	0.0292282	0.643232	3093
cg16113433	-0.0110424	0.00506456	0.0292332	0.643259	3093
cg26820811	0.0189038	0.00867025	0.0292349	0.643259	3093
cg01649456	0.0135047	0.00619395	0.0292354	0.643259	3093
cg10433043	0.013809	0.00633361	0.0292376	0.643264	3093
cg01375719	0.00532563	0.00244275	0.0292443	0.643352	3093
cg23737407	0.0105801	0.00485289	0.0292455	0.643352	3093
cg04170535	0.0108526	0.00497802	0.0292495	0.643395	3093
cg20150163	0.0159482	0.00731559	0.0292554	0.643409	3093
cg05021589	0.00864481	0.00396546	0.0292555	0.643409	3093
cg10085844	-0.00711447	0.00326352	0.0292575	0.643409	3093
cg12753606	-0.00784315	0.00359779	0.029258	0.643409	3093
cg02229461	0.00960714	0.00440713	0.0292641	0.643465	3093
cg06088032	0.0167158	0.00766815	0.0292645	0.643465	3093
cg15522953	0.00990405	0.00454345	0.0292683	0.643506	3093
cg25404025	-0.0148387	0.00680735	0.0292714	0.643529	3093
cg04977733	0.015957	0.00732063	0.0292773	0.643564	3093
cg25745343	-0.0155598	0.00713852	0.0292805	0.643564	3093
cg07407723	0.00590907	0.002711	0.0292827	0.643564	3093
cg07192622	-0.0156267	0.00716944	0.0292849	0.643564	3093
cg16404460	-0.00817007	0.00374845	0.0292881	0.643564	3093
cg01310600	-0.00774272	0.00355252	0.0292943	0.643564	3093
cg06090298	0.0137269	0.00629835	0.0292981	0.643564	3093
cg20569034	0.00747233	0.00342858	0.0293003	0.643564	3093
cg05735850	0.00926723	0.00425216	0.0293008	0.643564	3093
cg02169289	0.00669986	0.00307416	0.0293014	0.643564	3093
cg13424766	-0.0105253	0.00482945	0.0293027	0.643564	3093
cg26153688	-0.00799651	0.00366915	0.0293028	0.643564	3093
cg24035595	-0.0105023	0.00481895	0.0293043	0.643564	3093
cg23979451	0.0150509	0.00690615	0.0293058	0.643564	3093
cg23182674	0.0151421	0.00694802	0.0293065	0.643564	3093
cg03871143	-0.00728179	0.0033413	0.0293074	0.643564	3093
cg25143247	0.00658698	0.00302251	0.029309	0.643564	3093
cg01860189	0.00790839	0.00362887	0.0293098	0.643564	3093
cg05018023	0.0157705	0.00723656	0.0293105	0.643564	2868
cg13698816	0.0122443	0.0056188	0.0293188	0.643703	3093
cg01447951	0.0051771	0.00237577	0.0293223	0.643728	3093
cg24492273	0.00684136	0.00313958	0.0293265	0.643728	3093
cg11715693	0.0122327	0.00561378	0.0293274	0.643728	3093
cg24581408	0.0110472	0.00506976	0.0293295	0.643728	3093
cg22812733	0.00777977	0.0035703	0.0293298	0.643728	3093
cg07960155	0.0127487	0.00585094	0.029338	0.643864	3093
cg19726935	0.00721575	0.00331174	0.0293438	0.643868	3093
cg04764584	-0.00798765	0.00366602	0.0293441	0.643868	3093
cg21992282	0.00815782	0.00374412	0.0293441	0.643868	3093
cg22186853	-0.00636688	0.00292223	0.0293483	0.643891	3093
cg26074411	0.00922776	0.00423536	0.0293509	0.643891	3093
cg03042020	-0.0139111	0.00638496	0.0293518	0.643891	3093
cg22453529	0.00867543	0.00398206	0.0293595	0.643891	3093
cg15161394	0.0104719	0.00480667	0.0293603	0.643891	3093
cg09662616	0.0122075	0.0056034	0.0293618	0.643891	3093
cg20314548	0.00695239	0.00319125	0.0293631	0.643891	3093
cg01316071	0.0137665	0.00631917	0.0293661	0.643891	3093
cg02283535	0.00615039	0.00282325	0.0293706	0.643891	3093
cg06488655	0.0166568	0.00764622	0.0293736	0.643891	3093
cg10687006	0.00715846	0.00328613	0.029377	0.643891	3093
cg07746943	0.0230339	0.010574	0.0293806	0.643891	3093
cg17843125	-0.00666932	0.0030617	0.0293832	0.643891	3093
cg12454814	0.00904931	0.0041543	0.0293839	0.643891	3093
cg20025824	0.0090049	0.00413393	0.0293846	0.643891	3093
cg11115976	0.0108411	0.00497691	0.0293859	0.643891	3093
cg03767951	0.0110839	0.00508841	0.0293865	0.643891	3093
cg19770550	-0.0105815	0.00485778	0.0293866	0.643891	3093
cg13729887	-0.00822566	0.00377626	0.0293869	0.643891	2868
cg14346565	-0.0131002	0.0060141	0.0293874	0.643891	3093
cg06688396	0.0110254	0.00506169	0.0293906	0.643891	3093
cg06344116	-0.014459	0.00663808	0.0293919	0.643891	3093
cg24946204	0.0180318	0.00827836	0.029392	0.643891	3093
cg07608565	-0.0140704	0.00645968	0.0293926	0.643891	3093
cg20707970	0.00797142	0.00365981	0.0293986	0.643943	3093
cg02485410	-0.00612667	0.00281286	0.0293989	0.643943	3093
cg08477528	-0.0118186	0.00542633	0.0294056	0.643996	3093
cg05036147	-0.00647688	0.00297378	0.0294062	0.643996	3093
cg07722995	0.0073576	0.00337824	0.0294105	0.643996	3093
cg05397816	0.00767386	0.00352347	0.0294117	0.643996	3093
cg09682330	-0.00776897	0.0035672	0.0294141	0.643996	3093
cg03844308	0.00831638	0.00381855	0.0294146	0.643996	3093
cg01531333	0.00645176	0.00296241	0.0294152	0.643996	3093
cg27516302	-0.018365	0.00843278	0.0294199	0.644057	3093
cg05973813	0.0161688	0.00742472	0.0294289	0.644211	3093
cg03209398	0.0119588	0.00549167	0.0294337	0.644247	3093
cg13423098	-0.0104586	0.00480279	0.0294345	0.644247	3093
cg22958231	-0.0170436	0.00782684	0.0294367	0.644252	3093
cg23749739	-0.00455988	0.00209405	0.0294403	0.644277	3093
cg21274607	0.00958844	0.00440338	0.029442	0.644277	3093
cg10583000	0.0157583	0.00723697	0.0294457	0.644277	3093
cg20469139	0.0128922	0.00592112	0.0294565	0.644277	3093
cg19646729	0.00693797	0.00318653	0.0294599	0.644277	3093
cg04709321	0.0109917	0.0050484	0.029461	0.644277	3093
cg06581718	0.00903728	0.00415081	0.0294632	0.644277	3093
cg25857798	-0.0100893	0.00463401	0.0294643	0.644277	3093
cg19185142	0.0123278	0.00566227	0.0294668	0.644277	3093
cg10299838	0.0146895	0.00674703	0.029467	0.644277	3093
cg02500917	-0.00661403	0.00303791	0.029468	0.644277	3093
cg12579212	-0.0157182	0.00721963	0.02947	0.644277	3093
cg08779982	0.00642245	0.00295	0.0294731	0.644277	3093
cg27271445	0.00997601	0.00458231	0.0294753	0.644277	3093
cg01928637	0.00740476	0.00340128	0.0294769	0.644277	3093
cg09951485	0.0122904	0.00564552	0.0294795	0.644277	3093
cg25786273	0.00439789	0.00202017	0.0294815	0.644277	3093
cg10302505	-0.00728711	0.00334737	0.029483	0.644277	3093
cg13678973	0.0172641	0.00793045	0.029485	0.644277	3093
cg07491979	0.0183808	0.00844342	0.0294852	0.644277	3093
cg03250656	0.0151205	0.0069459	0.0294889	0.644277	3093
cg14013804	-0.00482919	0.00221841	0.0294902	0.644277	3093
cg05372578	-0.00977272	0.00448938	0.0294916	0.644277	3093
cg04454426	0.00721861	0.00331608	0.0294917	0.644277	3093
cg02973417	-0.0242438	0.0111372	0.0294929	0.644277	3093
cg05955559	0.00585997	0.00269198	0.0294935	0.644277	3093
cg23003832	0.0128078	0.00588377	0.0294949	0.644277	3093
cg10046401	0.0122859	0.00564399	0.0294952	0.644277	3093
cg00469797	0.00879328	0.00403954	0.0294953	0.644277	3093
cg11410718	-0.0168236	0.00772872	0.0294979	0.644292	3093
cg22205015	0.0121108	0.00556378	0.0295016	0.644329	3093
cg02640260	0.0144195	0.00662452	0.0295037	0.644331	3093
cg13775091	0.00566672	0.00260344	0.0295085	0.644394	3093
cg24585282	-0.0103945	0.00477573	0.0295167	0.644463	3093
cg00194044	0.00717156	0.00329503	0.0295192	0.644463	3093
cg00932276	0.0113248	0.00520324	0.0295194	0.644463	3093
cg22777513	0.0122331	0.00562065	0.0295218	0.644463	3093
cg06462780	0.00909426	0.00417869	0.0295297	0.644463	3093
cg05491001	0.0220377	0.0101261	0.0295305	0.644463	3093
cg15586420	-0.00568926	0.00261424	0.0295359	0.644463	3093
cg25606614	0.012939	0.00594554	0.0295361	0.644463	3093
cg18682277	0.00414446	0.0019044	0.0295366	0.644463	3093
cg09845293	0.0223053	0.0102495	0.0295385	0.644463	3093
cg04880804	0.0116281	0.00534324	0.0295385	0.644463	3093
cg19946742	-0.0114452	0.0052592	0.0295386	0.644463	3093
cg14636164	0.0105059	0.00482768	0.0295422	0.644463	3093
cg26157385	0.014057	0.00645951	0.0295426	0.644463	3093
cg01604043	0.00779451	0.00358176	0.0295428	0.644463	3093
cg03990139	0.00951862	0.00437405	0.0295433	0.644463	3093
cg03664748	0.00826148	0.00379649	0.0295489	0.644504	3093
cg06334737	0.0110715	0.00508788	0.0295517	0.644504	3093
cg11237934	0.0162269	0.00745705	0.029552	0.644504	3093
cg01134157	0.00996658	0.00458017	0.0295531	0.644504	3093
cg10927968	0.0108584	0.00499019	0.0295598	0.644606	3093
cg11639849	0.0271734	0.0124884	0.0295632	0.644636	3093
cg01111520	0.00666679	0.0030641	0.0295719	0.644754	3093
cg20824211	-0.0221879	0.0101978	0.0295729	0.644754	3093
cg19766178	0.0102803	0.00472498	0.0295753	0.644754	2976
cg09472360	0.0181958	0.00836321	0.0295783	0.644754	3093
cg03080478	0.0126742	0.00582539	0.0295785	0.644754	3093
cg19275398	-0.00945988	0.00434838	0.0295931	0.64503	3093
cg12671744	0.0115508	0.00530956	0.0295953	0.645034	3093
cg06549216	0.00814294	0.00374319	0.0296001	0.645095	3093
cg23037932	0.00819879	0.00376896	0.0296044	0.645099	3093
cg20336701	0.00872596	0.00401136	0.0296067	0.645099	3093
cg11398452	0.0239994	0.0110329	0.0296111	0.645099	3093
cg08297140	-0.00668151	0.00307162	0.0296123	0.645099	3093
cg01995393	0.012796	0.00588266	0.0296141	0.645099	3093
cg25870396	0.0186442	0.00857122	0.0296145	0.645099	3093
cg13908833	0.00645288	0.00296658	0.0296159	0.645099	3093
cg15860235	0.00838887	0.00385669	0.0296192	0.645099	3093
cg05556219	0.00685549	0.00315175	0.0296196	0.645099	3093
cg09798850	0.013289	0.00610949	0.02962	0.645099	3093
cg09836344	-0.0155131	0.00713223	0.0296255	0.645174	3093
cg11211197	0.0152757	0.00702336	0.0296315	0.645262	3093
cg22521640	0.0138984	0.00639042	0.0296395	0.645389	3093
cg11418112	0.00738825	0.00339716	0.0296429	0.645389	3093
cg10054197	0.0173931	0.00799748	0.0296433	0.645389	3093
cg24535665	-0.0151354	0.00695951	0.0296471	0.645422	3093
cg25706342	-0.0152901	0.00703072	0.0296487	0.645422	3093
cg07137537	-0.00656023	0.0030166	0.0296519	0.645447	3093
cg26604191	0.00716501	0.00329476	0.0296549	0.64547	3093
cg20151899	0.0124883	0.00574267	0.029657	0.645473	3093
cg06105085	-0.0108163	0.00497397	0.0296615	0.645513	3093
cg07668623	-0.00624163	0.00287029	0.0296629	0.645513	3093
cg01838596	0.0178688	0.0082174	0.0296668	0.645556	3093
cg08047252	0.0163927	0.00753875	0.0296711	0.645607	3093
cg24517989	0.0116793	0.00537163	0.0296861	0.645746	3093
cg14729961	0.00571545	0.0026287	0.0296867	0.645746	3093
cg25588826	0.00540031	0.0024838	0.0296893	0.645746	3093
cg21694349	-0.00716092	0.00329361	0.0296909	0.645746	3093
cg11495285	0.0149139	0.00685968	0.0296944	0.645746	3093
cg07428333	0.0172811	0.00794857	0.0296966	0.645746	3093
cg09439264	0.00629776	0.00289673	0.0296984	0.645746	3093
cg12574408	-0.0068984	0.00317302	0.029699	0.645746	3093
cg22232859	0.0118194	0.00543663	0.0297025	0.645746	3093
cg16189024	0.0121078	0.00556926	0.0297027	0.645746	3093
cg15636365	0.0160684	0.0073911	0.0297041	0.645746	3093
cg13942157	0.0220463	0.0101409	0.0297056	0.645746	3093
cg20434239	0.0112817	0.00518945	0.0297077	0.645746	3093
cg00238349	-0.00558412	0.00256868	0.0297106	0.645746	3093
cg00844821	0.00987362	0.00454184	0.0297109	0.645746	3093
cg04440182	-0.00817258	0.0037594	0.0297121	0.645746	3093
cg08477744	0.00641082	0.00294906	0.0297163	0.645746	3093
cg24336985	0.0107466	0.00494371	0.029721	0.645746	3093
cg23713875	0.00703378	0.00323573	0.0297212	0.645746	3093
cg09015774	0.0105166	0.00483792	0.0297218	0.645746	3093
cg03670816	-0.00609745	0.00280501	0.0297222	0.645746	3093
cg26645082	-0.0109735	0.00504814	0.0297225	0.645746	3093
cg05343665	-0.0131807	0.00606356	0.0297231	0.645746	2868
cg18054654	0.00718978	0.00330759	0.029726	0.645766	3093
cg12717963	0.0102996	0.00473841	0.0297321	0.6458	3093
cg20623506	0.00984289	0.00452834	0.0297338	0.6458	3093
cg26577658	0.00807275	0.00371407	0.0297381	0.6458	3093
cg23560159	-0.00899501	0.00413849	0.0297428	0.6458	3093
cg21275920	0.00975828	0.00448977	0.0297466	0.6458	3093
cg08717980	0.013311	0.00612447	0.0297497	0.6458	3093
cg02969214	0.00796543	0.00366496	0.0297501	0.6458	3093
cg25929173	0.0174463	0.00802719	0.0297502	0.6458	3093
cg04529066	0.0160606	0.00738968	0.0297513	0.6458	3093
cg11796181	0.0163652	0.00752996	0.0297539	0.6458	3093
cg20077028	0.0129333	0.00595098	0.0297578	0.6458	3093
cg12301347	0.0124314	0.00572012	0.0297592	0.6458	3093
cg07552807	0.0110782	0.00509752	0.0297615	0.6458	3093
cg22697517	0.0116283	0.00535102	0.0297733	0.6458	3093
cg00529027	0.00878025	0.00404052	0.0297764	0.6458	3093
cg14498291	0.00939612	0.00432406	0.0297814	0.6458	3093
cg05512099	0.00940912	0.00433012	0.0297844	0.6458	3093
cg12715421	0.00699499	0.00321913	0.0297844	0.6458	3093
cg20046330	0.00795776	0.00366221	0.0297849	0.6458	3093
cg11877270	-0.00857838	0.00394784	0.0297854	0.6458	3093
cg26786476	0.0136906	0.00630056	0.0297866	0.6458	3093
cg10113467	-0.00858758	0.0039521	0.0297867	0.6458	3093
cg01040585	0.0128254	0.00590244	0.0297874	0.6458	3093
cg12157788	-0.00921891	0.00424278	0.0297921	0.6458	3093
cg02673256	-0.00619003	0.00284882	0.0297926	0.6458	3093
cg14462750	0.0125492	0.00577552	0.0297935	0.6458	3093
cg12813754	0.00889799	0.00409534	0.0298019	0.6458	3093
cg21864961	0.0134987	0.0062129	0.0298034	0.6458	3093
cg06851827	-0.0064624	0.00297443	0.0298067	0.6458	3093
cg21145140	-0.0136935	0.00630274	0.0298087	0.6458	3093
cg04319651	0.00975842	0.00449162	0.0298116	0.6458	3093
cg08951907	-0.00450309	0.0020727	0.029813	0.6458	3093
cg09723533	-0.0100214	0.00461273	0.0298132	0.6458	3093
cg23100428	0.00616639	0.00283831	0.0298138	0.6458	3093
cg02880032	0.013518	0.00622226	0.0298161	0.6458	3093
cg15072976	0.00717349	0.00330192	0.0298168	0.6458	3093
cg16576928	0.0175797	0.0080919	0.0298173	0.6458	2976
cg15898116	0.00687195	0.00316315	0.0298178	0.6458	3093
cg13239646	0.00776861	0.00357596	0.0298214	0.6458	3093
cg16095951	0.0115962	0.00533794	0.029825	0.6458	3093
cg10076954	0.0106274	0.00489205	0.0298274	0.6458	3093
cg22981961	0.00968364	0.00445766	0.0298286	0.6458	3093
cg05892806	0.0169279	0.00779263	0.0298328	0.6458	3093
cg19230755	0.0122776	0.00565191	0.0298341	0.6458	3093
cg01970017	-0.0155434	0.00715538	0.0298349	0.6458	3093
cg12648600	-0.00516527	0.00237783	0.0298358	0.6458	3093
cg13573513	-0.00995445	0.00458261	0.0298389	0.6458	3093
cg19438375	0.00480517	0.0022121	0.0298393	0.6458	3093
cg01914231	0.00691836	0.00318494	0.0298397	0.6458	2976
cg23053506	0.0122852	0.00565564	0.0298401	0.6458	3093
cg06526753	-0.0135472	0.00623666	0.029842	0.6458	3093
cg24545315	0.00726916	0.00334649	0.0298423	0.6458	3093
cg27240020	0.00984101	0.00453049	0.0298424	0.6458	3093
cg20028827	0.00801654	0.00369058	0.0298434	0.6458	3093
cg01834625	-0.00878392	0.00404386	0.0298436	0.6458	3093
cg04248499	-0.00894767	0.00411928	0.0298449	0.6458	3093
cg05376937	-0.00961065	0.00442456	0.029847	0.6458	3093
cg01858866	-0.00715095	0.00329222	0.02985	0.6458	3093
cg07469838	-0.00997871	0.00459411	0.0298506	0.6458	3093
cg18217048	0.0115112	0.00529967	0.0298508	0.6458	3093
cg08757037	-0.00752147	0.00346291	0.0298549	0.6458	3093
cg19404444	0.0109567	0.0050445	0.0298551	0.6458	3093
cg15624072	0.0146482	0.00674416	0.0298566	0.6458	3093
cg03554158	0.0110537	0.00508924	0.0298573	0.6458	3093
cg19786805	-0.00933603	0.00429843	0.0298586	0.6458	3093
cg10245072	-0.0134989	0.00621516	0.0298602	0.6458	3093
cg09416588	0.00962999	0.00443383	0.0298604	0.6458	3093
cg26541867	0.0209246	0.00963426	0.029864	0.645835	3093
cg26490839	-0.0057357	0.00264101	0.029872	0.645962	3093
cg01339781	-0.0122786	0.00565377	0.0298739	0.645962	3093
cg10060499	-0.0133108	0.00612914	0.0298763	0.645972	3093
cg22158854	0.0150365	0.00692397	0.0298819	0.646045	3093
cg14709833	-0.00880891	0.00405636	0.0298836	0.646045	3093
cg04899629	0.0145635	0.00670641	0.0298869	0.646073	3093
cg13636887	-0.00749952	0.00345353	0.0298893	0.646081	3093
cg03996447	0.0097268	0.00447933	0.0298944	0.646147	3093
cg06431188	0.00856271	0.00394336	0.0298991	0.646147	3093
cg00355360	0.00708439	0.00326261	0.0299022	0.646147	3093
cg06739462	0.00788204	0.00363003	0.0299054	0.646147	3093
cg09349094	-0.00617841	0.00284544	0.0299061	0.646147	3093
cg27592523	0.00655422	0.00301854	0.029907	0.646147	3093
cg02868244	0.00878704	0.00404698	0.0299114	0.646147	3093
cg10617171	-0.00841268	0.0038746	0.029913	0.646147	3093
cg07584637	0.00853586	0.00393138	0.0299151	0.646147	3093
cg05613273	0.0100336	0.00462125	0.0299172	0.646147	3093
cg20982311	-0.00590429	0.00271946	0.0299218	0.646147	3093
cg00496988	0.0076236	0.0035114	0.0299233	0.646147	3093
cg20435125	0.0063048	0.002904	0.0299256	0.646147	3093
cg17759816	0.00594806	0.0027397	0.0299264	0.646147	3093
cg21802919	0.00694002	0.00319668	0.0299307	0.646147	3093
cg05640754	0.0122518	0.00564358	0.0299372	0.646147	3093
cg01833057	0.0142307	0.00655518	0.0299382	0.646147	3093
cg03270619	-0.0122361	0.00563639	0.0299385	0.646147	3093
cg08885106	0.00568051	0.0026167	0.0299411	0.646147	3093
cg14210001	-0.0100845	0.00464539	0.0299414	0.646147	3093
cg17184245	0.00858483	0.00395458	0.029942	0.646147	3093
cg02753027	0.0120013	0.00552836	0.0299421	0.646147	3093
cg27020036	0.00752638	0.00346702	0.0299427	0.646147	3093
cg04436994	0.00687193	0.00316563	0.0299469	0.646147	3093
cg02080319	0.00797933	0.00367583	0.0299497	0.646147	3093
cg14448228	0.0106786	0.00491936	0.0299518	0.646147	3093
cg21847405	0.0102436	0.00471898	0.0299528	0.646147	3093
cg11193274	0.0142559	0.00656746	0.0299544	0.646147	3093
cg15975750	0.0230743	0.0106303	0.0299596	0.646147	3093
cg10701232	0.00968252	0.00446072	0.02996	0.646147	3093
cg14342838	-0.0125997	0.00580471	0.0299611	0.646147	3093
cg06749854	0.0059035	0.00271977	0.0299625	0.646147	3093
cg06122635	0.0195167	0.00899148	0.0299631	0.646147	3093
cg05822179	-0.00799513	0.00368343	0.029964	0.646147	3093
cg10423113	0.0120359	0.00554511	0.029966	0.646147	3093
cg00768179	0.0147787	0.0068089	0.0299693	0.646147	3093
cg26767198	0.00716402	0.00330067	0.029971	0.646147	3093
cg03318937	0.00776974	0.00357978	0.0299725	0.646147	3093
cg15008587	0.0111318	0.00512882	0.0299736	0.646147	3093
cg15127806	-0.00918328	0.00423112	0.0299755	0.646147	3093
cg20891622	0.00517999	0.00238665	0.0299762	0.646147	3093
cg26228266	0.0185777	0.00856014	0.0299875	0.646147	3093
cg21021469	0.00603615	0.00278132	0.0299879	0.646147	3093
cg00160667	0.0098747	0.00455006	0.0299891	0.646147	3093
cg01186835	-0.0252727	0.0116452	0.0299901	0.646147	2868
cg23719877	-0.00916485	0.00422318	0.0299968	0.646147	3093
cg13803688	0.0111447	0.00513549	0.0299971	0.646147	3093
cg07992044	0.00892605	0.00411316	0.0299979	0.646147	3093
cg16266698	-0.0109838	0.00506142	0.0299995	0.646147	3093
cg25491088	0.0140774	0.00648704	0.0300007	0.646147	3093
cg17622246	0.0154815	0.00713408	0.0300015	0.646147	3093
cg02139338	-0.00896415	0.00413083	0.0300024	0.646147	3093
cg21487099	0.0100798	0.00464501	0.0300046	0.646147	3093
cg10500953	0.00412052	0.00189883	0.0300047	0.646147	3093
cg06163738	-0.0101244	0.00466556	0.0300052	0.646147	3093
cg26314966	0.018417	0.00848739	0.0300129	0.646147	3093
cg10883171	0.0196404	0.00905121	0.0300133	0.646147	3093
cg06119162	0.0111865	0.00515539	0.0300174	0.646147	3093
cg04744917	-0.0130995	0.00603705	0.0300186	0.646147	3093
cg20439656	-0.0102306	0.00471499	0.030022	0.646147	3093
cg15919833	0.0107913	0.00497342	0.0300227	0.646147	3093
cg02169201	0.00662344	0.00305262	0.0300255	0.646147	3093
cg13208438	0.00990508	0.0045651	0.0300265	0.646147	3093
cg23772205	0.00990405	0.00456464	0.0300271	0.646147	3093
cg04421162	0.0139234	0.00641717	0.0300283	0.646147	3093
cg18362936	-0.00823311	0.0037946	0.0300301	0.646147	3093
cg21194807	-0.00569706	0.00262579	0.030033	0.646147	3093
cg20774166	-0.00700353	0.00322797	0.0300342	0.646147	3093
cg17157872	-0.008875	0.00409057	0.0300353	0.646147	3093
cg04094178	-0.0109348	0.00503996	0.0300359	0.646147	3093
cg10706724	0.00947092	0.00436539	0.030041	0.646147	3093
cg01031441	0.0109174	0.00503215	0.0300427	0.646147	3093
cg27465746	0.00758196	0.00349477	0.0300434	0.646147	3093
cg02765820	-0.00974033	0.00448973	0.030047	0.646147	3093
cg19230443	0.00861298	0.00397012	0.0300485	0.646147	3093
cg11334004	-0.00555559	0.00256083	0.0300489	0.646147	3093
cg01174175	0.00408911	0.00188487	0.0300492	0.646147	3093
cg25413748	0.011725	0.00540472	0.030052	0.646147	3093
cg25777054	-0.00987306	0.00455112	0.0300547	0.646147	3093
cg18584550	0.00894782	0.00412465	0.030056	0.646147	3093
cg11184697	0.00621001	0.00286261	0.0300561	0.646147	3093
cg26965669	0.026744	0.0123282	0.0300566	0.646147	2701
cg17387916	0.012258	0.00565063	0.0300588	0.646147	3093
cg26580856	-0.0162664	0.00749841	0.0300592	0.646147	2976
cg07501391	0.0121769	0.0056133	0.030061	0.646147	3093
cg26244838	-0.0108249	0.00499022	0.0300662	0.64616	3093
cg24456663	-0.00665326	0.00306714	0.0300669	0.64616	3093
cg18715511	-0.00856532	0.00394861	0.0300675	0.64616	3093
cg02610274	0.00820601	0.00378305	0.030071	0.646165	3093
cg23239828	-0.00917174	0.0042283	0.0300727	0.646165	2976
cg04658405	0.011307	0.00521277	0.0300752	0.646165	3093
cg17839131	0.00712606	0.00328528	0.0300762	0.646165	3093
cg05592035	0.0264944	0.0122147	0.0300777	0.646165	3093
cg05674949	0.00807466	0.0037228	0.0300844	0.646229	3093
cg02978737	-0.00879823	0.00405641	0.0300852	0.646229	3093
cg05614176	-0.00471424	0.00217352	0.0300871	0.646229	3093
cg17314000	-0.0128567	0.00592771	0.0300886	0.646229	3093
cg16475755	0.0118515	0.00546436	0.030092	0.646244	3093
cg25337691	0.00919672	0.00424035	0.0300933	0.646244	3093
cg21906728	-0.00573627	0.00264503	0.0301054	0.646461	3093
cg19885037	0.00934357	0.00430845	0.0301082	0.64648	3093
cg20840706	0.00537142	0.00247689	0.030112	0.646518	3093
cg26520844	0.0131821	0.00607867	0.0301148	0.646536	3093
cg17171786	0.0117367	0.00541236	0.0301199	0.646603	3093
cg17426923	0.0114757	0.00529212	0.0301249	0.646604	3093
cg02991085	0.0231306	0.010667	0.0301264	0.646604	3093
cg15983986	0.0109213	0.00503654	0.0301265	0.646604	3093
cg14121142	0.0249734	0.0115171	0.0301297	0.646604	3093
cg10307172	0.01482	0.00683458	0.0301299	0.646604	3093
cg21179618	0.00720664	0.00332366	0.0301371	0.646623	3093
cg24392479	-0.00980681	0.00452291	0.0301395	0.646623	3093
cg24740404	0.00934197	0.0043087	0.0301461	0.646623	3093
cg17952468	-0.00790428	0.00364562	0.0301464	0.646623	3093
cg22702960	0.013344	0.00615464	0.0301502	0.646623	3093
cg00065569	0.0146253	0.00674566	0.0301506	0.646623	3093
cg04980191	0.0107166	0.00494286	0.0301508	0.646623	3093
cg13500576	-0.0119184	0.0054972	0.0301516	0.646623	3093
cg13885120	-0.00925679	0.00426963	0.0301545	0.646623	3093
cg15878471	0.0155749	0.00718388	0.0301562	0.646623	3093
cg05651176	0.0180951	0.00834643	0.0301583	0.646623	3093
cg16895948	-0.0125114	0.00577095	0.0301587	0.646623	3093
cg02831795	0.0137769	0.00635468	0.0301595	0.646623	3093
cg05556276	0.00361099	0.00166559	0.0301598	0.646623	3093
cg25350899	0.00820613	0.0037852	0.0301622	0.646623	3093
cg14153927	-0.00652875	0.00301148	0.0301625	0.646623	3093
cg18942357	0.0183517	0.00846521	0.0301661	0.646632	3093
cg19720377	0.00832822	0.00384162	0.0301669	0.646632	3093
cg08192143	0.0136722	0.00630692	0.0301728	0.646633	3093
cg23521973	-0.0109375	0.00504548	0.0301758	0.646633	3093
cg14395844	-0.0141907	0.00654633	0.0301796	0.646633	3093
cg20108695	0.0243694	0.0112426	0.0301891	0.646633	3091
cg04526883	0.00710835	0.00327942	0.0301919	0.646633	3093
cg03825488	0.00709161	0.00327174	0.030194	0.646633	3093
cg16940617	-0.018999	0.00876527	0.0301947	0.646633	3093
cg18599155	0.0116946	0.00539537	0.0301953	0.646633	3093
cg00689340	0.00873728	0.00403105	0.0301972	0.646633	3093
cg18059891	0.00892428	0.00411737	0.030199	0.646633	3093
cg25869317	-0.00804039	0.00370964	0.0302019	0.646633	2868
cg00854963	0.00809236	0.00373366	0.0302039	0.646633	3093
cg20743868	0.0114858	0.00529956	0.0302104	0.646633	3093
cg01192077	-0.0123384	0.00569303	0.0302129	0.646633	3093
cg23761428	0.00774332	0.00357287	0.0302155	0.646633	3093
cg13043400	0.0058332	0.00269152	0.0302159	0.646633	3093
cg12107954	-0.00721366	0.00332849	0.030216	0.646633	3093
cg02398789	0.0066074	0.00304876	0.0302164	0.646633	3093
cg23460070	0.0153207	0.00706929	0.0302186	0.646633	3093
cg22854546	-0.00755156	0.00348449	0.0302201	0.646633	3093
cg08309311	-0.0162246	0.00748648	0.0302205	0.646633	3093
cg08741952	0.00809499	0.00373525	0.0302206	0.646633	3093
cg16649755	-0.015433	0.00712127	0.0302221	0.646633	3093
cg06617468	0.00441429	0.0020369	0.0302225	0.646633	3093
cg15314890	0.0218776	0.0100952	0.0302254	0.646633	3093
cg13744070	0.0122619	0.0056582	0.0302265	0.646633	3093
cg23503101	0.00634926	0.00292983	0.0302267	0.646633	3093
cg13343368	0.0124479	0.00574418	0.030231	0.646633	3093
cg08247297	0.008054	0.00371659	0.0302317	0.646633	3093
cg25549758	0.0136662	0.00630647	0.0302338	0.646633	2868
cg01016465	0.0127715	0.00589373	0.0302371	0.646633	3093
cg07894334	0.0126871	0.00585482	0.0302384	0.646633	3093
cg27429220	0.0109304	0.00504416	0.03024	0.646633	3093
cg05064567	0.00623444	0.00287718	0.0302454	0.646633	3093
cg17451176	0.0144645	0.00667536	0.030247	0.646633	3093
cg22101147	0.015445	0.00712794	0.0302485	0.646633	3093
cg19289112	0.00824114	0.00380338	0.0302507	0.646633	3093
cg25440035	0.0138516	0.00639272	0.0302522	0.646633	3093
cg12450823	0.00935874	0.00431923	0.030253	0.646633	3093
cg09506504	0.00854513	0.00394381	0.0302561	0.646633	3093
cg26944011	-0.00670989	0.0030968	0.0302563	0.646633	3093
cg17834717	-0.00850715	0.00392628	0.0302563	0.646633	3093
cg07006438	0.0106301	0.00490611	0.0302564	0.646633	3093
cg27418204	0.00947572	0.00437331	0.0302567	0.646633	3093
cg09246253	0.010696	0.00493661	0.0302595	0.646633	3093
cg04678392	0.0101273	0.00467419	0.0302618	0.646633	3093
cg05400618	0.00867524	0.00400403	0.0302631	0.646633	3093
cg04594855	0.00634289	0.00292755	0.0302638	0.646633	3093
cg02216939	0.0109009	0.00503132	0.0302649	0.646633	3093
cg03667968	-0.0186069	0.00858811	0.0302665	0.646633	3093
cg24295423	0.0110349	0.0050933	0.0302682	0.646633	2976
cg09664054	0.0130908	0.00604233	0.0302711	0.646653	3093
cg05489022	0.0160517	0.00740938	0.0302801	0.646802	3093
cg11954313	0.0069019	0.00318595	0.0302843	0.646814	3093
cg14667192	-0.00801351	0.00369909	0.0302849	0.646814	3093
cg02808379	0.014078	0.00649858	0.0302866	0.646814	3093
cg06864151	0.0102754	0.00474347	0.0302947	0.646827	3093
cg04149015	0.00736272	0.00339892	0.0302962	0.646827	3093
cg14415214	-0.00716313	0.00330678	0.0302966	0.646827	3093
cg26264318	-0.0109232	0.0050426	0.0302967	0.646827	3093
cg25890876	0.00595045	0.00274698	0.0302972	0.646827	3093
cg12300498	0.0119194	0.00550269	0.0303029	0.646882	3093
cg04248364	0.0112997	0.00521664	0.0303037	0.646882	3093
cg05573856	0.0172127	0.00794659	0.0303074	0.646919	3093
cg24431909	0.0106462	0.00491513	0.0303109	0.646949	3093
cg02132760	-0.00697464	0.00322009	0.0303128	0.646949	3093
cg02383008	-0.00762489	0.00352034	0.0303148	0.64695	3093
cg19758750	0.00741821	0.00342506	0.0303214	0.647048	3093
cg16028175	0.0155149	0.00716349	0.0303242	0.647064	3093
cg23679798	0.0233629	0.0107873	0.0303279	0.64707	2989
cg21915765	0.0208697	0.0096362	0.0303294	0.64707	3093
cg06600412	-0.00688245	0.00317798	0.0303364	0.64707	3093
cg02546618	-0.00796643	0.0036786	0.0303405	0.64707	3093
cg18718410	0.00859642	0.00396957	0.0303432	0.64707	3093
cg06352924	-0.00619944	0.00286281	0.0303489	0.64707	3093
cg07005506	0.0101322	0.00467903	0.0303539	0.64707	3093
cg09543255	0.0121273	0.00560041	0.0303545	0.64707	3093
cg17219209	-0.0100118	0.00462351	0.0303568	0.64707	3093
cg12436196	0.0116487	0.0053796	0.0303606	0.64707	3093
cg17669365	0.00475789	0.00219734	0.0303654	0.64707	3093
cg19217955	0.00811936	0.00374982	0.0303673	0.64707	3093
cg08455275	0.00973422	0.00449565	0.0303682	0.64707	3093
cg22994191	0.0199556	0.00921637	0.0303695	0.64707	3093
cg01137949	0.00935581	0.00432095	0.0303707	0.64707	3093
cg22132509	0.00747393	0.00345185	0.0303726	0.64707	3093
cg00058026	0.00840365	0.00388124	0.0303726	0.64707	3093
cg09467345	0.00662293	0.00305882	0.0303728	0.64707	3093
cg16340268	-0.00617586	0.00285236	0.0303741	0.64707	3093
cg13771219	0.0077021	0.00355727	0.0303746	0.64707	3093
cg10726463	0.0148211	0.00684526	0.0303747	0.64707	2976
cg18517222	0.0166917	0.00770918	0.0303749	0.64707	3093
cg07093389	0.00702213	0.00324324	0.0303755	0.64707	3093
cg12742140	-0.00980387	0.00452806	0.030377	0.64707	3093
cg23692193	-0.0174945	0.0080801	0.0303771	0.64707	3093
cg02066518	0.00761503	0.00351711	0.0303773	0.64707	3093
cg09218727	0.00931329	0.0043015	0.030378	0.64707	3093
cg17031493	-0.0178493	0.00824435	0.0303851	0.647178	3093
cg06636427	0.0114743	0.00530001	0.0303907	0.647234	3093
cg15979035	0.00798648	0.003689	0.0303917	0.647234	3093
cg09679202	0.0188014	0.00868455	0.0303938	0.647235	3093
cg18227216	-0.0085999	0.00397251	0.0303989	0.647261	3093
cg23797887	0.01303	0.00601898	0.0304012	0.647261	3093
cg15823100	0.00687992	0.00317808	0.0304028	0.647261	3093
cg25137436	0.00624688	0.00288573	0.0304067	0.647261	3093
cg13200739	0.0120467	0.00556495	0.0304068	0.647261	3093
cg16187092	-0.00657596	0.00303775	0.0304069	0.647261	3093
cg10529662	0.0113442	0.00524056	0.0304112	0.647269	3093
cg26591221	0.00637964	0.00294714	0.0304113	0.647269	3093
cg24530432	0.0163161	0.00753753	0.0304147	0.647301	3093
cg27003776	0.0226477	0.0104628	0.0304183	0.647334	3093
cg18315963	0.010895	0.00503347	0.0304253	0.647441	3093
cg06179971	0.00764485	0.00353209	0.0304335	0.64748	3093
cg14757543	0.0067736	0.00312956	0.0304341	0.64748	3093
cg05740879	0.00503048	0.00232422	0.0304357	0.64748	3093
cg00506442	0.00802045	0.00370571	0.0304375	0.64748	3093
cg02711128	0.0120547	0.0055697	0.0304379	0.64748	3093
cg02157755	-0.00590678	0.00272922	0.030443	0.64748	3093
cg03182608	0.00829311	0.00383183	0.0304438	0.64748	3093
cg20382047	0.00996002	0.00460206	0.030445	0.64748	3093
cg10967904	0.0129001	0.00596055	0.030445	0.64748	3093
cg07047815	0.00527164	0.00243587	0.0304514	0.647573	3093
cg02153614	-0.0143202	0.00661712	0.0304551	0.64761	3093
cg01897796	-0.0224276	0.0103636	0.0304589	0.647648	3093
cg27227596	0.00701866	0.00324337	0.0304641	0.647663	3093
cg06516769	0.00575108	0.00265763	0.030465	0.647663	3093
cg03410115	0.00700491	0.00323706	0.0304663	0.647663	3093
cg14279528	0.0096943	0.00447989	0.0304676	0.647663	3093
cg20419829	0.00554477	0.00256245	0.0304753	0.647709	3093
cg13497155	-0.00956017	0.00441815	0.0304765	0.647709	3093
cg09983243	0.010718	0.00495327	0.0304773	0.647709	3093
cg11656326	-0.00967416	0.00447091	0.0304796	0.647709	3093
cg14303778	0.00255717	0.00118186	0.0304881	0.647709	3093
cg24416190	0.00715155	0.00330528	0.0304896	0.647709	3093
cg10172675	0.0102052	0.00471667	0.0304913	0.647709	3093
cg27453922	0.00915531	0.00423146	0.0304929	0.647709	3093
cg24707416	0.0133509	0.00617061	0.030493	0.647709	3093
cg12625824	-0.00906812	0.00419119	0.0304939	0.647709	3093
cg09370299	0.0154416	0.00713698	0.0304945	0.647709	3093
cg21790314	0.00688399	0.0031818	0.0304985	0.647709	3093
cg00119073	0.010241	0.00473343	0.0304989	0.647709	3093
cg16952286	-0.00432087	0.00199713	0.0304995	0.647709	3093
cg07146531	0.0118069	0.00545719	0.0304995	0.647709	3093
cg03633458	0.00680682	0.00314624	0.0305046	0.647746	3093
cg03763387	-0.0140384	0.00648884	0.0305053	0.647746	3093
cg02858214	-0.00858236	0.00396707	0.0305105	0.647758	3093
cg18083487	0.0166886	0.00771428	0.0305152	0.647758	3093
cg00039478	0.00657898	0.00304113	0.0305154	0.647758	3093
cg24013741	0.0114992	0.00531549	0.0305154	0.647758	3093
cg26591162	-0.00838778	0.00387734	0.0305197	0.647758	3093
cg09590852	0.0106777	0.004936	0.0305229	0.647758	3093
cg13866320	0.00912189	0.00421683	0.0305251	0.647758	3093
cg13641692	-0.0145865	0.00674317	0.0305297	0.647758	3093
cg25503086	-0.00834428	0.00385748	0.0305302	0.647758	3093
cg01505690	0.00559384	0.00258598	0.0305307	0.647758	3093
cg14371158	0.0178534	0.0082535	0.0305315	0.647758	3093
cg21229339	0.0110694	0.0051174	0.0305347	0.647758	3093
cg14524955	-0.00882964	0.00408213	0.0305414	0.647758	3093
cg13423980	0.00982726	0.00454341	0.0305435	0.647758	3093
cg20611276	0.0141916	0.00656119	0.0305445	0.647758	3093
cg05152874	0.0150114	0.00694023	0.0305448	0.647758	3093
cg11150807	0.00993056	0.00459123	0.0305456	0.647758	3093
cg25191628	0.0148972	0.00688753	0.0305468	0.647758	3093
cg03839341	-0.00954655	0.00441377	0.0305485	0.647758	3093
cg02137956	0.00631648	0.00292042	0.0305518	0.647758	3093
cg00730348	0.00668292	0.00308999	0.0305594	0.647758	3093
cg04231701	0.00771715	0.00356829	0.0305641	0.647758	3093
cg07899357	0.0107889	0.00498864	0.0305647	0.647758	3093
cg00851297	0.00924825	0.0042764	0.0305701	0.647758	2976
cg14486106	0.00582047	0.00269141	0.0305709	0.647758	3093
cg11249189	0.00832441	0.00384924	0.0305712	0.647758	3093
cg05437148	0.00527569	0.0024395	0.0305715	0.647758	3093
cg07688277	-0.00916105	0.00423618	0.030574	0.647758	3093
cg15938529	0.0260605	0.0120507	0.0305744	0.647758	3093
cg04981758	0.00872684	0.00403542	0.030575	0.647758	3093
cg20022862	0.00677278	0.00313186	0.0305764	0.647758	3093
cg13821571	0.0080117	0.00370485	0.0305806	0.647758	3093
cg07909178	0.013467	0.00622755	0.0305807	0.647758	2976
cg27429313	0.0095968	0.00443793	0.0305834	0.647758	3093
cg24106536	0.010801	0.00499483	0.0305848	0.647758	3093
cg26600312	0.0121804	0.00563274	0.0305853	0.647758	3093
cg26274662	0.00662768	0.00306495	0.0305868	0.647758	3093
cg20573420	0.00710717	0.00328672	0.0305883	0.647758	3093
cg08689931	-0.00548824	0.00253805	0.0305887	0.647758	3093
cg11343337	0.00836851	0.00387006	0.0305895	0.647758	3093
cg15649828	0.0183554	0.00848854	0.0305895	0.647758	3093
cg27151480	0.00771924	0.00356982	0.0305902	0.647758	3093
cg03304378	0.0112125	0.00518536	0.0305923	0.647758	3093
cg04506514	0.0156004	0.00721463	0.0305933	0.647758	3093
cg26862148	-0.0225464	0.0104272	0.030597	0.647771	3093
cg13062935	-0.0087152	0.00403059	0.0305979	0.647771	3093
cg08911638	0.0142227	0.00657796	0.030604	0.647827	3093
cg22100563	0.010859	0.00502227	0.0306055	0.647827	3093
cg06470787	0.0122189	0.0056513	0.0306076	0.647827	3093
cg01426818	0.00746841	0.00345427	0.0306122	0.647827	3093
cg14695814	0.00654672	0.003028	0.0306134	0.647827	3093
cg02816816	0.0105042	0.00485848	0.0306155	0.647827	3093
cg17831002	0.0116175	0.00537349	0.0306179	0.647827	3093
cg02308560	0.00496803	0.00229789	0.0306189	0.647827	3093
cg25125060	0.0150999	0.00698427	0.0306193	0.647827	3093
cg14599362	0.00623102	0.0028821	0.0306205	0.647827	3093
cg07344355	0.00980449	0.0045351	0.0306248	0.647876	3093
cg22744180	0.0170826	0.00790175	0.0306275	0.647892	3093
cg21404224	-0.00761194	0.00352122	0.0306387	0.648016	3093
cg13949836	0.00866168	0.00400688	0.0306412	0.648016	3093
cg09926099	0.00934794	0.00432439	0.030643	0.648016	3093
cg23083277	0.0153475	0.00709986	0.030644	0.648016	3093
cg23575858	0.0138871	0.00642439	0.0306473	0.648016	3093
cg08134068	-0.0189594	0.00877091	0.0306475	0.648016	3093
cg24028634	-0.0216094	0.00999693	0.0306486	0.648016	3093
cg21605986	-0.00785842	0.00363547	0.0306493	0.648016	3093
cg19509076	0.00516411	0.00238908	0.0306534	0.64805	3093
cg12457659	0.00743482	0.00343962	0.0306549	0.64805	3093
cg01199408	0.00906982	0.00419618	0.0306608	0.648053	3093
cg12107466	0.0178445	0.00825602	0.0306649	0.648053	3093
cg13521229	0.00971982	0.00449711	0.0306685	0.648053	3093
cg09826629	0.0121798	0.00563529	0.0306687	0.648053	3093
cg14505694	0.00855608	0.00395869	0.0306689	0.648053	2976
cg06940112	-0.00637907	0.00295146	0.0306703	0.648053	3093
cg05657651	0.0100286	0.00464005	0.0306705	0.648053	3093
cg05962239	0.00826848	0.00382569	0.0306718	0.648053	3093
cg16928044	0.0114794	0.0053114	0.0306736	0.648053	3093
cg22871668	0.021934	0.0101487	0.0306749	0.648053	3093
cg25013978	0.00893574	0.0041347	0.0306833	0.648107	3093
cg13309018	-0.00577032	0.00267002	0.0306834	0.648107	3093
cg04851169	0.0120523	0.0055768	0.0306843	0.648107	3093
cg13500206	0.00787546	0.00364414	0.0306854	0.648107	3093
cg14513778	0.00912599	0.00422289	0.0306892	0.648144	3093
cg01941586	0.0139411	0.00645107	0.0306914	0.648146	3093
cg05754939	0.00959319	0.00443918	0.0306934	0.648146	3093
cg10125465	0.0172964	0.00800387	0.0306952	0.648146	3093
cg16662477	0.00998217	0.00461932	0.0306984	0.64817	2976
cg26826434	0.00886989	0.00410495	0.0307123	0.648318	3093
cg08169950	0.0206819	0.00957161	0.0307141	0.648318	2701
cg23489729	-0.00742936	0.00343832	0.0307145	0.648318	3093
cg17791936	0.0132495	0.00613188	0.0307145	0.648318	2701
cg18185178	0.0183352	0.00848559	0.0307153	0.648318	3093
cg19769147	0.0050261	0.0023262	0.0307221	0.648419	3093
cg05958294	0.00737169	0.0034119	0.0307276	0.648452	3093
cg17422427	-0.0128617	0.00595291	0.0307277	0.648452	3093
cg03972606	0.00722642	0.00334475	0.0307319	0.648498	3093
cg17815187	0.0120717	0.00558745	0.030734	0.648498	3093
cg26973414	0.0153195	0.00709082	0.0307358	0.648498	3093
cg06768644	0.0196014	0.00907289	0.030739	0.648523	3093
cg05939970	0.0164244	0.00760251	0.0307426	0.648557	3093
cg22194807	0.00864794	0.00400304	0.0307461	0.648586	3093
cg05120156	-0.0236402	0.0109431	0.0307502	0.648586	3093
cg00299943	0.012362	0.00572239	0.0307506	0.648586	3093
cg09019477	-0.00574177	0.00265791	0.0307525	0.648586	3093
cg15284897	-0.0077257	0.00357631	0.0307539	0.648586	3093
cg00787015	0.013319	0.00616574	0.0307594	0.64866	3093
cg25222493	0.00981249	0.00454273	0.0307692	0.648825	3093
cg25883219	0.0118286	0.00547626	0.0307747	0.648885	3093
cg02811702	0.0148434	0.00687206	0.030776	0.648885	3093
cg14053657	0.0108166	0.0050079	0.0307799	0.648897	3093
cg12308631	0.00771946	0.00357399	0.0307806	0.648897	3093
cg07262873	0.00874703	0.0040498	0.0307828	0.648902	3093
cg24681438	-0.00856273	0.00396466	0.0307909	0.648959	3093
cg10585379	0.0116407	0.00538982	0.0307916	0.648959	3093
cg16013223	0.0108544	0.00502578	0.0307923	0.648959	3093
cg25202943	0.0065441	0.00303012	0.0307971	0.648959	2976
cg07856975	0.0188166	0.00871267	0.0307975	0.648959	3093
cg02829345	-0.00724764	0.00335592	0.0307992	0.648959	3093
cg26750742	0.0103835	0.00480798	0.0308008	0.648959	3093
cg09179903	0.00812368	0.00376164	0.0308026	0.648959	3093
cg00810956	0.0099008	0.00458455	0.0308035	0.648959	3093
cg12195798	0.0131248	0.00607764	0.0308096	0.649041	3093
cg22746789	0.00911208	0.00421967	0.0308168	0.649041	3093
cg09267787	0.0155405	0.00719662	0.030818	0.649041	3093
cg02934600	-0.00670053	0.00310294	0.0308184	0.649041	3093
cg24166628	0.00563634	0.00261015	0.0308199	0.649041	3093
cg16682663	-0.00641765	0.00297202	0.0308225	0.649041	3093
cg24034992	0.00671028	0.00310758	0.0308247	0.649041	3093
cg01252672	0.01766	0.00817885	0.0308329	0.649041	3093
cg24440468	0.0101108	0.00468265	0.0308337	0.649041	3093
cg15747848	0.00752093	0.00348323	0.0308362	0.649041	3093
cg24377495	0.0115997	0.00537243	0.0308409	0.649041	3093
cg00672414	0.0143515	0.00664712	0.0308452	0.649041	3093
cg09868556	0.00792155	0.00366899	0.0308458	0.649041	3093
cg00606472	-0.0119935	0.00555505	0.030848	0.649041	3093
cg16625230	-0.0110013	0.00509553	0.03085	0.649041	3093
cg25563067	-0.00743579	0.00344416	0.0308536	0.649041	3093
cg21400851	0.00851879	0.0039458	0.0308537	0.649041	3093
cg10178960	-0.00763149	0.00353485	0.0308558	0.649041	3093
cg14237158	-0.00660632	0.00306	0.0308559	0.649041	3093
cg20147326	0.00815559	0.00377763	0.0308563	0.649041	3093
cg24254206	-0.0164622	0.00762539	0.0308605	0.649041	2701
cg08432452	0.00666653	0.00308803	0.0308635	0.649041	3093
cg22332276	0.0122214	0.00566117	0.0308652	0.649041	3093
cg06709089	0.0077596	0.00359453	0.0308713	0.649041	3093
cg04432133	0.0178027	0.00824688	0.0308718	0.649041	3093
cg26612362	0.0102553	0.00475077	0.0308757	0.649041	3093
cg11382133	-0.00826201	0.00382737	0.0308762	0.649041	2989
cg08359167	0.00361038	0.00167251	0.0308766	0.649041	3093
cg01776679	0.0133457	0.00618245	0.0308777	0.649041	3093
cg07840120	0.00844461	0.00391211	0.0308825	0.649041	3093
cg12436612	0.00605669	0.00280587	0.0308827	0.649041	3093
cg02156776	0.0110543	0.00512113	0.0308829	0.649041	3093
cg20945509	0.0125033	0.00579247	0.0308854	0.649041	3093
cg00985117	0.0079777	0.00369589	0.0308864	0.649041	3093
cg03146575	0.0176677	0.00818534	0.0308924	0.649041	3093
cg25586361	0.00788346	0.00365238	0.0308931	0.649041	3093
cg24336718	-0.0058926	0.00273004	0.0308945	0.649041	3093
cg13234675	0.00685213	0.00317466	0.0308982	0.649041	3093
cg23632656	0.010896	0.00504824	0.0308991	0.649041	3093
cg02881189	0.00922874	0.00427581	0.0308997	0.649041	2750
cg01909243	0.0124234	0.00575603	0.0309028	0.649041	3093
cg13480357	0.0135646	0.00628487	0.0309046	0.649041	3093
cg14838566	0.0121814	0.00564402	0.0309051	0.649041	3093
cg19162106	0.00926287	0.00429179	0.0309064	0.649041	3093
cg11524300	0.0115992	0.0053745	0.0309125	0.649041	3093
cg16700000	0.0146451	0.00678585	0.0309142	0.649041	3093
cg13918042	0.00972899	0.00450807	0.0309179	0.649041	3093
cg07906262	0.0102374	0.00474368	0.0309184	0.649041	3093
cg16492833	0.0123299	0.00571333	0.0309199	0.649041	3093
cg02749088	0.011213	0.00519579	0.03092	0.649041	3093
cg07235868	0.00724232	0.00335593	0.0309224	0.649041	3093
cg16767964	0.0137257	0.00636033	0.0309271	0.649041	2976
cg20001087	0.00825199	0.0038239	0.0309276	0.649041	3093
cg22501231	-0.00848224	0.00393064	0.0309296	0.649041	3093
cg09055236	0.014664	0.00679541	0.0309335	0.649041	3093
cg17969662	0.00922734	0.00427605	0.0309347	0.649041	3093
cg20167762	-0.00725556	0.00336232	0.0309351	0.649041	3093
cg07485181	-0.00681559	0.00315845	0.0309363	0.649041	3093
cg09440298	0.0102688	0.00475875	0.0309369	0.649041	3093
cg04501840	0.00810052	0.00375393	0.0309374	0.649041	3093
cg05960911	0.00942449	0.00436758	0.0309411	0.649041	3093
cg24198611	0.0171683	0.0079565	0.030946	0.649041	3093
cg15250507	0.0119247	0.00552639	0.0309463	0.649041	3093
cg25642184	0.0107455	0.00497995	0.0309465	0.649041	3093
cg25453677	-0.014066	0.0065188	0.030947	0.649041	3093
cg26218412	0.0193255	0.00895631	0.030947	0.649041	3093
ch.1.48110560R	0.0126211	0.00584924	0.0309482	0.649041	3093
cg10262425	-0.00712384	0.00330155	0.0309492	0.649041	3093
cg23843398	0.00912761	0.00423034	0.0309549	0.649041	3093
cg00376979	0.013151	0.00609506	0.0309554	0.649041	3093
cg12489526	-0.00864404	0.00400628	0.0309571	0.649041	3093
cg22562942	0.0136315	0.00631789	0.0309585	0.649041	3093
cg18694192	0.0109681	0.00508356	0.0309618	0.649041	3093
cg08573299	0.00636768	0.00295134	0.0309624	0.649041	3093
cg14528596	0.00795131	0.00368545	0.0309679	0.649041	3093
cg19837587	0.00938874	0.00435181	0.0309718	0.649041	3093
cg08812276	-0.00656919	0.00304495	0.0309742	0.649041	3093
cg09757127	0.0122679	0.0056865	0.0309767	0.649041	3093
cg09989251	-0.00692465	0.00320988	0.0309828	0.649041	3093
cg17642804	-0.011517	0.0053388	0.0309876	0.649041	3093
cg15022049	0.00917847	0.00425477	0.0309887	0.649041	3093
cg03775123	0.00910064	0.0042187	0.0309891	0.649041	3093
cg16411445	0.0162146	0.00751646	0.0309892	0.649041	3093
cg03202526	0.0102512	0.00475207	0.0309901	0.649041	3093
cg01602690	0.0154142	0.00714552	0.0309918	0.649041	3093
cg14863355	0.0111286	0.00515887	0.0309922	0.649041	3093
cg22372182	-0.0210463	0.00975642	0.0309924	0.649041	3093
cg17485549	0.00987655	0.00457851	0.0309938	0.649041	3093
cg07316961	0.00950287	0.00440529	0.0309939	0.649041	3093
cg08282428	0.0223092	0.0103421	0.0309957	0.649041	3093
cg25772658	0.00858588	0.00398024	0.0309961	0.649041	3093
cg15195276	0.013628	0.00631771	0.0309967	0.649041	3093
cg14364474	0.00743628	0.00344738	0.0309991	0.649041	3093
cg03683256	0.0123061	0.00570499	0.0309993	0.649041	3093
cg02604211	0.00678394	0.00314496	0.0309993	0.649041	3093
cg08638785	0.00702772	0.00325801	0.031001	0.649041	3093
cg26203572	0.0107566	0.00498684	0.0310056	0.649041	3093
cg07513820	-0.00966935	0.00448284	0.0310079	0.649041	3093
cg07503787	0.0162777	0.00754655	0.0310082	0.649041	3093
cg06216400	0.00594141	0.00275457	0.0310114	0.649041	3093
cg16150979	0.00863493	0.00400335	0.0310114	0.649041	2976
cg02423452	-0.00611254	0.00283394	0.0310133	0.649041	2701
cg07317062	-0.0163235	0.00756808	0.0310143	0.649041	3093
cg16175725	0.00699653	0.00324381	0.0310146	0.649041	3093
cg15502893	0.00606053	0.00280996	0.031021	0.6491	3093
cg24407092	0.0109243	0.00506507	0.0310214	0.6491	3093
cg14254080	0.0144398	0.00669541	0.0310308	0.649244	3093
cg01952953	-0.0148185	0.00687115	0.0310343	0.649244	3093
cg20940459	-0.00619011	0.00287027	0.0310345	0.649244	3093
cg21747818	0.0088717	0.00411373	0.0310362	0.649244	3093
cg20668222	-0.00630063	0.00292158	0.0310383	0.649244	3093
cg27410186	0.010007	0.00464027	0.0310407	0.649253	3093
cg00713925	-0.0110236	0.0051118	0.0310439	0.649277	2976
cg11887214	0.00634908	0.00294428	0.0310515	0.649277	3093
cg19657351	0.011317	0.00524807	0.0310517	0.649277	3093
cg04150927	0.00884649	0.00410242	0.0310517	0.649277	3093
cg24845329	-0.0106889	0.00495682	0.0310525	0.649277	3093
cg10841529	0.0121434	0.00563139	0.031055	0.649277	3093
cg15890143	0.0155072	0.0071914	0.0310558	0.649277	3093
cg13617209	0.0096157	0.00445951	0.0310663	0.64938	3093
cg16220402	-0.0081548	0.00378201	0.0310672	0.64938	3093
cg19510698	0.00974756	0.00452081	0.0310717	0.64938	3093
cg15419378	0.00777659	0.0036067	0.0310718	0.64938	3093
cg13394990	0.0081511	0.00378045	0.0310742	0.64938	3093
cg06753092	0.00528151	0.00244958	0.0310772	0.64938	3093
cg00219626	-0.0140091	0.00649758	0.03108	0.64938	3093
cg01990910	0.0103739	0.00481155	0.0310809	0.64938	3093
cg21398469	0.0156863	0.00727556	0.0310813	0.64938	3093
cg01110839	0.00765674	0.00355151	0.0310906	0.64938	3093
cg05236418	-0.00828253	0.0038418	0.0310918	0.64938	3093
cg13394473	0.0139907	0.00648997	0.0311035	0.64938	3093
cg15342384	-0.00640767	0.0029724	0.031105	0.64938	3093
cg10548355	0.0139081	0.00645173	0.031106	0.64938	2701
cg21497439	0.00880618	0.00408505	0.0311062	0.64938	3093
cg15123984	0.016648	0.00772279	0.031107	0.64938	3093
cg09939205	0.0122441	0.00567992	0.0311082	0.64938	3093
cg19064492	-0.00641902	0.00297773	0.0311088	0.64938	3093
cg16516584	0.0112959	0.00524009	0.0311099	0.64938	3093
cg15092825	0.0142177	0.00659552	0.0311107	0.64938	3093
cg02909293	0.00562382	0.00260892	0.0311141	0.64938	3093
cg24382198	0.00957874	0.00444364	0.0311144	0.64938	3093
cg24324446	0.00833749	0.00386785	0.0311158	0.64938	3093
cg19096424	0.0204478	0.00948607	0.0311178	0.64938	3093
cg09784847	-0.00855137	0.00396713	0.0311184	0.64938	3093
cg24502901	0.0117628	0.00545698	0.0311191	0.64938	3093
cg23953697	0.0257895	0.0119644	0.0311219	0.64938	3093
cg13775533	0.00445633	0.00206742	0.0311228	0.64938	3093
cg24014020	-0.0134597	0.00624434	0.0311228	0.64938	3093
cg17595945	0.00608224	0.00282177	0.0311247	0.64938	2975
cg04388919	0.00870736	0.0040397	0.0311271	0.64938	3093
cg22193385	0.0132321	0.00613897	0.0311288	0.64938	3093
cg13390004	0.0136137	0.00631604	0.0311288	0.64938	3093
cg23539688	-0.0136625	0.00633868	0.031129	0.64938	3093
cg04240660	0.00829742	0.0038496	0.0311305	0.64938	2868
cg23598360	0.00924597	0.00428975	0.0311333	0.649392	3093
cg27454412	0.0142051	0.00659071	0.0311363	0.649392	3093
cg02908748	-0.00706086	0.00327602	0.0311371	0.649392	3093
cg12074688	0.0135026	0.00626495	0.0311419	0.649452	3093
cg06555661	0.0102016	0.00473346	0.031146	0.649496	3093
cg02674126	-0.00755088	0.00350367	0.0311513	0.649564	3093
cg03940520	0.0152352	0.00706957	0.0311589	0.649682	3093
cg02381009	0.0108786	0.00504807	0.031161	0.649684	3093
cg15484161	0.0204507	0.00949015	0.0311668	0.649717	3093
cg21871803	0.0086286	0.00400417	0.0311692	0.649717	3093
cg24631052	0.0100386	0.00465848	0.0311698	0.649717	3093
cg19546372	0.00589433	0.00273534	0.0311711	0.649717	3093
cg00784703	0.0145534	0.00675376	0.0311726	0.649717	3093
cg17282982	0.0166957	0.00774803	0.0311747	0.64972	2976
cg09941143	0.00835451	0.00387722	0.0311799	0.649774	3093
cg17787108	0.00766797	0.00355864	0.0311813	0.649774	3093
cg23488376	0.0076524	0.00355164	0.0311924	0.649879	3093
cg22848598	0.0191833	0.00890342	0.0311929	0.649879	3093
cg05371711	-0.00404747	0.00187853	0.031194	0.649879	3093
cg15551781	0.0127374	0.00591175	0.0311943	0.649879	3093
cg11524446	-0.011592	0.00538035	0.0312	0.649905	3093
cg03529003	0.0118061	0.00547977	0.0312014	0.649905	3093
cg15123692	0.0135875	0.00630658	0.0312016	0.649905	3093
cg23746497	0.0100882	0.00468253	0.0312062	0.649954	3093
cg03854198	0.0121141	0.00562293	0.0312082	0.649954	3093
cg04736453	0.00727072	0.00337494	0.031215	0.649954	3093
cg02921617	0.00910212	0.00422509	0.0312165	0.649954	3093
cg04034583	0.00685818	0.0031835	0.0312172	0.649954	3093
cg21799605	-0.00722816	0.0033553	0.0312204	0.649954	3093
cg09065504	0.00706447	0.00327932	0.0312205	0.649954	3093
cg04952627	0.0047378	0.00219931	0.0312225	0.649954	3093
cg03983589	0.0104248	0.00483924	0.0312235	0.649954	3093
cg06951626	0.0130982	0.00608034	0.0312253	0.649954	3093
cg18235146	-0.00782882	0.00363424	0.0312258	0.649954	3093
cg25037384	0.0157892	0.00732965	0.0312284	0.649965	3093
cg16965475	-0.00878532	0.00407869	0.0312434	0.650113	3093
cg01559787	0.00706926	0.00328201	0.0312449	0.650113	3093
cg04535587	-0.0105718	0.00490821	0.0312474	0.650113	3093
cg13562549	0.00731616	0.00339674	0.0312497	0.650113	3093
cg19903229	-0.0124033	0.00575875	0.0312538	0.650113	3093
cg15963714	0.00577247	0.00268012	0.0312552	0.650113	3093
cg06636246	0.0108948	0.00505841	0.0312552	0.650113	3093
cg06524377	-0.00716366	0.00332614	0.0312599	0.650113	3093
cg18033756	0.0101863	0.0047296	0.0312615	0.650113	3093
cg24859375	0.0202498	0.00940225	0.0312622	0.650113	3093
cg03116466	0.0047313	0.00219682	0.0312635	0.650113	3093
cg05075708	-0.00639111	0.00296751	0.0312638	0.650113	3093
cg21590238	0.0112103	0.00520514	0.0312645	0.650113	3093
cg08702740	0.0104018	0.00482979	0.031265	0.650113	3093
cg04316770	-0.0101025	0.0046908	0.0312655	0.650113	3093
cg22080628	0.00623486	0.00289511	0.031273	0.650211	2868
cg10702770	0.00958059	0.00444871	0.0312741	0.650211	3093
cg14051181	0.00636555	0.00295593	0.0312807	0.650255	3093
cg21050667	0.00689207	0.00320045	0.0312818	0.650255	3093
cg26712159	0.0071325	0.00331214	0.0312843	0.650255	3093
cg17992177	0.0125438	0.00582513	0.031288	0.650255	3093
cg17598259	0.0221596	0.0102906	0.0312894	0.650255	3093
cg14312649	0.0116777	0.00542301	0.0312909	0.650255	2701
cg17869167	0.0117635	0.00546288	0.0312914	0.650255	3093
cg17081778	-0.0225235	0.0104598	0.0312929	0.650255	3093
cg04946387	0.0250211	0.0116201	0.0312977	0.650255	3093
cg25841909	-0.0156873	0.00728553	0.0313019	0.650255	3093
cg18733230	-0.0118198	0.00548936	0.031302	0.650255	3093
cg01922613	0.0081091	0.00376605	0.0313021	0.650255	3093
cg00466500	0.00661332	0.0030714	0.0313034	0.650255	3093
cg15815053	-0.00988457	0.00459074	0.0313068	0.650255	3093
cg07023459	0.0117202	0.00544361	0.0313168	0.650255	3093
cg26135325	-0.0140344	0.00651848	0.0313173	0.650255	3093
cg15979839	0.0177845	0.00826029	0.031318	0.650255	3093
cg06201372	-0.00643393	0.00298835	0.0313184	0.650255	3093
cg18879389	0.0101877	0.0047319	0.0313207	0.650255	3093
cg16591948	0.0134433	0.00624413	0.0313223	0.650255	3093
cg26194477	0.0108428	0.00503626	0.0313227	0.650255	3093
cg17262328	0.0331737	0.0154085	0.0313228	0.650255	3093
cg07305369	0.00417483	0.00193914	0.0313237	0.650255	3093
cg07336637	-0.00985874	0.00457924	0.0313249	0.650255	3093
cg26533023	0.00844011	0.00392039	0.0313286	0.650255	3093
cg22713892	0.00986836	0.00458381	0.0313287	0.650255	2989
cg06479235	0.0202643	0.00941292	0.031333	0.650255	2701
cg17130504	0.0227884	0.0105854	0.0313332	0.650255	3093
cg19335195	0.0127699	0.00593184	0.0313363	0.650255	3093
cg06912830	0.00746533	0.00346777	0.0313364	0.650255	3093
cg22275306	0.0196763	0.00914005	0.0313382	0.650255	3093
cg11666982	0.00738945	0.00343262	0.0313413	0.650255	3093
cg20128444	-0.00939244	0.0043631	0.0313425	0.650255	3093
cg02842869	0.00536749	0.00249341	0.0313442	0.650255	3093
cg14265220	0.0145211	0.00674577	0.0313479	0.650272	3093
cg27182764	-0.00764863	0.00355321	0.0313506	0.650272	3093
cg22334880	0.0140287	0.00651713	0.0313516	0.650272	3093
cg22782017	0.011645	0.00540981	0.0313531	0.650272	3093
cg22165626	0.0161478	0.00750178	0.0313551	0.650272	3091
cg21249595	0.00518109	0.00240702	0.0313589	0.650272	2976
cg02192490	0.00721503	0.00335195	0.0313589	0.650272	3093
cg16526961	0.0092083	0.00427813	0.031365	0.650306	3093
cg16324934	-0.0102099	0.0047435	0.0313666	0.650306	3093
cg07171867	-0.00719408	0.00334237	0.031367	0.650306	3093
cg04578777	0.0106751	0.0049597	0.0313685	0.650306	3093
cg18424863	0.0122833	0.00570696	0.0313712	0.650313	3093
cg20355806	0.010934	0.0050801	0.0313729	0.650313	3093
cg17186418	0.0186455	0.00866314	0.0313752	0.650316	3093
cg13927040	0.0132466	0.00615476	0.031377	0.650316	3093
cg05256902	0.0102252	0.00475143	0.0313959	0.650626	3093
cg04148794	0.0236029	0.0109678	0.031396	0.650626	3093
cg25892041	0.0170373	0.00791715	0.0314016	0.650701	3093
cg20401102	-0.0139689	0.00649154	0.0314085	0.650736	3093
cg20940607	-0.00563992	0.00262098	0.0314103	0.650736	3093
cg08511716	0.0264239	0.0122799	0.0314132	0.650736	3093
cg05502525	-0.0122805	0.00570713	0.0314147	0.650736	3093
cg14519093	0.00686901	0.00319226	0.0314155	0.650736	3093
cg20169734	0.00981234	0.00456015	0.0314166	0.650736	3093
cg26523264	0.00679778	0.00315921	0.0314184	0.650736	3093
cg05005586	0.0204172	0.00948887	0.0314211	0.650736	3093
cg08322289	-0.0082305	0.00382517	0.0314235	0.650736	3093
cg20312131	0.0126514	0.00587991	0.0314261	0.650736	3093
cg08363042	-0.00742767	0.0034523	0.0314357	0.650736	3093
cg03389848	-0.0176253	0.00819215	0.0314376	0.650736	3093
cg05758467	0.00825698	0.00383786	0.0314405	0.650736	3093
cg03408271	0.00751727	0.00349407	0.031442	0.650736	3093
cg23114311	0.00964225	0.0044818	0.031443	0.650736	3093
cg08067991	0.00750987	0.00349072	0.0314462	0.650736	3093
cg12390057	0.00486021	0.00225913	0.0314473	0.650736	3093
cg06336590	-0.0125129	0.00581629	0.031449	0.650736	3093
cg03447165	-0.00946816	0.00440106	0.0314497	0.650736	2989
cg17853707	-0.00843644	0.00392152	0.0314512	0.650736	3093
cg11359720	0.0156851	0.00729108	0.0314542	0.650736	3093
cg12631737	-0.00829895	0.0038578	0.0314593	0.650736	3093
cg09257432	0.0086728	0.00403158	0.0314593	0.650736	3093
cg26804057	0.0142128	0.0066069	0.0314605	0.650736	3093
cg06855334	0.0199041	0.00925265	0.0314617	0.650736	3093
cg10249538	0.00860586	0.00400057	0.0314636	0.650736	3093
cg06919553	-0.00860389	0.00399968	0.0314647	0.650736	3093
cg06418871	0.0167203	0.00777293	0.031469	0.650736	3093
cg06692871	-0.0121844	0.00566434	0.0314702	0.650736	3093
cg00121255	-0.0104795	0.00487178	0.0314707	0.650736	3093
cg25229467	0.0048967	0.00227641	0.0314712	0.650736	3093
cg12372632	0.0134063	0.00623245	0.0314723	0.650736	3093
cg08917356	0.00791281	0.00367859	0.0314726	0.650736	3093
cg11128254	0.0105808	0.00491894	0.0314738	0.650736	3093
cg15979171	0.0135088	0.00628014	0.0314739	0.650736	3093
cg24892628	-0.010969	0.00509957	0.0314787	0.650736	3093
cg05808356	0.0136376	0.00634026	0.0314798	0.650736	3093
cg10068300	0.0100609	0.00467739	0.0314798	0.650736	3093
ch.19.1740011R	-0.0119685	0.00556445	0.0314858	0.650736	2868
cg02918910	0.0137621	0.00639844	0.0314881	0.650736	3093
cg13777287	0.0173687	0.0080754	0.0314907	0.650736	3093
cg17330295	0.00691075	0.00321309	0.0314913	0.650736	3093
cg07698783	0.00647171	0.00300905	0.0314961	0.650736	3093
cg03904840	0.0102239	0.00475366	0.0314964	0.650736	3093
cg03078169	0.00887351	0.0041258	0.031497	0.650736	3093
cg20845050	-0.0127511	0.00592872	0.031497	0.650736	3093
cg01301252	0.0139524	0.00648726	0.0314972	0.650736	3093
cg06423354	0.0126384	0.00587647	0.0315022	0.650798	2751
cg05168491	0.00479521	0.00222967	0.0315051	0.650818	3093
cg09925747	-0.0143881	0.00669027	0.0315076	0.650828	3093
cg19778822	-0.00997783	0.00463987	0.0315195	0.65099	3093
cg04184185	0.00588908	0.00273855	0.0315206	0.65099	3093
cg11669839	0.00407334	0.0018942	0.0315215	0.65099	3093
cg03487897	0.014772	0.00686962	0.0315284	0.651092	3093
cg11820931	-0.00858367	0.00399205	0.03154	0.651226	3093
cg05779148	0.0205163	0.00954171	0.0315416	0.651226	3093
cg00580230	0.017714	0.00823857	0.0315444	0.651226	3093
cg01410292	0.00573228	0.00266607	0.0315486	0.651226	3093
cg03291519	-0.00770203	0.00358229	0.031553	0.651226	3093
cg07898446	0.0061477	0.00285939	0.0315547	0.651226	3093
cg17145402	0.00871944	0.00405554	0.0315547	0.651226	3093
cg13739942	0.00618665	0.00287753	0.0315566	0.651226	3093
cg15048900	0.0114455	0.00532365	0.0315598	0.651226	3093
cg14711145	0.00997298	0.00463881	0.0315631	0.651226	3093
cg18438853	0.0121497	0.00565144	0.0315676	0.651226	3093
cg25506059	0.0132404	0.00615884	0.03157	0.651226	3093
cg04228764	-0.00871276	0.0040528	0.0315702	0.651226	3093
cg00952789	0.0119977	0.00558097	0.0315743	0.651226	3093
cg05867388	0.0139381	0.00648355	0.0315745	0.651226	3093
cg27230749	0.0067947	0.00316069	0.0315748	0.651226	3093
cg15743358	-0.00443285	0.00206206	0.0315771	0.651226	3093
cg20428976	0.0123027	0.00572291	0.0315773	0.651226	3093
cg01653005	-0.00823755	0.00383192	0.0315777	0.651226	3093
cg13327384	0.0134037	0.00623518	0.0315799	0.651226	3093
cg07743144	0.00792494	0.0036866	0.0315822	0.651226	3093
cg18021506	-0.00768485	0.00357494	0.0315833	0.651226	3093
cg16272786	-0.0153357	0.0071342	0.0315861	0.651226	3093
cg22376706	0.0139255	0.00647828	0.0315889	0.651226	3093
cg14085203	0.00660035	0.00307057	0.0315909	0.651226	3093
cg12755814	0.00822567	0.00382674	0.0315928	0.651226	3093
cg05229229	0.00879879	0.00409339	0.0315939	0.651226	3093
cg03864245	-0.00614315	0.00285794	0.0315945	0.651226	3093
cg16395432	0.00700178	0.0032574	0.0315946	0.651226	3093
cg07897309	0.0081495	0.00379136	0.0315955	0.651226	3093
cg02098923	0.0112026	0.00521189	0.0315997	0.651226	3093
cg23199257	0.00728153	0.00338778	0.0316066	0.651226	3093
cg27040583	0.00714654	0.00332499	0.0316075	0.651226	3093
cg04756515	0.0170204	0.00791913	0.0316122	0.651226	3093
cg19079047	0.00448379	0.0020862	0.0316131	0.651226	3093
cg12518734	0.00962157	0.00447669	0.0316137	0.651226	3093
cg26730831	0.00976943	0.00454557	0.031617	0.651226	3093
cg15769343	0.0117715	0.00547715	0.0316189	0.651226	3093
cg24845175	-0.0113008	0.00525818	0.0316191	0.651226	3093
cg02161125	0.0112613	0.00523981	0.0316204	0.651226	3093
cg12626036	0.0110174	0.00512646	0.0316241	0.651226	3093
cg05146074	0.014387	0.00669449	0.0316273	0.651226	3093
cg18206424	0.00399049	0.00185684	0.0316283	0.651226	3093
cg00032879	0.0104563	0.00486556	0.0316311	0.651226	2701
cg14611767	0.00853627	0.00397214	0.0316316	0.651226	3093
cg07838495	0.00948162	0.00441208	0.0316332	0.651226	3093
cg13573245	0.0136353	0.00634494	0.0316337	0.651226	3093
cg23664708	0.0103271	0.00480557	0.0316349	0.651226	2976
cg11028409	-0.0080463	0.00374422	0.031635	0.651226	3093
cg02452552	0.010137	0.00471709	0.0316352	0.651226	3093
cg17535961	0.00729744	0.00339579	0.0316369	0.651226	3093
cg12593511	0.00770375	0.00358495	0.0316413	0.651249	3093
cg15316660	0.0136155	0.00633604	0.031642	0.651249	3093
cg24851181	0.0113368	0.00527568	0.0316441	0.651251	3093
cg22506757	0.00770632	0.00358633	0.0316498	0.651307	3093
cg14219044	-0.00605351	0.00281717	0.0316508	0.651307	3093
cg11867016	0.00586806	0.00273092	0.0316544	0.651341	3093
cg02949838	0.00684909	0.00318756	0.0316589	0.651392	3093
cg00119241	0.00837137	0.00389615	0.031664	0.651421	3093
cg02532538	0.0164081	0.00763666	0.0316661	0.651421	3093
cg26440261	0.0207798	0.00967155	0.0316699	0.651421	3093
cg03540165	0.0198166	0.00922335	0.031672	0.651421	3093
cg12673103	0.0118561	0.00551823	0.0316721	0.651421	3093
cg24084606	0.00696205	0.00324039	0.0316723	0.651421	3093
cg23284646	-0.00614861	0.00286187	0.0316771	0.65145	3093
cg20084219	0.0162857	0.00758017	0.0316778	0.65145	3093
cg02854064	-0.011961	0.00556738	0.0316813	0.651481	3093
cg22535057	0.00555711	0.00258674	0.0316896	0.651576	3093
cg19226358	-0.00721257	0.00335738	0.0316922	0.651576	3093
cg16007628	0.00969412	0.00451253	0.0316925	0.651576	3093
cg07148452	0.00541168	0.00251911	0.0316939	0.651576	3093
cg20566450	-0.0125214	0.00582883	0.0316998	0.651656	2989
cg12664749	0.0115709	0.00538667	0.0317089	0.651667	3093
cg07829432	0.0104424	0.00486136	0.0317099	0.651667	3093
cg20419724	-0.0135918	0.00632758	0.0317118	0.651667	3093
cg14373923	0.00989232	0.00460533	0.0317126	0.651667	3093
cg22764851	0.00884219	0.00411655	0.0317165	0.651667	3093
cg05068866	0.00699372	0.00325601	0.0317185	0.651667	3093
cg24242194	-0.00968634	0.00450964	0.0317203	0.651667	3093
cg09801621	0.0114847	0.00534696	0.0317217	0.651667	3093
cg11413763	0.00579289	0.00269701	0.031722	0.651667	3093
cg02272207	0.0164551	0.0076611	0.031723	0.651667	3093
cg06234584	-0.0114302	0.00532172	0.0317264	0.651667	3093
cg19589919	0.0118124	0.00549972	0.0317278	0.651667	3093
cg00360256	-0.0084037	0.00391268	0.0317289	0.651667	3093
cg01191254	0.0167609	0.00780395	0.0317338	0.651667	3093
cg27036936	0.00973937	0.00453471	0.0317345	0.651667	3093
cg22963959	0.0133516	0.0062169	0.0317437	0.651667	3093
cg06071294	0.0129669	0.0060378	0.0317438	0.651667	2976
cg21041329	-0.00683701	0.00318356	0.0317456	0.651667	3093
cg22704780	0.0047604	0.00221663	0.031747	0.651667	3093
cg05181714	0.0159436	0.00742412	0.0317501	0.651667	3093
cg25227352	-0.00653097	0.00304122	0.031755	0.651667	3093
cg27261837	-0.00601671	0.00280176	0.0317557	0.651667	3093
cg12868544	0.00801912	0.00373422	0.0317561	0.651667	2976
cg11316296	0.0138474	0.00644829	0.0317572	0.651667	3093
cg03244974	0.00647173	0.00301372	0.0317596	0.651667	3093
cg04617755	0.0135599	0.0063145	0.0317598	0.651667	3093
cg24378152	0.0113601	0.00529013	0.0317602	0.651667	3093
cg02119043	-0.0179037	0.00833738	0.0317616	0.651667	3093
cg12507879	0.00803032	0.00373961	0.031764	0.651667	2976
cg03918614	-0.00475238	0.00221314	0.0317661	0.651667	3093
cg07507257	0.0104742	0.00487777	0.031767	0.651667	3093
cg24136431	0.0120659	0.00561907	0.0317684	0.651667	3093
cg04458219	0.0133153	0.00620098	0.0317706	0.651667	2868
cg12808347	0.00698852	0.00325462	0.0317726	0.651667	3093
cg01081586	0.00780167	0.00363337	0.0317752	0.651667	3093
cg14285150	0.00793859	0.00369714	0.0317755	0.651667	3093
cg05575150	0.0098442	0.00458469	0.0317781	0.651667	2976
cg16161657	-0.00566435	0.00263806	0.03178	0.651667	3093
cg03515829	-0.0111566	0.00519599	0.0317809	0.651667	3093
cg10431713	0.0196855	0.00916817	0.0317812	0.651667	3093
cg24571110	0.0155579	0.00724587	0.0317823	0.651667	3093
cg25863289	-0.0198539	0.00924699	0.0317878	0.651738	3093
cg03688400	-0.0101469	0.0047261	0.0317936	0.651794	3093
cg01142386	0.0169809	0.0079092	0.0317945	0.651794	3093
cg20270599	0.0163298	0.00760625	0.0318019	0.651904	3093
cg19126615	0.00705874	0.00328795	0.0318052	0.651906	3093
cg10738041	0.00886129	0.0041276	0.031806	0.651906	3093
cg10397678	0.0089363	0.00416262	0.0318096	0.651939	3093
cg10790778	-0.00629977	0.00293455	0.0318125	0.651952	2976
cg12887128	0.0200508	0.00934023	0.031816	0.651952	3093
cg02127411	0.0205913	0.00959215	0.0318182	0.651952	3093
cg15199489	0.0100266	0.00467074	0.0318183	0.651952	3093
cg14914046	-0.0140426	0.00654165	0.0318221	0.651967	3093
cg13161012	0.00988548	0.00460517	0.0318246	0.651967	3093
cg12963111	0.0138659	0.00645945	0.031825	0.651967	3093
cg05985164	-0.00472684	0.00220204	0.0318276	0.651979	3093
cg05196231	0.0238113	0.0110934	0.0318387	0.6521	3093
cg21572957	0.00678652	0.00316177	0.0318389	0.6521	3093
cg12144681	0.0089478	0.00416871	0.0318395	0.6521	3093
cg16967626	0.00573779	0.00267323	0.0318422	0.652115	3093
cg16285380	0.0209427	0.00975749	0.0318471	0.652174	3093
cg22316093	0.0177251	0.0082585	0.0318499	0.65219	3093
cg21158737	0.00824881	0.00384339	0.0318544	0.652206	3093
cg01089589	0.0075297	0.00350837	0.0318559	0.652206	3093
cg09676794	0.0165172	0.00769615	0.0318603	0.652206	3093
cg00226984	0.00657	0.0030613	0.0318612	0.652206	3093
cg22906113	0.00928238	0.00432518	0.0318627	0.652206	3093
cg08450122	0.00932223	0.00434382	0.0318655	0.652206	2976
cg14025021	0.00726783	0.00338656	0.0318664	0.652206	3093
cg13897316	0.00728592	0.00339499	0.0318667	0.652206	3093
cg12658400	0.011548	0.00538108	0.0318697	0.652226	3093
cg05230054	0.0122725	0.00571885	0.0318754	0.652302	3093
cg02949186	0.00754392	0.00351562	0.0318864	0.652345	3093
cg07869994	0.00323629	0.00150818	0.0318876	0.652345	3093
cg01898698	0.0101182	0.00471533	0.0318887	0.652345	3093
cg09387599	-0.00722945	0.00336914	0.0318899	0.652345	3093
cg21949512	0.0176678	0.00823374	0.0318906	0.652345	3093
cg14711869	-0.00664792	0.00309816	0.031892	0.652345	3093
cg25563625	0.0121581	0.00566623	0.0318955	0.652345	3093
cg17877600	0.00615425	0.00286815	0.0318956	0.652345	3093
cg16818993	-0.00873891	0.00407273	0.0318957	0.652345	3093
cg13285004	0.00851003	0.0039661	0.0318975	0.652345	3093
cg14510567	0.00596472	0.00277997	0.0319042	0.652352	3093
cg19684323	-0.0112737	0.00525434	0.0319058	0.652352	3093
cg26779912	-0.00664653	0.00309777	0.0319061	0.652352	3093
cg15486645	-0.00841457	0.00392183	0.0319071	0.652352	3093
cg17506460	0.0128239	0.00597697	0.0319091	0.652352	3093
cg22294755	-0.0200769	0.00935758	0.0319111	0.652352	3093
cg00709423	0.00616607	0.00287394	0.0319119	0.652352	3093
cg12404679	0.00909802	0.00424061	0.031917	0.652415	3093
cg15787116	-0.00709572	0.00330738	0.0319195	0.652425	3093
cg01802713	0.00782491	0.00364737	0.0319244	0.652485	3093
cg05668674	0.00773002	0.0036032	0.0319272	0.652501	3093
cg18771173	0.0175053	0.00816019	0.031936	0.65264	3093
cg14118453	-0.0184344	0.00859338	0.0319382	0.652644	3093
cg27327307	0.00830134	0.00386981	0.0319405	0.65265	3093
cg07030596	-0.00678689	0.00316391	0.0319454	0.652709	3093
cg25879360	0.0101092	0.00471285	0.0319501	0.652727	3093
cg15629719	-0.0205834	0.00959589	0.0319507	0.652727	3093
cg13926338	0.0115266	0.0053737	0.0319523	0.652727	3093
cg06284586	0.00757507	0.00353155	0.0319554	0.652749	3093
cg07404223	0.00980023	0.004569	0.0319576	0.652753	3093
cg14012447	0.0145423	0.00677992	0.0319599	0.65276	3093
cg11254426	0.00414331	0.00193176	0.0319654	0.652831	3093
cg08593364	-0.0094677	0.00441436	0.0319728	0.65294	3093
cg12168626	0.0167939	0.00783033	0.0319748	0.65294	3093
cg27353330	0.00923604	0.00430652	0.0319796	0.652998	3093
cg13802269	-0.00829584	0.00386822	0.0319837	0.653042	3093
cg05094548	0.0126472	0.00589735	0.0319883	0.653094	3093
cg15742060	0.00549714	0.00256342	0.0319963	0.653171	3093
cg23666536	0.0157644	0.00735122	0.0319964	0.653171	3093
cg16345647	0.0107724	0.00502347	0.0319994	0.653171	3093
cg04145601	0.0131658	0.00613958	0.0320001	0.653171	3093
cg10580335	0.00742621	0.00346325	0.0320098	0.65327	3093
cg12562245	0.00746137	0.00347973	0.0320136	0.65327	3093
cg07921384	0.0147561	0.00688173	0.0320136	0.65327	3093
cg11967592	0.0124536	0.0058081	0.0320187	0.65327	2868
cg11650648	0.0104316	0.00486507	0.0320189	0.65327	3093
cg13813770	-0.00985723	0.00459734	0.0320234	0.65327	3093
cg07093661	0.00804963	0.00375429	0.0320235	0.65327	3093
cg00016934	0.0221853	0.0103471	0.0320247	0.65327	2701
cg02153497	0.00646374	0.00301467	0.0320251	0.65327	3093
cg22763718	0.00846935	0.0039501	0.0320261	0.65327	3093
cg24427175	0.0112487	0.00524639	0.032027	0.65327	3093
cg24027263	0.0113833	0.00530929	0.0320302	0.653295	3093
cg22857356	0.00970796	0.00452795	0.0320324	0.653295	3093
cg10458359	0.00893691	0.00416837	0.0320342	0.653295	3093
cg09163317	-0.0128482	0.0059929	0.0320404	0.65338	3093
cg09300795	0.00923929	0.00430964	0.0320437	0.653406	3093
cg12433479	0.00851796	0.00397325	0.0320467	0.653408	3093
cg24463309	-0.0098253	0.00458309	0.0320478	0.653408	2976
cg14779473	0.0174393	0.00813499	0.0320537	0.65344	3093
cg01403811	0.00700179	0.00326623	0.0320577	0.65344	2976
cg24046689	0.0241409	0.0112616	0.0320618	0.65344	3093
cg08857677	0.00732436	0.00341679	0.0320619	0.65344	3093
cg21500133	0.0124549	0.00581026	0.032064	0.65344	3093
cg18358952	0.00835129	0.00389591	0.0320646	0.65344	3093
cg07057235	0.010424	0.00486286	0.0320653	0.65344	3093
cg05657709	0.00866782	0.0040436	0.0320657	0.65344	3093
cg00552805	0.00666712	0.00311032	0.0320689	0.65344	3093
cg02222901	0.0192516	0.00898141	0.0320732	0.65344	3093
cg04029933	-0.0296363	0.0138263	0.0320748	0.65344	2975
cg06821919	-0.00546951	0.00255171	0.0320754	0.65344	3093
cg08234953	-0.0133126	0.0062108	0.0320761	0.65344	3093
cg10510586	0.0102345	0.00477481	0.0320774	0.65344	3093
cg18431856	0.0141545	0.00660385	0.0320833	0.653459	3093
cg04610450	0.00445519	0.0020786	0.0320844	0.653459	3093
cg07264666	0.0121329	0.00566071	0.0320844	0.653459	3093
cg23524735	0.0131439	0.00613259	0.0320904	0.65354	3093
cg18310707	-0.00749334	0.00349636	0.0320983	0.653623	3093
cg05794480	-0.0124827	0.00582437	0.0320985	0.653623	3093
cg09056317	-0.00619933	0.00289263	0.0321015	0.653644	3093
cg18324600	0.00575368	0.00268483	0.0321106	0.653698	3093
cg18963390	-0.00656839	0.003065	0.032111	0.653698	3093
cg04528333	0.0252309	0.0117739	0.032116	0.653698	3093
cg19421125	0.0150298	0.0070136	0.0321174	0.653698	3093
cg21371335	0.0158477	0.00739537	0.0321198	0.653698	3093
cg00150231	0.00618005	0.002884	0.0321233	0.653698	3093
cg18574003	0.0109379	0.00510436	0.0321243	0.653698	3093
cg19007019	0.00969403	0.00452392	0.0321262	0.653698	3093
cg24003306	0.0168504	0.00786375	0.0321293	0.653698	3093
cg07779699	0.00693333	0.00323566	0.0321301	0.653698	3093
cg26438705	0.0201242	0.00939165	0.0321309	0.653698	3093
cg01672008	0.00891367	0.00415991	0.0321329	0.653698	3093
cg04101960	0.0084957	0.00396486	0.032133	0.653698	3093
cg05971894	0.0118005	0.00550738	0.032139	0.653698	2976
cg06713550	0.00835271	0.00389826	0.0321391	0.653698	3093
cg06288071	0.00932201	0.00435068	0.0321408	0.653698	3093
cg09570573	0.00661461	0.00308716	0.0321437	0.653698	3093
cg07628300	0.0134837	0.00629312	0.0321449	0.653698	3093
cg03523104	0.0118434	0.00552774	0.0321499	0.653698	3093
cg22723209	-0.0155702	0.00726719	0.0321501	0.653698	3093
cg26374826	-0.0106804	0.00498493	0.0321502	0.653698	3093
cg21241385	-0.00814009	0.00379936	0.032154	0.653698	3093
cg15347156	0.0125003	0.00583459	0.0321568	0.653698	3093
cg21535947	0.00938861	0.0043822	0.0321581	0.653698	3093
cg00098070	0.012421	0.00579761	0.0321591	0.653698	3093
cg25349939	-0.010002	0.00466859	0.0321607	0.653698	3093
cg07658718	-0.00795847	0.00371477	0.0321625	0.653698	3093
cg09916155	0.0140007	0.00653522	0.032166	0.653698	3093
cg09414252	0.0132224	0.00617196	0.0321662	0.653698	3093
cg21028785	0.00891327	0.00416054	0.0321664	0.653698	3093
cg04138591	0.012252	0.005719	0.0321666	0.653698	3093
cg14423617	-0.0128732	0.00600903	0.0321684	0.653698	3093
cg19434795	-0.0124131	0.00579436	0.032172	0.653731	3093
cg25730577	-0.017429	0.00813622	0.0321814	0.653874	3093
cg06174962	0.0137672	0.00642695	0.0321854	0.653874	3093
cg10530889	0.00663657	0.00309819	0.032187	0.653874	3093
cg03994721	0.00933969	0.00436017	0.0321896	0.653874	3093
cg04062218	-0.0097073	0.00453182	0.0321909	0.653874	3093
cg20140110	0.0153808	0.00718073	0.0321971	0.653874	3093
cg12628145	0.0122098	0.00570035	0.0321988	0.653874	3093
cg18407189	0.00624209	0.00291435	0.0322061	0.653874	3093
cg11671688	0.0106912	0.00499162	0.0322074	0.653874	3093
cg02635407	0.00518344	0.00242016	0.0322115	0.653874	3093
cg12955252	-0.00693907	0.00323987	0.0322116	0.653874	3093
cg11532863	0.0104204	0.00486533	0.0322125	0.653874	3093
cg13639582	0.00706743	0.00329983	0.0322132	0.653874	3093
cg06640020	0.0061776	0.00288443	0.0322173	0.653874	3093
cg01815934	0.0110296	0.00514993	0.0322179	0.653874	3093
cg20059467	-0.00769551	0.0035933	0.0322234	0.653874	3093
cg21231262	-0.0157853	0.00737078	0.0322249	0.653874	3093
cg24402392	0.0103392	0.00482778	0.0322252	0.653874	3093
cg02757609	0.00875398	0.00408768	0.0322295	0.653874	3093
cg27511525	0.010883	0.00508192	0.0322323	0.653874	3093
cg04013970	0.00920362	0.00429773	0.032233	0.653874	3093
cg12286569	0.0170726	0.00797225	0.0322332	0.653874	3093
cg22869030	0.0153462	0.00716611	0.0322335	0.653874	3093
cg17882660	0.00955175	0.00446033	0.0322347	0.653874	3093
cg05323904	-0.0075862	0.0035425	0.0322351	0.653874	3093
cg05169666	0.00949814	0.00443541	0.032239	0.653874	3093
cg20417115	0.0102758	0.00479857	0.0322394	0.653874	3093
cg04062040	0.0134452	0.00627866	0.0322408	0.653874	3093
cg10005565	-0.00834042	0.00389486	0.0322426	0.653874	3093
cg05963211	0.0121555	0.00567649	0.032243	0.653874	2868
cg18502021	-0.0141888	0.00662603	0.0322439	0.653874	3093
cg24370974	-0.00938438	0.00438251	0.0322478	0.653874	3093
cg11991627	-0.00981638	0.00458442	0.0322542	0.653874	3093
cg16805065	-0.00688473	0.00321529	0.0322542	0.653874	3093
cg20713968	0.0156696	0.007318	0.0322546	0.653874	3093
cg12288985	-0.0117991	0.00551041	0.0322547	0.653874	3093
cg09255493	0.00651391	0.00304212	0.0322547	0.653874	3093
cg01485362	0.0201828	0.0094258	0.0322554	0.653874	3093
cg12347740	0.00752405	0.00351396	0.0322591	0.653909	3093
cg12242579	0.01196	0.00558581	0.0322627	0.653941	3093
cg03173685	0.00643535	0.00300565	0.0322671	0.653973	3093
cg02005782	0.00845326	0.00394818	0.03227	0.653973	3093
cg20419623	-0.0241574	0.011283	0.0322703	0.653973	3093
cg20775212	0.00852074	0.00397985	0.0322766	0.654	3093
cg04516896	0.00823207	0.0038452	0.0322844	0.654	3093
cg22447511	0.00939323	0.00438762	0.0322864	0.654	2868
cg03552359	-0.0109793	0.00512856	0.0322888	0.654	3093
cg24803261	0.00832254	0.00388764	0.032293	0.654	3093
cg05895956	0.0195908	0.00915135	0.032294	0.654	3093
cg00539624	0.0101556	0.00474398	0.0322959	0.654	3093
cg04756034	0.0141184	0.00659526	0.0322995	0.654	3093
cg08995883	0.015895	0.00742549	0.0323066	0.654	3093
cg06366810	-0.0142871	0.00667437	0.0323068	0.654	3093
cg23656443	-0.00770532	0.00359965	0.0323082	0.654	3093
cg07058902	-0.00532883	0.00248945	0.0323087	0.654	3093
cg02981163	0.00712676	0.00332945	0.0323127	0.654	3093
cg13707793	0.0169089	0.00789942	0.0323128	0.654	3093
cg08355316	0.0159414	0.00744754	0.0323149	0.654	3093
cg06654773	0.00683271	0.00319212	0.0323153	0.654	3093
cg21527637	-0.00470203	0.00219673	0.0323166	0.654	3093
cg06193775	-0.013977	0.00652993	0.0323183	0.654	3093
cg00513288	0.00865384	0.00404314	0.0323243	0.654	3093
cg09256617	-0.00631991	0.00295282	0.0323307	0.654	3093
cg14817765	0.0121605	0.00568171	0.0323309	0.654	3093
cg10276301	0.00808345	0.00377687	0.0323345	0.654	3093
cg15554023	0.00662837	0.00309715	0.0323423	0.654	3093
cg25832551	0.00675653	0.00315704	0.032343	0.654	3093
cg01654820	0.00922555	0.00431076	0.0323448	0.654	3093
cg03930313	0.0099428	0.00464611	0.0323524	0.654	3093
cg02228804	0.0267502	0.0125001	0.0323548	0.654	2701
cg17609976	0.00915237	0.00427681	0.032355	0.654	3093
cg06216065	0.00743153	0.0034727	0.0323559	0.654	3093
cg03136099	-0.00908569	0.00424572	0.0323578	0.654	3093
cg19768599	0.00791179	0.00369717	0.032358	0.654	3093
cg01662117	0.0187563	0.0087648	0.0323583	0.654	3093
cg15398520	0.0120947	0.00565198	0.0323626	0.654	3093
cg22923050	0.00765421	0.00357696	0.0323657	0.654	3093
cg11650874	0.00482905	0.00225672	0.0323665	0.654	3093
cg12921473	0.0067809	0.00316894	0.0323707	0.654	3093
cg20422511	0.00821275	0.00383811	0.0323718	0.654	3093
cg01826728	0.00811045	0.00379039	0.0323757	0.654	3093
cg04063936	0.010584	0.00494641	0.0323763	0.654	3093
cg19013178	0.00905473	0.00423172	0.0323765	0.654	3093
cg03779660	0.00683817	0.00319582	0.0323773	0.654	3093
cg04192258	0.00863568	0.00403592	0.0323784	0.654	3093
cg09100013	0.0183412	0.00857186	0.0323789	0.654	3093
cg17456304	-0.00573153	0.00267867	0.0323793	0.654	3093
cg02096633	0.0126811	0.00592666	0.032381	0.654	3093
cg24843217	-0.00815522	0.00381144	0.0323814	0.654	3093
cg05832051	0.0062313	0.00291229	0.0323822	0.654	3093
cg22092811	0.0288063	0.0134634	0.0323864	0.654	3093
cg14216196	0.00736484	0.00344219	0.0323886	0.654	3093
cg00371770	0.00832134	0.00388929	0.0323911	0.654	3093
cg07455133	0.0104932	0.00490442	0.0323917	0.654	3093
cg14377152	0.00644824	0.00301385	0.0323921	0.654	3093
cg08236912	-0.00930147	0.00434742	0.0323921	0.654	3093
cg15135166	0.00628383	0.00293709	0.0323972	0.654	3093
cg00706441	0.00940992	0.00439825	0.0323976	0.654	3093
cg10930226	0.0157116	0.00734373	0.0323986	0.654	3093
cg07568344	0.0122048	0.00570462	0.0323989	0.654	3093
cg27665327	0.0148667	0.00694887	0.0324002	0.654	3093
cg04577249	0.00733013	0.0034262	0.0324005	0.654	3093
cg02116953	0.0147636	0.0069007	0.0324005	0.654	3093
cg11222856	0.0183915	0.00859644	0.0324007	0.654	3093
cg07838680	-0.00609919	0.00285089	0.0324037	0.654	3093
cg25967957	-0.00859749	0.00401876	0.0324083	0.654	3093
cg08927739	0.00871633	0.00407433	0.0324092	0.654	3093
cg14500718	-0.00704154	0.00329149	0.0324098	0.654	3093
cg17279887	0.00829363	0.00387678	0.0324108	0.654	3093
cg01848323	-0.0183065	0.00855726	0.0324116	0.654	3093
cg09405238	0.00892422	0.00417158	0.032412	0.654	3093
cg00008810	0.00817387	0.00382083	0.0324121	0.654	3093
cg21006526	0.00837619	0.00391542	0.0324129	0.654	3093
cg20375093	0.00941416	0.00440073	0.0324171	0.654	3093
cg17676327	-0.00720841	0.00336966	0.0324189	0.654	3093
cg04159077	0.00588709	0.00275202	0.0324205	0.654	3093
cg00227222	0.012829	0.00599726	0.0324238	0.654	3093
cg21565496	0.0105155	0.00491576	0.0324248	0.654	3093
cg03287108	-0.0099737	0.00466256	0.0324274	0.654	3093
cg25375290	-0.00994455	0.00464894	0.0324276	0.654	3093
cg00140112	0.00644637	0.00301364	0.0324308	0.654	3093
cg22572158	0.00932167	0.00435787	0.0324321	0.654	3093
cg07739803	-0.00795779	0.00372026	0.0324324	0.654	3093
cg07348708	-0.0143205	0.00669488	0.0324342	0.654	3093
cg19060203	0.00732235	0.00342339	0.0324424	0.654033	3093
cg09792711	-0.00941267	0.00440068	0.0324427	0.654033	3093
cg12581617	0.00664742	0.0031079	0.0324457	0.654033	2868
cg16112766	0.00715606	0.00334575	0.0324478	0.654033	2976
cg13876315	0.00607379	0.00283977	0.032449	0.654033	3093
cg10224867	0.00763871	0.00357149	0.0324516	0.654033	3093
cg20737451	0.0117278	0.0054835	0.0324567	0.654033	3093
cg23846400	-0.00904125	0.00422737	0.0324568	0.654033	3093
cg14130374	-0.0109508	0.00512019	0.0324568	0.654033	3093
cg03023891	0.00994378	0.00464939	0.0324578	0.654033	3093
cg12661092	0.00783878	0.00366523	0.0324609	0.654033	2701
cg20946340	-0.00668097	0.0031239	0.0324629	0.654033	3093
cg02301006	-0.0073366	0.0034305	0.0324653	0.654033	3093
cg10283155	0.00743856	0.00347828	0.0324703	0.654033	3093
cg21026120	0.0100475	0.00469822	0.032471	0.654033	3093
cg12573849	0.0124683	0.00583042	0.0324769	0.654033	3093
cg27456468	0.0132443	0.00619345	0.0324809	0.654033	3093
cg05265730	0.0118994	0.00556463	0.032484	0.654033	3093
cg14971941	0.00846853	0.00396025	0.0324856	0.654033	3093
cg15889838	-0.0209571	0.00980044	0.0324856	0.654033	3093
cg18532131	0.0116958	0.00546951	0.0324879	0.654033	3093
cg26890101	0.0116895	0.00546675	0.0324925	0.654033	3093
cg04922015	0.00620894	0.0029037	0.0324936	0.654033	3093
cg12484808	0.018911	0.00884414	0.0324961	0.654033	3093
cg27637048	0.0134372	0.00628419	0.0324966	0.654033	3093
cg14280181	0.0188378	0.00880997	0.0324981	0.654033	2989
cg25230151	0.0172713	0.00807739	0.0324982	0.654033	3093
cg07441824	0.00699543	0.00327164	0.0325003	0.654033	3093
cg18139273	-0.00835883	0.00390935	0.0325034	0.654033	3093
cg25624927	0.0160415	0.00750254	0.0325058	0.654033	3093
cg06985993	0.0125321	0.00586127	0.0325073	0.654033	3093
cg18554485	0.0231774	0.0108401	0.0325074	0.654033	2701
cg03239591	-0.00759437	0.00355194	0.0325092	0.654033	3093
cg07716249	0.00633666	0.00296371	0.0325101	0.654033	3093
cg10921890	0.00951498	0.00445025	0.0325105	0.654033	3093
cg25934198	0.00881514	0.00412295	0.0325112	0.654033	3093
cg27268486	0.0184888	0.00864753	0.0325129	0.654033	3093
cg13874049	0.00961093	0.0044952	0.0325131	0.654033	3093
cg04980428	0.0066959	0.00313181	0.0325145	0.654033	3093
cg17308959	-0.00614705	0.00287516	0.0325183	0.654033	3093
cg04101819	0.00906769	0.00424125	0.0325185	0.654033	3093
cg21514540	0.0112754	0.00527392	0.0325202	0.654033	3093
cg02367828	0.00935089	0.0043739	0.0325263	0.654114	3093
cg07108206	0.0231702	0.0108381	0.0325298	0.654144	3093
cg18637978	-0.00865902	0.00405054	0.0325375	0.654251	2976
cg09581935	0.0156558	0.00732364	0.0325403	0.654251	3093
cg08927728	0.0107038	0.00500714	0.0325411	0.654251	3093
cg00382185	0.00888078	0.00415456	0.0325493	0.654325	3093
cg02455203	0.0103223	0.00482898	0.0325508	0.654325	3093
cg07570142	0.0134989	0.00631505	0.0325508	0.654325	3093
cg10481956	0.00831278	0.00388892	0.032553	0.654328	2976
cg23897749	0.0116586	0.00545427	0.0325553	0.654335	3093
cg22214889	0.00900816	0.00421447	0.0325628	0.654356	3093
cg15627347	0.00909549	0.00425536	0.032564	0.654356	3093
cg08118967	0.013834	0.00647233	0.0325648	0.654356	3093
cg09484032	0.00937056	0.00438416	0.0325679	0.654356	3093
cg04585185	0.0175574	0.00821451	0.0325687	0.654356	3093
cg18639734	0.0120669	0.0056457	0.0325689	0.654356	3093
cg06678137	0.00882834	0.00413056	0.0325718	0.654356	3093
cg00531246	0.0198458	0.00928568	0.0325775	0.654356	3093
cg26964544	0.015683	0.00733795	0.0325783	0.654356	2976
cg21658405	-0.00864817	0.0040465	0.0325822	0.654356	3093
cg00211661	-0.00814733	0.00381218	0.032583	0.654356	3093
cg25151803	0.00729364	0.00341277	0.032585	0.654356	3093
cg02028389	0.0120878	0.00565608	0.0325874	0.654356	3093
cg18649939	-0.00697022	0.00326149	0.0325875	0.654356	3093
cg05711886	0.00445424	0.00208424	0.0325893	0.654356	3093
cg26419712	0.00987888	0.00462257	0.0325899	0.654356	3093
cg05005422	0.00998925	0.00467423	0.0325905	0.654356	3093
cg25178399	0.0124186	0.00581109	0.0325939	0.654357	3093
cg07046969	0.0104045	0.00486863	0.0325946	0.654357	3093
cg16029321	0.00774926	0.00362621	0.0325966	0.654357	3093
cg00540587	0.00541859	0.00253562	0.0325988	0.654361	3093
cg06642895	0.0232841	0.0108959	0.0326016	0.654376	2976
cg09889987	0.00944928	0.00442205	0.0326098	0.654435	3093
cg14321042	0.016038	0.00750555	0.0326124	0.654435	3093
cg00520247	0.00633817	0.00296621	0.0326153	0.654435	3093
cg23619829	-0.0113635	0.00531805	0.0326153	0.654435	3093
cg10962754	0.00617646	0.00289065	0.0326221	0.654435	3093
cg17039830	0.0113726	0.00532263	0.0326265	0.654435	3093
cg18335535	0.0105728	0.00494832	0.0326269	0.654435	3093
cg00051979	-0.00990665	0.00463655	0.032627	0.654435	3093
cg21318835	0.0114796	0.00537283	0.0326302	0.654435	3093
cg22482381	-0.00708471	0.00331588	0.0326304	0.654435	3093
cg00811382	0.010295	0.00481844	0.0326311	0.654435	3093
cg00866500	-0.00949475	0.00444387	0.0326311	0.654435	3093
cg10682560	-0.0115314	0.00539719	0.0326335	0.654435	3093
cg06126060	0.010628	0.0049746	0.0326423	0.654435	3093
cg19004110	0.0102734	0.0048086	0.0326423	0.654435	3093
cg14174215	-0.0104228	0.0048786	0.032644	0.654435	3093
cg07146723	0.0161898	0.00757814	0.0326483	0.654435	3093
cg16583193	0.0095652	0.00447729	0.0326486	0.654435	3093
cg00369056	0.015103	0.0070695	0.0326504	0.654435	3093
cg02937491	0.0159127	0.00744867	0.0326535	0.654435	3093
cg03411507	0.00859893	0.00402517	0.0326559	0.654435	3093
cg05677025	0.00633161	0.00296385	0.0326565	0.654435	3093
cg16852685	0.00903173	0.00422779	0.0326568	0.654435	3093
cg10315800	0.0104644	0.00489846	0.0326574	0.654435	3093
cg00924265	0.00808191	0.00378329	0.0326622	0.654435	3093
cg01784406	0.0114453	0.00535784	0.0326653	0.654435	3093
cg26846959	0.0121836	0.00570354	0.0326669	0.654435	3093
cg02921634	0.00671851	0.00314526	0.0326731	0.654435	3093
cg26312807	0.0163059	0.00763375	0.032677	0.654435	3093
cg11722639	-0.0166618	0.00780037	0.0326772	0.654435	3093
cg11762513	0.0104012	0.00486946	0.0326788	0.654435	3093
cg17748287	-0.00677149	0.00317023	0.0326824	0.654435	3093
cg09318283	0.00723229	0.00338598	0.0326832	0.654435	3093
cg07380496	0.0243317	0.0113916	0.0326843	0.654435	3093
cg12625300	0.0120711	0.00565145	0.0326845	0.654435	3093
cg12429629	0.00600579	0.00281179	0.0326852	0.654435	3093
cg11830061	0.0110779	0.00518651	0.0326864	0.654435	3093
cg08768621	0.00815404	0.00381763	0.0326885	0.654435	3093
cg19821361	0.0129915	0.0060825	0.0326888	0.654435	3093
cg10626896	0.00811719	0.00380039	0.032689	0.654435	3093
cg02546477	0.0159195	0.00745339	0.0326898	0.654435	3093
cg12280901	0.0120963	0.00566339	0.0326901	0.654435	3093
cg09542690	-0.00385236	0.00180366	0.0326909	0.654435	3093
cg05228338	0.00918035	0.00429852	0.0327039	0.654631	3093
cg27364916	0.00666416	0.00312038	0.0327047	0.654631	3093
cg15452970	0.0069637	0.00326079	0.0327134	0.654765	3093
cg04833379	0.0110441	0.00517165	0.032719	0.654817	3093
cg18149508	0.0185542	0.00868846	0.03272	0.654817	3093
cg18248869	0.00624263	0.00292333	0.0327242	0.654845	3093
cg02049041	0.0102885	0.00481807	0.0327287	0.654845	3093
cg25383593	0.00883102	0.00413556	0.0327294	0.654845	3093
cg19275978	0.0109146	0.00511129	0.0327295	0.654845	3093
cg08207871	0.00625892	0.00293109	0.0327321	0.654858	3093
cg25645462	0.00491561	0.00230207	0.0327363	0.654902	3093
cg23715029	0.00974748	0.004565	0.0327392	0.654912	3093
cg17285393	-0.00999305	0.00468006	0.0327414	0.654912	3093
cg17611193	0.0076714	0.00359284	0.0327456	0.654912	3093
cg14809912	0.00636815	0.00298249	0.0327466	0.654912	3093
cg09416366	0.0125273	0.00586709	0.0327469	0.654912	3093
cg04263511	0.00707509	0.00331376	0.0327557	0.654953	3093
cg23202468	0.0117232	0.00549086	0.0327575	0.654953	3093
cg23941942	-0.00911931	0.00427128	0.0327588	0.654953	3093
cg08768218	0.00968455	0.00453607	0.0327605	0.654953	3093
cg19182035	0.0143632	0.0067276	0.0327644	0.654953	3093
cg14443925	0.0238139	0.0111543	0.0327649	0.654953	3093
cg00435469	0.0155299	0.00727417	0.0327662	0.654953	3093
cg04037236	0.0127043	0.00595071	0.0327681	0.654953	3093
cg14880499	-0.00651115	0.00304987	0.0327693	0.654953	3093
cg03797537	-0.0113346	0.00530923	0.0327703	0.654953	3093
cg22551163	0.0123208	0.00577122	0.0327713	0.654953	3093
cg10963011	-0.00728457	0.00341223	0.0327737	0.654953	3093
cg02664328	0.0102102	0.00478268	0.0327751	0.654953	3093
cg15682807	0.0109988	0.00515217	0.0327777	0.654965	3093
cg26620655	0.00925609	0.0043359	0.0327807	0.654974	3093
cg22277271	0.014192	0.00664817	0.0327834	0.654974	3093
cg06180061	0.00574959	0.0026934	0.032786	0.654974	3093
cg20913747	0.00824631	0.003863	0.0327866	0.654974	3093
cg02569613	-0.00967089	0.0045304	0.0327882	0.654974	3093
cg18904477	0.00966258	0.00452676	0.032798	0.655009	3093
cg16372543	-0.0107902	0.00505504	0.0327986	0.655009	2989
cg19430967	0.01655	0.00775347	0.0327993	0.655009	3093
cg19169838	0.00888564	0.00416282	0.0328	0.655009	3093
cg21856645	0.00820582	0.00384444	0.0328046	0.655009	3093
cg08907850	-0.00832095	0.0038984	0.0328057	0.655009	3093
cg11895451	0.0111009	0.00520085	0.0328063	0.655009	3093
cg03258574	0.00928694	0.00435103	0.032808	0.655009	3093
cg03517918	0.0154036	0.00721674	0.032808	0.655009	3093
cg27071312	-0.0151149	0.00708185	0.0328171	0.655052	3093
cg08766283	0.01357	0.00635803	0.0328171	0.655052	3093
cg15456925	-0.0127241	0.00596179	0.0328198	0.655052	3093
cg03431165	0.0101645	0.00476253	0.0328205	0.655052	3093
cg06271190	0.0117015	0.00548265	0.0328208	0.655052	3093
cg25533547	0.0104664	0.00490403	0.0328235	0.655052	3093
cg08856486	0.0134219	0.00628896	0.0328261	0.655052	3093
cg20078640	-0.00667231	0.00312637	0.0328265	0.655052	3093
cg11607742	0.0168238	0.00788302	0.0328283	0.655052	3093
cg19461344	0.00500337	0.00234449	0.032835	0.65507	3093
cg20706583	-0.0110917	0.00519739	0.0328355	0.65507	3093
cg02410241	0.00564588	0.00264564	0.0328402	0.65507	3093
cg10079093	0.0117481	0.00550515	0.0328416	0.65507	3093
cg21507719	0.00830834	0.00389333	0.0328434	0.65507	3093
cg00839869	0.0156312	0.0073249	0.0328447	0.65507	2647
cg20577307	0.0118537	0.00555477	0.0328448	0.65507	3093
cg01153613	0.00734605	0.00344244	0.0328453	0.65507	3093
cg27555617	0.0182459	0.00855073	0.0328559	0.65515	3093
cg09012734	0.00687979	0.00322417	0.0328578	0.65515	3093
cg06576010	-0.0090461	0.00423941	0.0328585	0.65515	3093
cg02723856	0.00838412	0.00392927	0.0328624	0.65515	3093
cg01076704	0.00847279	0.00397086	0.0328637	0.65515	3093
cg11495430	0.0142492	0.00667836	0.0328728	0.65515	3093
cg19989581	0.0104583	0.00490164	0.0328737	0.65515	3093
cg23173573	-0.0136556	0.00640021	0.0328741	0.65515	3093
cg26325135	0.0129341	0.00606204	0.0328743	0.65515	3093
cg26856475	0.0110546	0.00518126	0.0328781	0.65515	3093
cg02918581	0.0164924	0.00773012	0.0328813	0.65515	3093
cg05970790	-0.00813218	0.00381162	0.0328819	0.65515	3093
cg05166408	-0.00663213	0.00310855	0.0328826	0.65515	3093
cg22377482	0.0142298	0.00666976	0.0328855	0.65515	3093
cg03726785	0.00918971	0.00430743	0.0328875	0.65515	3093
cg20482364	-0.00856329	0.00401382	0.0328879	0.65515	3093
cg20635067	0.0103754	0.00486322	0.0328879	0.65515	3093
cg05051464	-0.00401678	0.00188278	0.0328895	0.65515	3093
cg08031982	-0.0177913	0.00833939	0.0328911	0.65515	3093
cg19682835	0.0153151	0.00717875	0.0328924	0.65515	3093
cg22111038	0.00896227	0.00420103	0.0328961	0.65515	3093
cg26221105	-0.00806799	0.00378185	0.0328964	0.65515	2976
cg03960326	0.0126519	0.00593053	0.0328965	0.65515	3093
cg03532094	0.00771508	0.00361645	0.0328976	0.65515	2868
cg06454326	-0.00439069	0.00205825	0.032907	0.655206	3093
cg07934732	0.00510975	0.00239534	0.0329081	0.655206	3093
cg16266358	0.00760493	0.0035651	0.0329114	0.655206	3093
cg02732252	0.00947233	0.00444057	0.0329136	0.655206	3093
cg10556142	0.00999028	0.0046834	0.0329143	0.655206	3093
cg02254898	-0.00828318	0.00388312	0.0329147	0.655206	3093
cg05366923	0.0059126	0.00277181	0.0329152	0.655206	3093
cg25980637	0.0170509	0.00799361	0.0329191	0.655206	3093
cg25354915	0.00670901	0.00314538	0.0329269	0.655206	3093
cg06196801	0.00970358	0.00454934	0.0329276	0.655206	3093
cg01603981	0.0112136	0.00525731	0.0329281	0.655206	3093
cg15082645	0.0195266	0.00915485	0.0329309	0.655206	3093
cg13881327	-0.011011	0.00516246	0.032933	0.655206	2868
cg06936355	0.0060799	0.0028506	0.0329373	0.655206	3093
cg27383215	-0.0071546	0.0033545	0.032938	0.655206	3093
cg05306040	0.00910393	0.00426846	0.0329381	0.655206	3093
cg05796704	0.00756736	0.00354805	0.0329393	0.655206	3093
cg12818699	0.00865549	0.00405846	0.0329491	0.655206	3093
cg18704543	-0.0077296	0.00362438	0.0329518	0.655206	3093
cg22849541	-0.0127043	0.00595701	0.0329525	0.655206	3093
cg22719586	-0.010667	0.00500174	0.0329529	0.655206	3093
cg03352717	0.00554933	0.00260209	0.0329536	0.655206	3093
cg25246281	0.00571491	0.00267973	0.0329541	0.655206	3093
cg17278655	-0.0190346	0.00892565	0.0329602	0.655206	3093
cg07788469	0.00732759	0.00343609	0.0329626	0.655206	3093
cg18052616	0.0115484	0.00541535	0.0329635	0.655206	3093
cg23949973	0.0111933	0.00524891	0.032966	0.655206	3093
cg03894068	0.00474567	0.00222541	0.0329667	0.655206	3093
cg06969933	0.0110977	0.00520416	0.0329679	0.655206	3093
cg06829366	0.00665374	0.00312021	0.0329687	0.655206	3093
cg10601234	-0.0124771	0.00585111	0.032972	0.655206	3093
cg01932468	0.0101005	0.0047367	0.0329742	0.655206	3093
cg08431873	-0.00731563	0.00343077	0.0329776	0.655206	3093
cg05812657	0.00690832	0.00323977	0.0329783	0.655206	3093
cg02269388	0.00973448	0.00456516	0.0329789	0.655206	3093
cg16717549	0.00807766	0.0037882	0.0329803	0.655206	3093
cg06616338	0.0144244	0.00676465	0.0329805	0.655206	3093
cg15126967	-0.0114969	0.00539191	0.0329865	0.655206	3093
cg21729122	0.0111935	0.00524971	0.032989	0.655206	3093
cg13656504	0.00687047	0.00322224	0.0329901	0.655206	3093
cg26888422	0.0086446	0.00405431	0.0329902	0.655206	3093
cg04224092	0.00881243	0.00413306	0.0329923	0.655206	3093
cg13921640	0.0100765	0.00472595	0.0329928	0.655206	3093
cg19710323	0.00866962	0.00406612	0.0329937	0.655206	3093
cg04525580	0.0175895	0.00824966	0.0329942	0.655206	3093
cg03823863	0.0111561	0.0052323	0.0329944	0.655206	3093
cg20558328	0.00894115	0.00419362	0.0329997	0.655206	3093
cg04274844	-0.00872248	0.00409107	0.0330006	0.655206	3093
cg18416022	-0.00676117	0.00317117	0.0330008	0.655206	3093
cg20337028	0.0105375	0.00494246	0.0330032	0.655206	3093
cg06155341	0.00714665	0.0033521	0.0330074	0.655206	3093
cg11732063	0.0122647	0.0057527	0.0330074	0.655206	3093
cg04059863	0.0150778	0.00707221	0.0330088	0.655206	3093
cg07309942	0.0102849	0.00482417	0.0330118	0.655206	3093
cg10535933	-0.00625471	0.00293386	0.0330149	0.655206	3093
cg13795696	0.0131844	0.00618435	0.0330153	0.655206	3093
cg11588710	0.00647119	0.00303544	0.0330165	0.655206	3093
cg12886694	-0.0100986	0.00473695	0.0330171	0.655206	3093
cg05937781	0.0183099	0.00858879	0.0330206	0.65522	3093
cg05927802	-0.00590785	0.00277129	0.0330227	0.65522	3093
cg07421682	-0.0125497	0.00588696	0.0330249	0.65522	3093
cg27591371	-0.00621276	0.00291447	0.0330317	0.65522	3093
cg19088635	0.0251319	0.0117896	0.0330322	0.65522	3093
cg10639613	0.0116735	0.00547618	0.0330324	0.65522	3093
cg00225132	-0.00950088	0.00445701	0.0330338	0.65522	3093
cg04346113	0.0136382	0.00639789	0.0330339	0.65522	3093
cg11182358	0.0133666	0.0062707	0.0330403	0.655295	3093
cg24519441	0.00606509	0.0028454	0.0330445	0.655295	3093
cg15083233	0.0162091	0.00760442	0.0330452	0.655295	3093
cg13639016	0.0114928	0.0053918	0.0330458	0.655295	3093
cg17188574	0.00987822	0.00463447	0.0330509	0.655295	3093
cg03642518	0.0163579	0.0076745	0.0330511	0.655295	3093
cg25820693	-0.00575799	0.00270144	0.0330517	0.655295	3093
cg09838876	-0.015755	0.00739198	0.0330586	0.655342	3093
cg13522835	-0.00780822	0.00366358	0.0330635	0.655342	3093
cg20645912	0.00891382	0.00418232	0.0330636	0.655342	3093
cg26937267	0.00756462	0.00354929	0.0330641	0.655342	3093
cg23486853	0.00910133	0.00427039	0.0330674	0.655342	3093
cg01912586	0.0221382	0.0103875	0.0330702	0.655342	2975
cg27475169	0.0071874	0.00337244	0.0330711	0.655342	3093
cg03182000	-0.00819774	0.00384655	0.0330735	0.655342	3093
cg04399205	0.00511362	0.00239942	0.0330737	0.655342	3093
cg02296992	-0.0140924	0.00661249	0.0330742	0.655342	3093
cg07742374	-0.0195388	0.0091683	0.0330783	0.655383	3093
cg25275945	0.00942927	0.00442467	0.0330834	0.655397	3093
cg26572499	0.00922608	0.00432935	0.0330847	0.655397	3093
cg07354440	0.00770625	0.0036162	0.0330862	0.655397	3093
cg00603625	-0.0157249	0.00737901	0.0330871	0.655397	3093
cg11413416	0.0088963	0.00417473	0.0330903	0.655399	3093
cg22883353	0.00667076	0.00313038	0.0330912	0.655399	3093
cg02277235	0.00738753	0.0034668	0.0330946	0.655407	3093
cg25300390	0.00701471	0.00329187	0.0330956	0.655407	3093
cg01833485	-0.0101637	0.00476974	0.0331	0.655453	3093
cg06057715	0.0194379	0.00912227	0.0331043	0.655489	3093
cg11024449	0.0130205	0.00611062	0.0331062	0.655489	3093
cg14576681	-0.00620186	0.00291062	0.0331078	0.655489	3093
cg01315787	0.0119753	0.00562028	0.0331112	0.655516	3093
cg04731084	0.00781149	0.00366618	0.0331145	0.655528	3093
cg04102519	0.00816124	0.00383035	0.0331158	0.655528	3093
cg05014727	0.010323	0.00484512	0.0331219	0.655608	3093
cg01983504	-0.00862129	0.00404659	0.0331297	0.655724	3093
cg13564702	0.0209303	0.00982428	0.0331334	0.655756	3093
cg07054208	0.0142358	0.00668222	0.0331384	0.655769	3093
cg01443538	-0.00691517	0.00324598	0.0331405	0.655769	3093
cg07284546	0.0100229	0.00470478	0.0331417	0.655769	3093
cg01568846	-0.00717715	0.00336904	0.0331447	0.655769	3093
cg00343747	0.0214929	0.0100894	0.0331514	0.655769	3093
cg20509513	0.0145844	0.00684666	0.0331587	0.655769	3093
cg01621268	0.0133773	0.00627997	0.0331591	0.655769	3093
cg24333192	0.00867052	0.00407042	0.0331609	0.655769	3093
cg11249333	-0.00901497	0.00423213	0.0331612	0.655769	3093
cg24686009	-0.00701451	0.00329314	0.0331684	0.655769	3093
cg01184449	0.00952749	0.00447296	0.0331702	0.655769	3093
cg03082830	0.00879653	0.00412991	0.0331753	0.655769	3093
cg21330960	0.00705884	0.0033141	0.0331763	0.655769	3093
cg04876069	0.0135358	0.00635502	0.0331771	0.655769	3093
cg03238298	-0.0142811	0.00670507	0.0331805	0.655769	3093
cg05216221	0.00837541	0.00393232	0.0331805	0.655769	3093
cg24535312	-0.00452412	0.00212415	0.0331844	0.655769	3093
cg01935405	0.00965138	0.00453151	0.033185	0.655769	2976
cg09142595	0.0132143	0.00620441	0.0331862	0.655769	2976
cg13946520	0.0110648	0.00519525	0.0331881	0.655769	3093
cg03217679	-0.0120454	0.00565571	0.0331897	0.655769	3093
cg24468890	0.0112977	0.00530474	0.0331926	0.655769	3093
cg14123942	0.0139021	0.00652767	0.0331944	0.655769	3093
cg06534724	0.00961764	0.00451596	0.0331965	0.655769	3093
cg27278470	0.00833105	0.00391187	0.0331979	0.655769	3093
cg14954740	0.00948683	0.00445462	0.0331997	0.655769	3093
cg02698013	0.00626465	0.00294163	0.0332004	0.655769	3093
cg08248461	-0.00754548	0.00354307	0.0332012	0.655769	3093
cg10998227	0.00979114	0.00459759	0.0332027	0.655769	3093
cg13928068	0.00729713	0.00342653	0.0332046	0.655769	3093
cg19576241	0.0154893	0.00727337	0.033205	0.655769	3093
cg13114458	-0.0227006	0.0106597	0.0332066	0.655769	3093
cg19239199	-0.0143719	0.0067488	0.0332088	0.655769	3093
cg19096358	-0.0133151	0.00625264	0.033211	0.655769	3093
cg10902340	0.0105521	0.00495523	0.0332138	0.655769	3093
cg06535003	0.00957096	0.00449449	0.033214	0.655769	3093
cg25147100	0.0090161	0.00423399	0.0332165	0.655769	3093
cg26896160	-0.00660848	0.00310337	0.0332166	0.655769	3093
cg27323780	-0.00887051	0.00416571	0.0332203	0.655769	3093
cg00788739	0.0133439	0.0062665	0.0332214	0.655769	3093
cg11219178	0.00595995	0.00279894	0.0332245	0.655769	3093
cg03115562	0.0124465	0.00584521	0.0332252	0.655769	3093
cg08617833	0.00536902	0.00252144	0.0332256	0.655769	3093
cg25661892	0.0119772	0.00562487	0.0332272	0.655769	2976
cg01441018	0.0103828	0.00487609	0.0332273	0.655769	3093
cg08954476	0.0171807	0.00806882	0.0332316	0.655769	3093
cg09366379	0.00931192	0.00437329	0.033232	0.655769	3093
cg14642833	-0.011191	0.00525585	0.0332333	0.655769	3093
cg00662002	0.00542452	0.00254763	0.0332343	0.655769	3093
cg16082141	0.0070262	0.0032999	0.0332366	0.655769	3093
cg23701012	0.00774498	0.0036377	0.0332471	0.655769	3093
cg15952994	-0.0108838	0.00511198	0.0332473	0.655769	2868
cg24997888	0.00962216	0.00451939	0.0332476	0.655769	3093
cg10119933	-0.00561597	0.00263776	0.0332486	0.655769	3093
cg14746767	0.0140357	0.00659244	0.0332495	0.655769	3093
cg02685436	-0.00995334	0.0046751	0.0332535	0.655769	3093
cg08426066	0.0123164	0.00578507	0.0332543	0.655769	3093
cg11846912	-0.00585099	0.00274824	0.0332548	0.655769	3093
cg24894783	0.00927509	0.00435665	0.0332584	0.655769	3093
cg24603464	0.019694	0.00925071	0.0332611	0.655769	3093
cg12630082	0.0158553	0.00744763	0.0332617	0.655769	3093
cg09689224	0.00758974	0.00356513	0.0332641	0.655769	3093
cg13834623	0.00878783	0.00412791	0.0332643	0.655769	3093
cg04061873	-0.00892244	0.00419122	0.0332674	0.655769	2976
cg16640027	0.00942989	0.00442967	0.0332708	0.655769	3093
cg05398940	0.0180382	0.00847341	0.0332711	0.655769	3093
cg03721657	0.0070853	0.00332842	0.033277	0.655769	3093
cg04894671	-0.00618346	0.0029048	0.0332787	0.655769	3093
cg21207636	0.0131487	0.00617688	0.0332793	0.655769	3093
cg05786569	-0.0155246	0.007293	0.0332796	0.655769	3093
cg06793867	-0.00711022	0.00334033	0.0332878	0.655769	3093
cg05042034	-0.0104084	0.00488988	0.0332899	0.655769	3093
cg11849281	0.0123025	0.00577978	0.0332928	0.655769	3093
cg26636054	0.00666203	0.00312987	0.0332933	0.655769	3093
cg24952408	0.0206451	0.00969924	0.0332937	0.655769	2976
cg08507136	-0.00934942	0.00439253	0.0332971	0.655769	3093
cg23197945	0.0182363	0.00856776	0.0332974	0.655769	3093
cg20772512	0.00861585	0.00404791	0.033298	0.655769	3093
cg13670316	0.0132538	0.00622693	0.0332985	0.655769	3093
cg25972943	0.0101866	0.00478591	0.0332989	0.655769	3093
cg20153751	0.0123929	0.00582251	0.0333004	0.655769	3093
cg17834185	0.0071038	0.00333762	0.0333038	0.655769	3093
cg11126708	0.0143359	0.00673557	0.0333049	0.655769	3093
cg16360777	-0.0122223	0.00574258	0.0333068	0.655769	3093
cg12999579	0.00539752	0.00253608	0.0333125	0.655769	3093
cg11730661	0.00698364	0.00328133	0.0333125	0.655769	3093
cg18101488	-0.00686477	0.0032255	0.0333135	0.655769	2868
cg00449210	-0.0115838	0.00544279	0.0333138	0.655769	3093
cg11907448	0.0101712	0.00477917	0.0333178	0.655769	3093
cg19029445	0.0118996	0.00559134	0.0333187	0.655769	3093
cg08464374	0.0130612	0.00613723	0.0333206	0.655769	3093
cg01158970	-0.0113362	0.00532676	0.0333238	0.655769	3093
cg04787756	0.00963377	0.00452686	0.0333258	0.655769	3093
cg21933928	0.00725829	0.00341067	0.0333279	0.655769	3093
cg00897703	0.0101721	0.00478003	0.033333	0.655769	2989
cg22263434	0.0149489	0.00702468	0.0333331	0.655769	3093
cg08734637	0.00346642	0.00162895	0.0333368	0.655769	3093
cg20812973	0.0161587	0.00759352	0.0333404	0.655769	3093
cg25504607	0.0173208	0.00813984	0.0333446	0.655769	3093
cg25545336	-0.00814125	0.00382611	0.0333525	0.655769	3093
cg11722553	0.0169721	0.00797642	0.0333552	0.655769	3093
cg06639763	0.00825822	0.00388116	0.0333563	0.655769	3093
cg19828277	0.0189247	0.00889421	0.0333572	0.655769	3093
cg26938255	0.0142196	0.00668295	0.0333585	0.655769	2976
cg15059371	0.0100102	0.0047046	0.0333585	0.655769	3093
cg01538522	0.00562119	0.00264189	0.0333608	0.655769	3093
cg08216306	0.0112425	0.00528384	0.0333617	0.655769	2976
cg25307915	0.00753766	0.00354263	0.0333619	0.655769	3093
cg18948788	-0.00859983	0.00404191	0.0333649	0.655769	3093
cg17014728	0.0080309	0.00377458	0.0333679	0.655769	3093
cg05498041	0.0102802	0.00483181	0.033369	0.655769	3093
cg11896795	-0.00665059	0.00312585	0.0333691	0.655769	3093
cg11402847	0.00944158	0.00443769	0.0333714	0.655769	3093
cg08339497	0.0107003	0.00502933	0.0333716	0.655769	3093
cg09380000	0.0236003	0.0110925	0.0333717	0.655769	3093
cg01186062	0.0097708	0.0045925	0.033374	0.655769	3093
cg22299694	0.00674846	0.00317196	0.0333753	0.655769	3093
cg02988255	0.00524393	0.00246479	0.0333753	0.655769	3093
cg12565215	0.00793719	0.00373069	0.0333755	0.655769	3093
cg09785033	0.00802571	0.00377232	0.0333763	0.655769	3093
cg26158980	0.00622099	0.00292407	0.0333777	0.655769	3093
cg18772573	0.00918273	0.00431625	0.0333804	0.655784	3093
cg21846177	0.0251632	0.0118281	0.0333862	0.655819	3093
cg11084518	0.00719255	0.00338093	0.0333881	0.655819	3093
cg14030083	-0.00784596	0.00368811	0.0333898	0.655819	3093
cg07880135	-0.00729001	0.00342683	0.0333924	0.655819	3093
cg27393398	-0.00989813	0.00465286	0.0333934	0.655819	3093
cg15909613	0.00955954	0.00449378	0.0333965	0.655819	3093
cg21927177	-0.0119352	0.00561062	0.0333988	0.655819	3093
cg12761704	-0.0124478	0.00585168	0.0334022	0.655819	3093
cg12233418	0.00756294	0.00355541	0.0334066	0.655819	3093
cg25026125	-0.00826707	0.00388648	0.0334089	0.655819	3093
cg12565637	0.0184316	0.00866509	0.0334106	0.655819	3093
cg25494064	0.00890663	0.00418727	0.0334141	0.655819	3093
cg06208130	0.0133768	0.00628898	0.0334188	0.655819	3093
cg01347048	0.00961473	0.00452031	0.0334195	0.655819	3093
cg27656141	0.00636457	0.00299227	0.0334196	0.655819	3093
cg27350716	-0.00741772	0.0034875	0.0334246	0.655819	3093
cg13510429	0.00827095	0.00388866	0.033425	0.655819	3093
cg23273866	0.0214922	0.010105	0.0334294	0.655819	3093
cg16567957	0.0112757	0.00530153	0.0334297	0.655819	3093
cg06573644	0.00843741	0.00396704	0.0334302	0.655819	3093
cg03411939	0.00987325	0.00464217	0.0334316	0.655819	3093
cg18476948	-0.00839759	0.00394843	0.0334351	0.655819	3093
cg18484220	-0.00750955	0.00353093	0.0334373	0.655819	3093
cg10795738	0.00969683	0.00455945	0.0334405	0.655819	3093
cg22389121	0.0154236	0.0072524	0.0334455	0.655819	3093
cg03484267	0.0110892	0.00521435	0.0334474	0.655819	3093
cg05934874	0.01941	0.00912702	0.0334486	0.655819	3093
cg14161956	0.0122405	0.00575582	0.0334514	0.655819	3093
cg17959735	-0.0138433	0.00650957	0.0334525	0.655819	3093
cg20965478	0.00880821	0.00414195	0.0334544	0.655819	3093
cg19640585	0.0118147	0.00555577	0.033457	0.655819	3093
cg01183711	0.00903275	0.0042476	0.033457	0.655819	3093
cg16990168	0.0114166	0.00536858	0.0334573	0.655819	3093
cg01436550	0.0100925	0.00474595	0.0334582	0.655819	3093
cg24822696	0.0210653	0.009906	0.0334605	0.655819	3093
cg23639734	0.0082239	0.0038674	0.0334643	0.655819	3093
cg17101703	-0.00595467	0.00280028	0.0334655	0.655819	3093
cg14297966	0.00767437	0.00360904	0.0334677	0.655819	3093
cg03721528	0.00905341	0.00425759	0.0334685	0.655819	3093
cg16508028	0.00769455	0.00361858	0.0334697	0.655819	3093
cg00495136	0.00642179	0.00302008	0.0334729	0.655819	3093
cg07148896	-0.0066399	0.00312267	0.0334739	0.655819	2976
cg02705487	0.00771777	0.00362961	0.0334754	0.655819	3093
cg27497687	-0.00905545	0.00425874	0.0334764	0.655819	3093
cg06763588	-0.00840771	0.00395412	0.0334768	0.655819	3093
cg21100532	-0.00682646	0.00321055	0.0334815	0.655819	3093
cg24975986	0.0202985	0.0095466	0.0334821	0.655819	3093
cg18646207	0.0135418	0.00636885	0.0334823	0.655819	3093
cg08074851	0.0115159	0.00541605	0.0334828	0.655819	3093
cg14549427	0.00931879	0.00438277	0.0334839	0.655819	3093
cg10869581	0.00462649	0.00217597	0.0334891	0.655819	3093
cg00428692	0.0114241	0.0053731	0.0334897	0.655819	3093
cg11068946	0.0183438	0.00862771	0.0334906	0.655819	3093
cg20276630	0.00971566	0.00456962	0.0334913	0.655819	3093
cg04218345	0.00750077	0.00352793	0.0334943	0.655819	3093
cg11343938	0.0145468	0.00684206	0.033496	0.655819	3093
cg10973236	0.0205589	0.00966988	0.033497	0.655819	3093
cg18411941	0.012943	0.00608789	0.0335016	0.655852	3093
cg05596468	0.0116621	0.00548543	0.0335027	0.655852	3093
cg07156219	0.00733073	0.00344816	0.0335048	0.655854	3093
cg08856223	0.00808471	0.00380307	0.0335166	0.655931	3093
cg19091601	-0.0146896	0.00691013	0.0335198	0.655931	3093
cg01211763	0.0128513	0.00604542	0.0335212	0.655931	3093
cg05318169	0.00725599	0.00341337	0.0335236	0.655931	3093
cg03803210	0.0121419	0.0057118	0.0335242	0.655931	3093
cg23233631	0.00766976	0.00360803	0.0335245	0.655931	3093
cg20743628	0.00613907	0.00288796	0.0335247	0.655931	3093
cg16252995	0.010971	0.00516109	0.0335266	0.655931	3093
cg15404785	-0.00783835	0.00368739	0.0335269	0.655931	3093
cg11265916	-0.00721523	0.00339438	0.033533	0.656012	3093
cg26053872	0.00749357	0.00352537	0.0335356	0.656023	3093
cg18179849	-0.0100255	0.00471667	0.0335407	0.656083	3093
cg10154926	0.00777827	0.00365951	0.0335452	0.656101	3093
cg06769231	0.0111492	0.00524553	0.0335474	0.656101	3093
cg18041815	0.00714209	0.00336026	0.0335486	0.656101	3093
cg14701491	0.011589	0.00545249	0.0335497	0.656101	3093
cg16257559	0.00702004	0.003303	0.0335574	0.656128	3093
cg15296644	-0.0146981	0.00691563	0.0335575	0.656128	3093
cg18836366	0.0086143	0.0040532	0.0335608	0.656128	3093
cg10655629	0.00861598	0.004054	0.033561	0.656128	3093
cg04671082	0.0100263	0.0047177	0.0335647	0.656128	3093
cg17022362	0.0176772	0.00831771	0.0335661	0.656128	3093
cg10078074	-0.00712279	0.00335153	0.0335672	0.656128	3093
cg22059438	0.00836498	0.00393605	0.0335684	0.656128	3093
cg26716839	0.00788769	0.00371155	0.0335719	0.656128	3093
cg07761781	0.00653371	0.00307446	0.0335737	0.656128	3093
cg23217940	0.00649971	0.0030585	0.0335754	0.656128	3093
cg19630374	0.0154425	0.00726664	0.0335767	0.656128	3093
cg16497323	0.00682783	0.00321296	0.033579	0.656128	3093
cg15594550	0.00812461	0.00382319	0.0335793	0.656128	3093
cg22827250	0.0147592	0.00694538	0.0335831	0.656164	3093
cg01917669	0.00731195	0.00344091	0.0335862	0.656175	3093
cg01220768	0.00935897	0.00440425	0.0335879	0.656175	3093
cg12299199	-0.0144205	0.00678621	0.0335897	0.656175	3093
cg13818075	-0.00980122	0.00461257	0.0335955	0.656242	3093
cg14861089	0.0116097	0.00546371	0.0335972	0.656242	3093
cg10156552	0.0126161	0.00593743	0.0336005	0.656268	3093
cg03773731	0.00356246	0.00167665	0.0336073	0.656314	3093
cg21145248	0.0114884	0.00540698	0.0336088	0.656314	3093
cg21930955	0.00789298	0.00371481	0.0336089	0.656314	3093
cg27307523	-0.00640875	0.00301642	0.0336183	0.656387	3093
cg13261620	-0.0104545	0.00492065	0.0336192	0.656387	3093
cg16376218	0.00657055	0.00309264	0.033622	0.656387	3093
cg10624749	0.0068943	0.0032451	0.0336263	0.656387	3093
cg05527530	0.0101496	0.0047774	0.033628	0.656387	3093
cg11668148	0.0110365	0.00519507	0.0336352	0.656387	3093
cg00350942	0.00987642	0.00464904	0.0336368	0.656387	3093
cg21926698	-0.00737156	0.00347	0.0336395	0.656387	3093
cg01259891	0.0107039	0.00503868	0.0336411	0.656387	3093
cg13754355	0.00790126	0.00371939	0.0336415	0.656387	3093
cg26831220	0.00868421	0.00408798	0.0336425	0.656387	3093
cg17433546	0.015016	0.00706861	0.0336428	0.656387	3093
cg03132518	0.0103462	0.00487069	0.033656	0.656387	3093
cg20948740	0.00702861	0.00330896	0.0336606	0.656387	3093
cg23259477	-0.00985546	0.00463984	0.0336622	0.656387	3093
cg20796382	0.00541319	0.00254847	0.0336623	0.656387	3093
cg03274794	0.00792533	0.00373117	0.0336631	0.656387	3093
cg02761568	0.0126972	0.00597772	0.0336632	0.656387	3093
cg27077673	0.00524987	0.00247165	0.033667	0.656387	3093
cg18593232	0.00793044	0.00373376	0.0336713	0.656387	3093
cg09436907	0.0070659	0.00332674	0.0336725	0.656387	3093
cg18191867	0.0226359	0.0106575	0.0336745	0.656387	3093
cg00576250	0.0111921	0.00526957	0.033677	0.656387	3093
cg17445948	0.0148122	0.00697403	0.0336776	0.656387	3093
cg05394294	0.00943857	0.004444	0.0336794	0.656387	3093
cg02670096	-0.0103616	0.00487864	0.0336802	0.656387	3093
cg11242552	0.0169572	0.00798423	0.0336838	0.656387	3093
cg09459529	0.0110828	0.00521831	0.033685	0.656387	3093
cg19037167	-0.0119444	0.00562406	0.033687	0.656387	3093
cg05538151	0.0144678	0.00681233	0.0336892	0.656387	3093
cg09745246	0.00738382	0.00347677	0.0336902	0.656387	3093
cg08114617	0.00666777	0.00313968	0.0336944	0.656387	3093
cg04478931	0.0184047	0.00866657	0.0336999	0.656387	3093
cg01638284	0.0134189	0.00631883	0.0337002	0.656387	3093
cg05818515	0.0067949	0.00319965	0.0337003	0.656387	3093
cg21882403	0.00918938	0.00432722	0.033702	0.656387	3093
cg11605551	0.00650706	0.00306417	0.033704	0.656387	3093
cg08781549	0.00802752	0.00378016	0.0337041	0.656387	3093
cg07111501	0.0166065	0.00782003	0.0337047	0.656387	3093
cg12544974	0.00855996	0.00403091	0.0337051	0.656387	3093
cg24460268	0.00915046	0.00430911	0.0337107	0.656387	3093
cg08963122	-0.00980844	0.00461898	0.0337113	0.656387	3093
cg03930209	0.0134457	0.00633187	0.0337124	0.656387	3093
cg04864152	0.00729963	0.00343764	0.0337166	0.656387	3093
cg14153321	-0.00893122	0.00420606	0.0337189	0.656387	3093
cg09976282	0.0103184	0.00485939	0.0337214	0.656387	3093
cg01060016	-0.00847713	0.00399229	0.0337225	0.656387	3093
cg21382800	0.00835818	0.00393627	0.0337225	0.656387	3093
cg24095850	0.00899056	0.00423411	0.0337233	0.656387	3093
cg09036203	-0.00512259	0.00241249	0.0337236	0.656387	3093
cg19807207	0.00762946	0.00359313	0.033725	0.656387	3093
cg13614045	-0.00800023	0.0037678	0.0337274	0.656387	3093
cg03711129	0.00670317	0.00315696	0.0337287	0.656387	3093
cg04527761	0.00934934	0.00440325	0.0337305	0.656387	3093
cg25272757	0.0163727	0.00771112	0.0337317	0.656387	2976
cg26638011	-0.00843132	0.00397093	0.0337319	0.656387	3093
cg13747555	-0.0113101	0.0053268	0.0337328	0.656387	3093
cg04360557	-0.00744199	0.00350501	0.0337335	0.656387	3093
cg27582094	0.0151478	0.00713427	0.033734	0.656387	3093
cg17413120	0.00708401	0.00333642	0.0337341	0.656387	3093
cg05006067	0.0104599	0.00492646	0.0337358	0.656387	3093
cg06583696	-0.00693619	0.00326693	0.0337411	0.656387	3093
cg02893344	-0.0182363	0.0085893	0.0337415	0.656387	3093
cg16852955	0.0103654	0.00488208	0.0337417	0.656387	3093
cg08105217	0.00876942	0.00413045	0.0337443	0.6564	3093
cg06951646	0.0101009	0.0047577	0.0337479	0.656431	3093
cg20935489	0.0154692	0.00728642	0.033752	0.65647	3093
cg20907456	0.00677923	0.00319331	0.0337583	0.656554	3093
cg23908630	0.00838993	0.0039521	0.0337618	0.656583	2976
cg18874060	-0.0101245	0.00476936	0.0337691	0.656607	3093
cg06590074	0.00673961	0.00317485	0.0337697	0.656607	3093
cg24846416	0.0118149	0.00556572	0.0337704	0.656607	3093
cg11778030	0.0150854	0.0071064	0.0337717	0.656607	3093
cg03461967	0.0141995	0.00668919	0.0337742	0.656607	2868
cg22450045	0.0113023	0.00532437	0.0337751	0.656607	3093
cg21929969	0.012638	0.00595368	0.0337773	0.65661	2976
cg05743346	0.0175183	0.00825309	0.0337846	0.656626	2976
cg13046237	0.00847777	0.003994	0.033785	0.656626	3093
cg08657492	-0.0136366	0.00642439	0.0337851	0.656626	3093
cg08708209	-0.00506484	0.00238613	0.0337862	0.656626	3093
cg13228934	0.00872737	0.00411173	0.0337915	0.65667	3093
cg08849875	0.0109319	0.00515038	0.0337925	0.65667	3093
cg08321824	0.0125226	0.00589993	0.0337954	0.656688	3093
cg05634649	0.0120176	0.0056621	0.0337986	0.656711	3093
cg08066123	-0.00759884	0.00358025	0.0338015	0.656726	3093
cg22889620	0.00983702	0.00463499	0.0338092	0.656726	3093
cg09563325	0.0116846	0.00550555	0.0338098	0.656726	3093
cg02127198	-0.00866026	0.00408058	0.0338115	0.656726	3093
cg21470824	-0.00690793	0.00325496	0.0338146	0.656726	3093
cg01770990	-0.00918734	0.00432905	0.0338163	0.656726	2976
cg09770904	0.00816674	0.00384816	0.033817	0.656726	3093
cg03666203	-0.012146	0.00572316	0.033817	0.656726	3093
cg20464151	0.0108598	0.00511738	0.033826	0.656726	3093
cg06304097	0.0215906	0.0101741	0.0338278	0.656726	3093
cg20060452	-0.00726432	0.0034232	0.0338307	0.656726	3093
cg20219360	0.00869983	0.00409967	0.0338308	0.656726	3093
cg21092674	-0.00597329	0.00281485	0.0338324	0.656726	3093
cg19217692	-0.00705955	0.00332682	0.0338369	0.656726	3093
cg06644457	-0.00980409	0.00462022	0.033838	0.656726	3093
cg10512089	-0.00834784	0.003934	0.0338399	0.656726	3093
cg20560141	-0.00712534	0.00335795	0.0338436	0.656726	3093
cg18886436	-0.0113928	0.00536908	0.0338438	0.656726	3093
cg04414966	0.00836006	0.00393992	0.0338474	0.656726	2868
cg19819837	0.00907802	0.00427829	0.033848	0.656726	3093
cg14189551	0.0114917	0.00541585	0.0338489	0.656726	3093
cg21135682	-0.0120794	0.00569286	0.0338509	0.656726	3093
cg16417301	0.00810412	0.0038194	0.0338518	0.656726	3093
cg25608871	0.00838097	0.00394988	0.0338522	0.656726	3093
cg26892843	0.0075275	0.00354767	0.0338533	0.656726	3093
cg03359540	-0.00926735	0.00436769	0.0338549	0.656726	3093
cg06782686	0.00674497	0.00317892	0.0338562	0.656726	3093
cg23635728	0.0197068	0.00928795	0.0338583	0.656726	3093
cg04654917	0.00878527	0.00414058	0.0338589	0.656726	3093
cg21755457	-0.00474	0.00223402	0.0338599	0.656726	3093
cg23522194	0.0216638	0.0102108	0.0338662	0.656738	3093
cg00675940	0.0080561	0.0037971	0.0338673	0.656738	3093
cg08977270	0.00559678	0.00263794	0.0338674	0.656738	3093
cg07972459	0.010093	0.0047572	0.0338685	0.656738	3093
cg06960164	-0.00617436	0.0029103	0.0338752	0.656791	3093
cg01911386	0.00854273	0.00402664	0.0338754	0.656791	3093
cg21013866	0.0185504	0.00874407	0.0338807	0.656791	3093
cg01863964	-0.0110821	0.00522385	0.033884	0.656791	3093
cg23029041	0.00767765	0.00361906	0.033884	0.656791	3093
cg11172423	0.00661491	0.00311814	0.0338858	0.656791	3093
cg25741731	0.0128096	0.00603834	0.0338898	0.656791	3093
cg24845595	0.0111476	0.00525491	0.0338911	0.656791	3093
cg18437584	0.0126728	0.00597411	0.0338972	0.656791	3093
cg00654637	0.00630773	0.00297354	0.0338977	0.656791	3093
cg25157868	-0.00512314	0.00241512	0.0338984	0.656791	3093
cg17713488	0.0282705	0.0133272	0.0338992	0.656791	3093
cg09859491	0.00711108	0.00335229	0.0338999	0.656791	3093
cg22352029	-0.0118663	0.005594	0.0339001	0.656791	2976
cg00071391	0.00867831	0.00409118	0.0339032	0.656791	3093
cg02629313	0.00829007	0.00390823	0.0339063	0.656791	3093
cg15836710	0.00908467	0.00428295	0.0339114	0.656791	3093
cg21157923	0.00637561	0.0030058	0.0339132	0.656791	2976
cg04926827	0.0125554	0.00591931	0.0339145	0.656791	3093
cg27112146	0.0155945	0.00735222	0.033917	0.656791	3093
cg01812826	-0.00682104	0.00321589	0.033918	0.656791	3093
cg07070182	0.00943819	0.00444985	0.0339208	0.656791	3093
cg07466531	-0.00879695	0.00414753	0.0339211	0.656791	3093
cg26370886	0.014383	0.0067813	0.0339237	0.656791	3093
cg21253282	-0.0122878	0.00579345	0.0339239	0.656791	3093
cg10369585	-0.00719459	0.00339213	0.0339248	0.656791	3093
cg07300192	0.00775614	0.00365691	0.0339258	0.656791	3093
cg03765359	0.010961	0.00516812	0.0339314	0.656862	2976
cg21370455	0.0105367	0.00496814	0.0339345	0.656883	3093
cg25449440	0.0112843	0.00532078	0.0339391	0.656932	3093
cg03459811	0.00524151	0.00247155	0.0339436	0.656981	3093
cg01097950	-0.00847343	0.00399563	0.0339493	0.656988	3093
cg17692403	-0.00914668	0.00431315	0.0339512	0.656988	3093
cg03458012	0.00981908	0.00463026	0.0339525	0.656988	3093
cg01498256	0.0115177	0.00543126	0.033953	0.656988	3093
cg14004073	0.0107639	0.00507584	0.0339541	0.656988	3093
cg00834229	0.0121242	0.00571748	0.0339593	0.657002	3093
cg20081969	0.0234499	0.0110585	0.0339608	0.657002	3093
cg01710791	-0.00797892	0.00376276	0.0339641	0.657002	3093
cg21284575	-0.0059305	0.00279675	0.0339642	0.657002	3093
cg07803218	0.00939704	0.00443156	0.0339653	0.657002	3093
cg27444789	0.00940148	0.00443375	0.0339694	0.657002	3093
cg18801245	-0.0056517	0.00266536	0.0339702	0.657002	3093
cg26333041	0.0117838	0.00555731	0.0339709	0.657002	3093
cg25370941	0.0133783	0.00630946	0.0339765	0.657032	3093
cg02506767	0.00937175	0.00441994	0.0339778	0.657032	3093
cg05322127	0.00567476	0.00267643	0.0339831	0.657032	3093
cg00095027	-0.0163938	0.00773201	0.0339852	0.657032	2701
cg02678462	0.00447645	0.00211134	0.0339898	0.657032	3093
cg19147912	0.00922289	0.00435004	0.0339903	0.657032	3093
cg04547809	0.0100508	0.00474055	0.0339904	0.657032	3093
cg17386700	-0.00785454	0.00370465	0.0339905	0.657032	3093
cg20174247	0.00951811	0.0044893	0.033991	0.657032	2868
cg08317174	0.0060963	0.00287544	0.0339955	0.657032	3093
cg08197880	0.00559077	0.002637	0.0339958	0.657032	3093
cg12216772	0.00802133	0.00378345	0.0339967	0.657032	3093
cg07390122	0.00841071	0.00396718	0.0339999	0.657055	3093
cg14691971	0.0172093	0.00811743	0.034002	0.657056	3093
cg03091551	0.00988537	0.00466307	0.0340123	0.657122	3093
cg19967668	0.0149468	0.00705062	0.0340125	0.657122	3093
cg08957018	-0.0141606	0.0066798	0.0340128	0.657122	3093
cg24239230	0.0057941	0.00273318	0.0340135	0.657122	3093
cg00343312	0.0138926	0.00655353	0.0340169	0.65714	3093
cg04292718	0.0120643	0.00569112	0.0340184	0.65714	3093
cg04872623	0.0067075	0.00316422	0.0340233	0.657168	3093
cg11713008	-0.0198111	0.00934581	0.0340239	0.657168	3093
cg03946442	0.0124349	0.00586628	0.0340296	0.657198	3093
cg09614279	0.00921205	0.00434593	0.0340316	0.657198	3093
cg03590420	0.0227523	0.0107338	0.0340321	0.657198	3093
cg07705908	0.0086824	0.00409614	0.0340352	0.657198	3093
cg08104224	0.00731338	0.00345033	0.0340386	0.657198	3093
cg21124552	0.017561	0.008285	0.0340388	0.657198	3093
cg12549906	0.0055182	0.00260343	0.0340408	0.657198	3093
cg00034769	0.00699577	0.00330055	0.0340416	0.657198	3093
cg05810883	0.00910584	0.00429617	0.034046	0.657198	3093
cg12657361	0.0158063	0.00745749	0.034047	0.657198	2868
cg18834039	-0.020125	0.00949569	0.0340581	0.657198	3093
cg18912965	0.00823183	0.00388412	0.0340606	0.657198	3093
cg24547622	0.0108333	0.00511171	0.0340641	0.657198	3093
cg08570226	0.017223	0.00812679	0.0340663	0.657198	3093
cg12190416	0.00920113	0.00434166	0.0340682	0.657198	3093
cg03089940	0.00742463	0.00350349	0.0340726	0.657198	3093
cg13303328	0.0106134	0.00500825	0.0340748	0.657198	3093
cg19683962	-0.00641322	0.00302629	0.0340763	0.657198	3093
cg15607618	-0.006495	0.00306491	0.0340779	0.657198	3093
cg21326642	-0.0139135	0.00656563	0.0340783	0.657198	3093
cg24035447	0.0202666	0.00956368	0.03408	0.657198	3093
cg11595454	0.00718519	0.00339069	0.0340825	0.657198	3093
cg08476956	0.00641874	0.00302904	0.0340847	0.657198	3093
cg08300346	0.010112	0.00477191	0.0340855	0.657198	3093
cg19358520	-0.00704899	0.00332655	0.0340895	0.657198	3093
cg18297338	-0.00691163	0.00326173	0.0340896	0.657198	3093
cg07800665	0.0166734	0.00786853	0.0340906	0.657198	3093
cg15118780	0.00969822	0.00457684	0.0340924	0.657198	3093
cg18407955	0.0144336	0.00681164	0.0340934	0.657198	3093
cg08966706	0.00916529	0.00432536	0.0340935	0.657198	3093
cg16867023	0.0171823	0.00810906	0.0340983	0.657198	3093
cg20276874	0.0112777	0.00532243	0.0340991	0.657198	3093
cg06917617	0.0135185	0.00638013	0.0341036	0.657198	3093
cg11632289	0.00959023	0.00452621	0.0341054	0.657198	3093
cg21558545	0.0102808	0.00485212	0.0341056	0.657198	2976
cg08697503	0.0114765	0.00541655	0.034109	0.657198	3093
cg22464548	-0.00660941	0.00311946	0.0341099	0.657198	3093
cg16682206	0.00683595	0.00322651	0.0341174	0.657198	3093
cg02318932	0.00992024	0.00468233	0.0341197	0.657198	3093
cg22461758	0.00809251	0.00381971	0.0341224	0.657198	3093
cg03768297	0.0112458	0.00530809	0.0341231	0.657198	3093
cg14182420	-0.0090733	0.00428269	0.0341244	0.657198	3093
cg20625588	-0.0128506	0.00606564	0.034125	0.657198	3093
cg16797020	0.00904705	0.00427031	0.0341251	0.657198	3093
cg15988350	0.0161454	0.00762088	0.0341261	0.657198	3093
cg14941149	-0.00649534	0.00306596	0.0341296	0.657198	3093
cg26920864	0.00559455	0.00264082	0.0341339	0.657198	3093
cg06838175	-0.014034	0.00662455	0.0341342	0.657198	3093
cg01618781	-0.0137739	0.00650186	0.0341366	0.657198	3093
cg21046355	-0.00689119	0.00325299	0.0341396	0.657198	3093
cg04285378	-0.0049678	0.00234506	0.0341403	0.657198	3093
cg00843885	-0.00852836	0.00402585	0.034141	0.657198	3093
cg26705574	0.0106982	0.00505026	0.0341457	0.657198	3093
cg00612595	0.0282766	0.0133485	0.0341467	0.657198	3093
cg20080624	0.0110714	0.00522651	0.0341482	0.657198	3093
cg20131263	-0.00602114	0.00284244	0.0341497	0.657198	3093
cg27009036	-0.00943911	0.00445607	0.0341533	0.657198	3093
cg11561737	0.0195326	0.0092211	0.0341538	0.657198	3093
cg11060349	0.0115638	0.00545929	0.0341598	0.657198	3093
cg08108311	0.0154844	0.00731026	0.03416	0.657198	3093
cg20533488	-0.00811929	0.00383318	0.0341616	0.657198	2976
cg10242496	0.00912797	0.00430963	0.0341715	0.657198	3093
cg14311362	-0.0145822	0.0068849	0.0341754	0.657198	3093
cg03075966	0.0182494	0.00861648	0.0341777	0.657198	3093
cg06088282	-0.0108291	0.005113	0.0341781	0.657198	3093
cg13247398	0.00857709	0.00404972	0.0341796	0.657198	3093
cg17798563	0.0102352	0.00483263	0.0341808	0.657198	3093
cg00149716	0.00958843	0.00452729	0.0341821	0.657198	3093
cg00506250	0.010553	0.00498279	0.0341836	0.657198	3093
cg18570658	0.0132551	0.00625865	0.034185	0.657198	3093
cg21847368	0.0121814	0.00575174	0.0341861	0.657198	3093
cg05525867	-0.00863314	0.00407635	0.034187	0.657198	3093
cg10241809	0.00868286	0.00409986	0.0341881	0.657198	3093
cg18170751	0.00786214	0.00371235	0.0341893	0.657198	3093
cg04837832	0.0129859	0.00613172	0.0341897	0.657198	3093
cg22843129	0.00641399	0.00302858	0.0341903	0.657198	3093
cg03277153	0.00906829	0.0042819	0.0341905	0.657198	3093
cg17938146	0.010197	0.00481488	0.0341908	0.657198	3093
cg22859980	-0.00901745	0.00425793	0.0341921	0.657198	3093
cg07933926	0.00825697	0.00389885	0.0341923	0.657198	3093
cg18531175	-0.00638426	0.00301458	0.0341923	0.657198	3093
cg17719202	0.0133708	0.00631359	0.034194	0.657198	3093
cg15489541	-0.0100189	0.00473089	0.0341944	0.657198	3093
cg11861654	0.0109548	0.00517284	0.0341956	0.657198	3093
cg03775459	0.00862588	0.00407318	0.0341981	0.657198	3093
cg13506600	0.0191685	0.00905148	0.034199	0.657198	3093
cg26322721	-0.0110471	0.00521666	0.0342041	0.657219	3093
cg06020352	0.0139939	0.00660824	0.0342058	0.657219	3093
cg18672446	-0.0137625	0.00649902	0.0342072	0.657219	3093
cg03143118	0.00699916	0.00330522	0.0342081	0.657219	3093
cg19048251	0.0107703	0.00508623	0.0342146	0.657303	3093
cg03575199	0.0114937	0.00542799	0.0342183	0.657337	3093
cg11679673	0.00591514	0.00279353	0.0342223	0.657359	3093
cg08051625	0.00814316	0.0038458	0.0342247	0.657359	3093
cg08658124	0.0216	0.0102013	0.0342282	0.657359	3093
cg13691442	0.00688163	0.00325023	0.0342363	0.657359	3093
cg17385662	0.00749716	0.00354103	0.0342408	0.657359	2976
cg07309374	-0.00718128	0.00339197	0.0342479	0.657359	3093
cg09765797	0.00965192	0.00455897	0.0342489	0.657359	3093
cg15734422	-0.00653876	0.00308852	0.0342499	0.657359	3093
cg02892690	0.0064456	0.00304452	0.0342504	0.657359	3093
cg11454415	-0.00796138	0.0037605	0.0342507	0.657359	3093
cg20088138	-0.00523716	0.00247375	0.0342521	0.657359	3093
cg27449360	-0.00900951	0.00425564	0.0342533	0.657359	3093
cg10524687	0.00770139	0.00363777	0.0342545	0.657359	3093
cg06397837	0.0153313	0.00724186	0.0342571	0.657359	3093
cg25945273	0.0124523	0.005882	0.0342578	0.657359	3093
cg01486665	0.0233409	0.0110254	0.0342584	0.657359	3093
cg00369640	-0.00890695	0.0042075	0.0342665	0.657359	3093
cg21467904	-0.0173265	0.00818506	0.0342728	0.657359	3093
cg04430996	0.00774105	0.00365688	0.0342728	0.657359	3093
cg20366986	0.0126154	0.0059597	0.0342781	0.657359	3093
cg11539992	-0.00818512	0.00386679	0.034279	0.657359	3093
cg20366236	0.0109316	0.00516435	0.0342823	0.657359	3093
cg16286142	0.00839227	0.00396473	0.0342826	0.657359	3093
cg08909930	-0.0180777	0.0085404	0.0342827	0.657359	3093
cg02604939	0.00598048	0.00282538	0.0342854	0.657359	3093
cg11217567	-0.0168503	0.00796068	0.0342858	0.657359	3093
cg03820795	-0.00695795	0.0032872	0.0342873	0.657359	3093
cg04488145	0.00737505	0.00348428	0.0342887	0.657359	3093
cg17237460	-0.00663365	0.00313404	0.0342903	0.657359	3093
cg07867325	0.00503002	0.00237645	0.034293	0.657359	3093
cg20232373	-0.010718	0.0050638	0.0342945	0.657359	3093
cg07419586	0.00781473	0.00369214	0.034295	0.657359	3093
cg26703057	0.00851675	0.00402395	0.034301	0.657359	3093
cg17985124	0.0104386	0.00493198	0.0343017	0.657359	3093
cg16143889	0.00828403	0.00391402	0.0343022	0.657359	3093
cg13726176	0.0108942	0.0051473	0.0343034	0.657359	3093
cg27005053	-0.00961628	0.00454351	0.0343035	0.657359	3093
cg18352063	-0.0104773	0.0049504	0.0343053	0.657359	3093
cg15595551	-0.0122053	0.00576687	0.0343058	0.657359	3093
cg14634247	-0.00482771	0.00228104	0.0343064	0.657359	3093
cg19296371	0.010626	0.00502067	0.0343065	0.657359	3093
cg13682241	0.0107986	0.00510227	0.0343075	0.657359	3093
cg11897034	-0.00558343	0.00263812	0.0343076	0.657359	3093
cg00898190	0.00666436	0.00314891	0.0343106	0.657359	3093
cg20073451	0.0081342	0.00384342	0.0343111	0.657359	3093
cg18950578	-0.00748151	0.00353505	0.0343123	0.657359	3093
cg03965739	0.00939293	0.00443844	0.034322	0.65743	3093
cg19033838	-0.00998623	0.00471884	0.0343238	0.65743	3093
cg13212232	-0.00777642	0.00367465	0.0343249	0.65743	3093
ch.12.74620632F	0.0214348	0.0101288	0.0343257	0.65743	3093
cg12449682	0.0120067	0.00567365	0.0343267	0.65743	3093
cg08321942	0.00945829	0.00446948	0.0343281	0.65743	3093
cg23336702	-0.00822043	0.00388459	0.0343307	0.65744	3093
cg07011163	0.0113454	0.00536142	0.0343351	0.657461	3093
cg17112975	0.00505734	0.00238993	0.0343358	0.657461	3093
cg24374996	-0.00875184	0.00413603	0.0343449	0.657542	3093
cg07081770	0.0106466	0.00503147	0.034345	0.657542	3093
cg15151492	-0.0107171	0.00506486	0.0343477	0.657542	3093
ch.16.271253R	-0.0129237	0.00610774	0.0343481	0.657542	3093
cg23303369	0.016999	0.00803401	0.0343549	0.657617	3093
cg15026799	0.0130364	0.00616127	0.0343561	0.657617	2701
cg05014846	0.0103529	0.0048931	0.0343602	0.657644	3093
cg02554535	0.0191014	0.00902801	0.0343622	0.657644	3093
cg13526644	0.0116151	0.00548987	0.0343671	0.657644	3093
cg09269652	0.0094055	0.00444551	0.0343675	0.657644	3093
cg20492933	-0.010577	0.0049992	0.0343676	0.657644	2701
cg19321991	-0.0079885	0.00377581	0.0343696	0.657644	3093
cg13639244	0.00645046	0.00304889	0.0343726	0.657662	3093
cg06398390	0.0102362	0.00483841	0.0343776	0.65772	3093
cg08641078	0.00687454	0.00324949	0.0343807	0.657741	3093
cg13739522	0.00840828	0.00397454	0.0343842	0.657756	3093
cg19504001	0.00866526	0.00409604	0.0343855	0.657756	3093
cg11410682	0.0111443	0.00526796	0.0343894	0.657791	3093
cg16389386	-0.00712009	0.00336593	0.0344011	0.657809	3093
cg14442302	0.00765062	0.00361688	0.0344082	0.657809	3093
cg03700135	0.0166665	0.00787931	0.0344109	0.657809	3093
cg23300851	0.00648339	0.00306513	0.034412	0.657809	3093
cg03669797	0.0195086	0.00922321	0.0344162	0.657809	3093
cg04872051	0.0105568	0.00499101	0.0344167	0.657809	2976
cg25898500	-0.00533465	0.00252211	0.034417	0.657809	3093
cg09213964	0.00954906	0.00451461	0.0344174	0.657809	3093
cg16627836	0.0110737	0.00523543	0.0344174	0.657809	3093
cg14222314	0.00964839	0.00456157	0.0344175	0.657809	3093
cg17529832	0.0176189	0.00832987	0.0344179	0.657809	3093
cg08111158	0.01395	0.00659569	0.034428	0.657809	3093
cg18170454	0.00433609	0.00205019	0.0344323	0.657809	3093
cg04196933	0.0196873	0.00930868	0.034435	0.657809	3093
cg12678191	-0.00785248	0.00371287	0.0344355	0.657809	3093
cg24774960	0.0117075	0.00553565	0.0344366	0.657809	3093
cg06318013	0.0116535	0.00551023	0.0344402	0.657809	3093
cg05207526	0.0105924	0.00500852	0.0344413	0.657809	3093
cg17692200	-0.0100653	0.00475931	0.034442	0.657809	3093
cg07641643	0.00713472	0.00337372	0.0344476	0.657809	3093
cg25221984	0.0110972	0.00524745	0.034448	0.657809	3093
cg00819619	-0.00968129	0.00457791	0.0344484	0.657809	2701
cg26886855	0.0102947	0.004868	0.0344491	0.657809	3093
cg09071834	0.00879641	0.00415958	0.0344527	0.657809	3093
cg17560340	-0.0088498	0.00418487	0.0344544	0.657809	3093
cg05373256	0.00690082	0.00326325	0.0344548	0.657809	3093
cg11039361	-0.0136797	0.0064689	0.0344559	0.657809	3093
cg07042546	0.00655144	0.00309809	0.0344581	0.657809	3093
cg26849830	0.00943083	0.00445974	0.034459	0.657809	3093
cg19423472	0.00725825	0.00343241	0.0344622	0.657809	3093
cg22994520	0.0175127	0.00828197	0.0344674	0.657809	3093
cg23743927	-0.00549026	0.00259643	0.0344692	0.657809	3093
cg23785114	0.00720401	0.00340691	0.0344699	0.657809	3093
cg00395291	0.0203415	0.00961985	0.03447	0.657809	3093
cg19443418	0.0103951	0.00491604	0.0344704	0.657809	3093
cg07942762	0.00817827	0.00386768	0.0344713	0.657809	3093
cg22345576	0.00999611	0.00472753	0.0344769	0.657809	3093
cg02369015	0.0185567	0.00877628	0.0344794	0.657809	3093
cg17515753	0.0113181	0.00535283	0.0344795	0.657809	3093
cg12794421	0.0337589	0.0159664	0.0344836	0.657809	3093
cg00790461	0.0067435	0.00318939	0.0344851	0.657809	3093
cg15727783	-0.00692685	0.00327612	0.0344858	0.657809	3093
cg12115302	0.0128336	0.00606999	0.0344918	0.657809	3093
cg27331401	-0.00506588	0.00239611	0.0344969	0.657809	3093
cg20377673	-0.00757002	0.00358055	0.0344978	0.657809	3093
cg23337031	0.00844404	0.003994	0.0344998	0.657809	3093
cg24077080	-0.00871929	0.00412424	0.0345017	0.657809	3093
cg26333242	0.016324	0.00772142	0.0345051	0.657809	3093
cg27427357	-0.0105363	0.00498382	0.0345071	0.657809	3093
cg09100695	0.0110174	0.00521147	0.0345096	0.657809	3093
cg11987759	0.0138384	0.00654591	0.0345102	0.657809	3093
cg25715256	0.0137122	0.00648623	0.0345107	0.657809	3093
cg08577384	0.0110335	0.00521918	0.0345123	0.657809	3093
cg26458816	0.0169499	0.00801784	0.0345135	0.657809	3093
cg25876817	0.0215764	0.0102065	0.0345167	0.657809	2872
cg09184675	0.0109694	0.00518899	0.0345176	0.657809	3093
cg00174851	-0.00763023	0.00360945	0.0345186	0.657809	3093
cg18174881	0.0172218	0.00814673	0.0345192	0.657809	3093
cg08368055	0.00883825	0.00418091	0.0345193	0.657809	3093
cg23346227	0.0234291	0.0110833	0.0345233	0.657809	3093
cg08323832	-0.00867137	0.00410208	0.0345241	0.657809	3093
cg02106828	-0.00716752	0.00339074	0.0345283	0.657809	3093
cg13866795	0.0133526	0.0063168	0.0345301	0.657809	3093
cg04460816	0.00608557	0.00287896	0.034532	0.657809	3093
cg26960988	0.0142014	0.00671856	0.0345358	0.657809	3093
cg18394881	0.00862147	0.00407876	0.0345367	0.657809	3093
cg15700165	-0.0107586	0.00508986	0.0345381	0.657809	3093
cg07936470	-0.0111087	0.00525547	0.0345383	0.657809	3093
cg13356324	0.00597281	0.00282572	0.0345383	0.657809	3093
cg00827318	0.00666885	0.00315517	0.034547	0.657809	3093
cg11896633	-0.00798163	0.00377632	0.0345492	0.657809	3093
cg00201257	0.00916934	0.00433826	0.0345494	0.657809	3093
cg25692266	-0.0110258	0.00521662	0.0345507	0.657809	3093
cg25904372	0.0128829	0.00609539	0.0345537	0.657809	3093
cg01991383	-0.00809652	0.00383079	0.0345545	0.657809	3093
cg02344884	-0.011312	0.00535221	0.0345557	0.657809	3093
cg20580655	0.0123276	0.00583275	0.0345573	0.657809	3093
cg09646795	0.0103981	0.00491988	0.0345585	0.657809	3093
cg08533242	0.00775466	0.00366912	0.0345586	0.657809	3093
cg23214395	-0.0117524	0.00556075	0.0345609	0.657809	3093
cg23429966	0.00833646	0.00394447	0.0345618	0.657809	3093
cg23523215	0.0126707	0.00599526	0.034562	0.657809	3093
cg05634218	0.0121979	0.00577156	0.034562	0.657809	3093
cg10205334	-0.00759699	0.00359459	0.0345624	0.657809	3093
cg09772333	0.00828824	0.00392172	0.034565	0.657809	3093
cg24177452	0.0210448	0.0099577	0.0345651	0.657809	3093
cg19421368	0.0098526	0.00466198	0.034567	0.657809	3093
cg00566635	0.0152736	0.00722713	0.0345694	0.657809	3093
cg25489467	-0.00711657	0.00336746	0.0345722	0.657809	3093
cg06658237	0.00889441	0.00420872	0.0345725	0.657809	3093
cg01121610	0.00757835	0.00358601	0.0345741	0.657809	3093
cg20419735	0.00982189	0.00464771	0.0345772	0.657818	2976
cg01970726	0.015961	0.00755277	0.0345786	0.657818	3093
cg18971671	0.0111849	0.00529283	0.0345819	0.657839	3093
cg24582338	0.0121684	0.00575829	0.0345838	0.657839	3093
cg00480115	0.01034	0.00489312	0.0345859	0.657841	3093
cg06098690	0.00699448	0.00331	0.034589	0.657849	3093
cg25396488	0.00903102	0.00427378	0.0345904	0.657849	3093
cg19673995	-0.00539447	0.00255294	0.0345976	0.657948	3093
cg10556064	0.0109774	0.00519519	0.0346021	0.657995	3093
cg23279460	-0.00791714	0.00374711	0.0346123	0.658114	3093
cg22705386	0.0092537	0.00437972	0.0346132	0.658114	3093
cg06126413	0.00955676	0.0045232	0.034615	0.658114	3093
cg02223001	-0.00672051	0.00318101	0.0346267	0.658114	3093
cg13876135	-0.00734706	0.00347762	0.0346291	0.658114	3093
cg14647253	0.00811722	0.00384224	0.0346326	0.658114	3093
cg20086208	0.0125132	0.00592305	0.0346327	0.658114	3093
cg09057954	0.0130159	0.00616102	0.034634	0.658114	3093
cg01738412	-0.00764739	0.00361992	0.0346363	0.658114	3093
cg18281201	0.0080168	0.00379479	0.0346366	0.658114	3093
cg14681086	-0.010746	0.00508669	0.0346368	0.658114	3093
cg03444077	0.0101297	0.00479493	0.0346371	0.658114	3093
cg04900999	-0.0219505	0.0103906	0.0346408	0.658114	3093
cg27198553	0.0075732	0.00358491	0.0346418	0.658114	3093
cg26780404	0.0104746	0.00495837	0.0346432	0.658114	3093
cg13464351	0.00755165	0.00357474	0.0346435	0.658114	3093
cg19359238	-0.00926883	0.00438766	0.0346455	0.658114	3093
cg00894697	-0.0180659	0.00855206	0.0346464	0.658114	2976
cg12146766	0.0150322	0.00711599	0.034648	0.658114	3093
cg24683293	0.00848214	0.00401533	0.0346487	0.658114	3093
cg04621020	-0.00967549	0.00458047	0.0346576	0.658123	3093
cg21590968	0.0127728	0.00604692	0.0346629	0.658123	3093
cg25857569	0.0114094	0.00540154	0.0346648	0.658123	3093
cg04854189	0.008406	0.00397966	0.0346655	0.658123	3093
cg11863380	0.0171497	0.00811921	0.0346663	0.658123	3093
cg11482719	0.0126546	0.00599111	0.0346665	0.658123	3093
cg27395200	0.00953572	0.00451456	0.0346679	0.658123	3093
cg01210520	-0.0111466	0.00527724	0.034669	0.658123	3093
cg00961866	0.0134664	0.00637558	0.034671	0.658123	3093
cg05906295	0.00926023	0.00438422	0.0346718	0.658123	3093
cg11532431	-0.0215524	0.010204	0.0346734	0.658123	3093
cg14751552	-0.0107663	0.00509733	0.0346742	0.658123	3093
cg08610326	0.0205117	0.00971146	0.0346769	0.658123	3092
cg13958974	0.006406	0.003033	0.0346775	0.658123	3093
cg27567953	0.0097061	0.00459563	0.034684	0.658182	3093
cg05413817	0.0113578	0.00537767	0.0346847	0.658182	3093
cg05732750	0.0173176	0.00819983	0.0346906	0.658185	3093
cg26522585	-0.00504157	0.00238717	0.0346914	0.658185	3093
cg08336138	0.010321	0.00488709	0.0346953	0.658185	3093
cg05690685	-0.00543876	0.00257533	0.0346976	0.658185	3093
cg19188881	0.0128249	0.00607278	0.034698	0.658185	3093
cg19095143	0.00660162	0.00312597	0.0346982	0.658185	3093
cg00977164	-0.00770926	0.00365051	0.0347007	0.658185	3093
cg19301250	0.0102674	0.00486185	0.0347016	0.658185	2976
cg16855976	0.00756822	0.00358377	0.034703	0.658185	3093
cg16113298	0.0167518	0.00793264	0.0347072	0.658189	3093
cg26602314	-0.0098635	0.00467078	0.0347082	0.658189	2976
cg00550703	0.00934333	0.00442449	0.0347096	0.658189	3093
cg10937807	0.00683324	0.00323588	0.0347113	0.658189	3093
cg16430909	0.0129641	0.0061392	0.0347134	0.658191	3093
cg25631234	0.00602864	0.002855	0.0347204	0.658205	3093
cg08967287	0.0105464	0.00499451	0.0347216	0.658205	3093
cg16361013	0.00929179	0.0044005	0.0347268	0.658205	3093
cg17885723	0.00740213	0.00350558	0.034727	0.658205	3093
cg12526120	0.0085643	0.00405598	0.0347274	0.658205	3093
cg00492108	-0.00896059	0.00424367	0.0347277	0.658205	3093
cg22972055	0.00967642	0.0045827	0.0347286	0.658205	3093
cg17305436	0.0132666	0.0062831	0.0347311	0.658205	3093
cg21637033	0.0105928	0.00501685	0.0347344	0.658205	3093
cg21611868	-0.00647423	0.00306628	0.0347353	0.658205	3093
cg06769377	0.0110886	0.00525174	0.0347372	0.658205	3093
cg27040031	0.0114964	0.00544495	0.0347384	0.658205	3093
cg08166513	0.00992268	0.00469974	0.0347444	0.658255	3093
cg00546448	0.00713652	0.00338013	0.0347451	0.658255	3093
cg03410223	-0.00864771	0.00409594	0.0347475	0.658263	3093
cg21493483	0.0120036	0.00568565	0.0347549	0.658357	3093
cg16658618	0.00810215	0.00383777	0.0347584	0.658357	3093
cg12128893	-0.00687415	0.0032561	0.0347586	0.658357	3093
cg10776186	0.0101004	0.0047845	0.0347661	0.65843	3093
cg21145136	0.0283764	0.0134418	0.0347677	0.65843	3093
cg16181859	0.00963239	0.00456285	0.0347685	0.65843	3093
cg26805503	0.00688474	0.00326144	0.0347764	0.658542	3093
cg02232529	-0.00980008	0.00464261	0.0347809	0.658552	3093
cg13252152	0.0123965	0.00587265	0.0347813	0.658552	3093
cg04211370	-0.0091417	0.00433076	0.034783	0.658552	3093
cg02250259	0.0105265	0.00498688	0.0347867	0.658583	3093
cg19777067	0.00865927	0.00410255	0.0347976	0.658693	3093
cg05343453	0.00856332	0.0040571	0.0347979	0.658693	3093
cg25601136	0.00764448	0.00362182	0.0348004	0.658693	3093
cg10305780	-0.0134269	0.00636149	0.0348023	0.658693	3093
cg01689616	0.012621	0.00597972	0.0348039	0.658693	3093
cg08702413	0.0157729	0.00747309	0.0348046	0.658693	3093
cg00460260	0.0167848	0.00795272	0.0348089	0.658727	3093
cg05645812	-0.00545931	0.00258671	0.0348132	0.658727	3093
cg06145610	0.0102657	0.00486411	0.0348146	0.658727	3093
cg02796545	-0.0072948	0.00345647	0.0348174	0.658727	3093
cg09346383	-0.00840093	0.00398065	0.0348202	0.658727	3093
cg17838778	0.0135368	0.00641421	0.0348202	0.658727	2976
cg16204818	0.00958844	0.00454337	0.0348217	0.658727	3093
cg21680717	-0.0060864	0.00288401	0.0348242	0.658727	3093
cg26604214	0.0103604	0.0049093	0.034827	0.658727	3093
cg03503295	0.0126593	0.00599865	0.0348281	0.658727	3093
cg26330088	-0.00572477	0.00271276	0.0348317	0.658727	3093
cg17375083	0.00662595	0.00313981	0.0348326	0.658727	2976
cg13977290	0.00967805	0.00458617	0.0348351	0.658727	3093
cg06768740	0.00782423	0.00370776	0.0348386	0.658727	3093
cg04084455	0.0125998	0.00597097	0.0348426	0.658727	3093
cg11709763	0.0145506	0.00689543	0.0348433	0.658727	3093
cg14072219	-0.00982574	0.00465646	0.034847	0.658727	3093
cg00141174	-0.00580572	0.00275138	0.034849	0.658727	3093
cg02592798	-0.00840155	0.00398166	0.0348528	0.658727	3093
cg22239483	-0.00888145	0.00420913	0.0348543	0.658727	3093
cg22449795	-0.00717931	0.00340245	0.034855	0.658727	3093
cg15626350	0.0168221	0.00797248	0.034857	0.658727	3093
cg04671300	-0.0112529	0.0053331	0.0348573	0.658727	3093
cg06928209	0.0100637	0.00476953	0.0348581	0.658727	3093
cg25771615	-0.0132566	0.00628292	0.0348636	0.658727	3093
cg19964348	0.010594	0.00502112	0.0348676	0.658727	3093
cg09327553	0.00589063	0.00279191	0.0348677	0.658727	3093
cg18058689	0.0181813	0.00861715	0.0348678	0.658727	3093
cg03755794	0.00757249	0.00358917	0.0348744	0.658727	3093
cg07315445	-0.00685573	0.00324954	0.0348795	0.658727	3093
cg18574144	0.00600041	0.00284413	0.0348799	0.658727	3093
cg02863237	-0.00582931	0.00276304	0.0348801	0.658727	3093
cg02006647	0.0128668	0.00609881	0.0348826	0.658727	3093
cg13996999	0.0133653	0.00633517	0.0348842	0.658727	3093
cg12063947	0.00941329	0.00446194	0.0348857	0.658727	3093
cg19882315	0.00707764	0.00335484	0.034886	0.658727	3093
cg06758497	0.0109031	0.00516817	0.0348873	0.658727	3093
cg22714419	-0.00811776	0.00384789	0.0348875	0.658727	3093
cg10877294	-0.00792699	0.0037576	0.034894	0.658727	3093
cg21850691	-0.00826186	0.0039164	0.0348965	0.658727	3093
cg26188290	0.00738041	0.00349857	0.0348972	0.658727	3093
cg22228988	0.0131406	0.00622912	0.0348974	0.658727	3093
cg02023138	0.0119121	0.00564678	0.0348977	0.658727	3093
cg09684112	0.0137531	0.00651949	0.0348983	0.658727	3093
cg25970471	0.00650018	0.0030814	0.0349021	0.658727	3093
cg06550102	-0.00515382	0.00244323	0.0349076	0.658727	3093
cg14783581	0.0100703	0.00477414	0.0349156	0.658727	3093
cg18115248	0.0103046	0.0048853	0.0349181	0.658727	3093
cg11942450	0.0128173	0.00607656	0.0349193	0.658727	3093
cg17197489	-0.0155562	0.00737525	0.0349232	0.658727	3093
cg18767321	-0.00541395	0.00256678	0.034924	0.658727	3093
cg22935450	0.00759435	0.00360054	0.034925	0.658727	3093
cg02035698	0.0106882	0.00506735	0.0349251	0.658727	3093
cg05655935	-0.00595645	0.00282402	0.0349261	0.658727	3093
cg07949011	0.0219198	0.0103924	0.0349267	0.658727	3093
cg11797159	0.00644956	0.00305782	0.0349271	0.658727	3093
cg08213909	0.0154392	0.00732013	0.0349329	0.658727	2976
cg05233515	-0.00847604	0.00401873	0.0349329	0.658727	3093
cg06983508	0.00743712	0.00352616	0.0349337	0.658727	3093
cg08100535	0.00721489	0.00342085	0.0349366	0.658727	3093
cg25306927	0.00969911	0.00459873	0.0349371	0.658727	3093
cg24724917	0.00803856	0.00381141	0.0349378	0.658727	3093
cg06518628	0.00955218	0.0045291	0.0349387	0.658727	3093
cg21647460	0.00614401	0.00291315	0.0349394	0.658727	3093
cg25655593	-0.00833525	0.0039522	0.0349433	0.658727	3093
cg07227102	0.010246	0.00485821	0.0349437	0.658727	3093
cg08990057	0.0157176	0.0074527	0.0349462	0.658727	3093
cg15344914	-0.00769246	0.00364753	0.0349487	0.658727	3093
cg02339742	0.00891101	0.00422536	0.03495	0.658727	3093
cg19637116	-0.0203693	0.00965859	0.034951	0.658727	3093
cg18719217	-0.0133381	0.00632475	0.0349551	0.658727	3093
cg10082963	0.0189403	0.00898126	0.0349558	0.658727	3093
cg19118533	-0.00958538	0.00454538	0.0349604	0.658727	3093
cg13738571	0.00990385	0.00469669	0.0349715	0.658727	3093
cg23264278	-0.00736139	0.003491	0.0349727	0.658727	3093
cg26634055	0.00678549	0.00321791	0.0349737	0.658727	3093
cg12656475	0.0227832	0.0108046	0.0349747	0.658727	3093
cg23239545	0.0180898	0.00857904	0.0349783	0.658727	3093
cg19700094	0.0070419	0.00333962	0.0349795	0.658727	3093
cg19146067	0.00543256	0.0025764	0.0349806	0.658727	3093
cg02574703	0.00941347	0.00446442	0.0349831	0.658727	3093
cg08892416	0.0169585	0.0080427	0.0349832	0.658727	3093
cg05469885	0.0119441	0.00566472	0.0349866	0.658727	3093
cg02325300	0.00932044	0.0044204	0.0349874	0.658727	3093
cg19539519	0.00764211	0.00362451	0.0349917	0.658727	3093
cg17283266	0.0109073	0.00517319	0.0349937	0.658727	3093
cg14561282	0.00909761	0.00431489	0.0349945	0.658727	3093
cg23021855	-0.00811113	0.00384702	0.0349946	0.658727	3093
cg18758339	0.00934173	0.00443071	0.034996	0.658727	3093
cg22105145	0.0125235	0.00593981	0.0349963	0.658727	3093
cg01084648	-0.00885091	0.00419796	0.0349976	0.658727	3093
cg14398372	0.0145626	0.00690699	0.0349977	0.658727	3093
cg03423149	0.00987189	0.00468222	0.0349981	0.658727	3093
cg24578875	0.00587134	0.00278481	0.0350014	0.658727	3093
cg07466230	0.00624717	0.00296308	0.0350019	0.658727	3093
cg24674087	0.0102576	0.00486529	0.0350028	0.658727	3093
cg15099673	0.00738153	0.00350115	0.0350039	0.658727	3093
cg04776860	0.0085755	0.00406749	0.0350048	0.658727	3093
cg05907949	-0.00759188	0.00360098	0.0350066	0.658727	3093
cg26209718	0.00753417	0.00357369	0.0350108	0.658767	3093
cg14246568	-0.0150419	0.00713532	0.0350235	0.658962	3093
cg04126335	0.0201846	0.00957495	0.0350252	0.658962	3093
cg24012034	-0.008091	0.00383817	0.0350281	0.658978	3093
cg01341572	0.0088026	0.00417598	0.0350384	0.6591	3093
cg04406071	0.0125651	0.00596093	0.0350386	0.6591	3093
cg13961400	-0.0063777	0.00302565	0.0350416	0.659119	3093
cg02953457	0.00778043	0.00369119	0.035045	0.659136	3093
cg24401363	0.0113842	0.00540096	0.0350466	0.659136	3093
cg02922204	0.00985195	0.00467414	0.0350521	0.659202	3093
cg17463287	0.0104124	0.00494037	0.0350635	0.659244	3093
cg01004063	-0.00901185	0.00427584	0.0350636	0.659244	3093
cg25808577	0.0102356	0.00485646	0.035064	0.659244	3093
cg11070590	-0.01479	0.00701741	0.0350646	0.659244	3093
cg24790801	0.00692785	0.0032871	0.035067	0.659244	3093
cg02812399	0.00876156	0.00415722	0.0350696	0.659244	3093
cg16250145	0.0164666	0.00781331	0.0350737	0.659244	3093
cg12310600	-0.00720961	0.00342095	0.0350752	0.659244	3093
cg26040844	0.00956302	0.00453768	0.035077	0.659244	3093
cg20686658	0.00996496	0.00472845	0.0350787	0.659244	3093
cg07077459	0.00469219	0.00222651	0.0350817	0.659244	3093
cg20782724	-0.00915269	0.00434315	0.035084	0.659244	3093
cg04202140	0.00482138	0.0022879	0.0350881	0.659244	3093
cg09408973	0.00772513	0.00366583	0.0350887	0.659244	3093
cg17545146	0.0176828	0.00839112	0.0350891	0.659244	3093
cg01572653	0.0118713	0.00563334	0.0350893	0.659244	3093
cg13481840	0.00826777	0.00392336	0.0350901	0.659244	3093
cg24434232	0.00670269	0.00318068	0.0350908	0.659244	3093
cg11694987	-0.014314	0.00679276	0.0350963	0.6593	3093
cg27460534	0.00982528	0.0046627	0.0350995	0.6593	3093
cg05747390	0.0103038	0.00488992	0.0351042	0.6593	3093
cg24531977	0.0223096	0.0105877	0.0351064	0.6593	3093
cg02530172	0.00969506	0.0046011	0.0351072	0.6593	3093
cg16793129	-0.0178289	0.00846131	0.0351077	0.6593	3093
cg15607306	0.0077643	0.00368481	0.0351079	0.6593	3093
cg10950723	0.00815975	0.00387253	0.0351103	0.659302	3093
cg02228226	0.00974101	0.00462305	0.0351129	0.659302	3093
cg27081107	0.00545669	0.00258983	0.0351204	0.659302	3093
cg17136719	0.0133645	0.00634308	0.0351232	0.659302	3093
cg12832726	0.00877469	0.0041647	0.0351246	0.659302	3093
cg09127015	0.00776117	0.0036837	0.0351265	0.659302	3093
cg15126273	0.0139797	0.00663523	0.0351267	0.659302	3093
cg02483188	0.00936196	0.00444358	0.0351304	0.659302	3093
cg02079880	-0.0055875	0.00265207	0.0351309	0.659302	3093
cg00147976	-0.00597555	0.00283629	0.035133	0.659302	3093
cg04643690	0.0165745	0.00786712	0.0351339	0.659302	3093
cg15410835	-0.0112438	0.00533689	0.0351339	0.659302	3093
cg23191118	-0.00647113	0.00307156	0.0351358	0.659302	3093
cg19802138	0.00775525	0.0036811	0.0351373	0.659302	3093
cg00297950	-0.026371	0.0125175	0.03514	0.659302	3093
ch.2.1123873R	-0.00992407	0.00471066	0.0351414	0.659302	3093
cg14391586	0.0106678	0.00506378	0.0351437	0.659302	3093
cg25794766	0.0124021	0.00588702	0.0351445	0.659302	3093
cg21538216	-0.008363	0.00396978	0.0351465	0.659302	3093
cg24014143	0.019988	0.00948818	0.0351507	0.659314	3093
cg07665063	0.0109442	0.00519522	0.0351525	0.659314	3093
cg13152535	0.00881982	0.00418678	0.0351532	0.659314	3093
cg12411994	0.00895664	0.00425197	0.0351635	0.6594	3093
cg06391199	0.0105232	0.00499567	0.0351637	0.6594	3093
cg24195365	0.00886824	0.00421012	0.0351687	0.6594	3093
cg13453053	0.0187643	0.00890827	0.0351707	0.6594	2976
cg03900143	0.0133876	0.00635598	0.0351785	0.6594	3093
cg12757684	0.00405519	0.00192527	0.0351789	0.6594	3093
cg11299371	0.00968947	0.00460025	0.0351789	0.6594	3093
cg06196984	0.00768994	0.00365098	0.035181	0.6594	3093
cg07126095	-0.0212389	0.0100837	0.0351815	0.6594	3093
cg21940586	0.0132096	0.00627166	0.0351836	0.6594	3093
cg22563815	0.00949498	0.00450804	0.035184	0.6594	3093
cg19176559	0.0124231	0.0058983	0.0351856	0.6594	3093
cg01023714	-0.0117087	0.00555913	0.0351857	0.6594	3093
cg04930463	0.00665214	0.00315834	0.0351861	0.6594	3093
cg05640128	0.0113232	0.00537635	0.0351944	0.659517	3093
cg20426768	0.0114298	0.00542727	0.0352055	0.659632	3093
cg21996149	-0.0253712	0.0120474	0.0352097	0.659632	3093
cg23652038	-0.0114212	0.00542337	0.0352104	0.659632	3093
cg23641852	0.0211252	0.0100316	0.0352158	0.659632	3093
cg02389634	0.0128471	0.00610064	0.0352168	0.659632	3093
cg00112309	0.0147288	0.00699425	0.0352182	0.659632	3093
cg24884940	-0.00755904	0.00358956	0.0352186	0.659632	2868
cg15013768	-0.0225895	0.0107275	0.0352246	0.659632	3093
cg09470268	0.00838702	0.00398315	0.0352368	0.659632	3093
cg03327619	-0.00913456	0.00433817	0.0352371	0.659632	3093
cg16406212	-0.0106106	0.00503918	0.0352378	0.659632	3093
cg10583683	-0.0124993	0.0059362	0.0352381	0.659632	3093
cg26541587	-0.00649351	0.00308394	0.0352401	0.659632	3093
cg05735782	0.00897368	0.00426195	0.035245	0.659632	3093
cg24157982	0.0192702	0.00915223	0.0352464	0.659632	3093
cg22862384	0.0105966	0.00503281	0.0352474	0.659632	3093
cg01828474	0.00684281	0.00324997	0.0352478	0.659632	3093
cg25552655	0.0164039	0.00779104	0.0352493	0.659632	3093
cg10495460	0.0109244	0.00518856	0.0352498	0.659632	3093
cg22634487	0.0121873	0.00578844	0.035252	0.659632	3093
cg12878382	0.011246	0.0053414	0.0352533	0.659632	2976
cg24504300	0.0130417	0.00619433	0.0352544	0.659632	3093
cg20531020	0.0064226	0.00305052	0.0352554	0.659632	2701
cg20080548	0.0102719	0.00487881	0.0352554	0.659632	3093
cg08948964	0.0114395	0.00543342	0.0352564	0.659632	3093
cg09075787	0.0180888	0.00859162	0.0352569	0.659632	3093
cg08309687	0.00962091	0.00456974	0.0352609	0.659632	3093
cg24367850	0.00624665	0.00296705	0.0352619	0.659632	3093
cg18673825	0.00717132	0.00340626	0.0352619	0.659632	3093
cg08168768	-0.0158615	0.00753398	0.0352631	0.659632	3093
cg03008550	0.0083778	0.00397935	0.0352636	0.659632	3093
cg12641660	-0.0102941	0.00488966	0.0352662	0.659632	3093
cg06282952	-0.00700354	0.00332667	0.0352677	0.659632	3093
cg00756695	0.0082505	0.00391909	0.0352733	0.659632	3093
cg20836669	-0.00528497	0.00251045	0.0352747	0.659632	3093
cg23706615	0.00907036	0.00430857	0.0352749	0.659632	3093
cg13214005	-0.0211502	0.0100468	0.0352757	0.659632	3093
cg04341065	0.0161228	0.00765901	0.0352843	0.659632	3093
cg15019617	0.0146569	0.00696261	0.0352843	0.659632	3093
cg08085199	0.00793279	0.00376842	0.0352851	0.659632	3093
cg04167819	0.00420176	0.00199607	0.0352895	0.659632	3093
cg14015002	-0.0129375	0.00614602	0.0352901	0.659632	3093
cg01296230	0.0135799	0.00645128	0.0352919	0.659632	3093
cg14443694	0.0208402	0.00990048	0.0352937	0.659632	3093
cg01592081	0.0174932	0.00831044	0.0352938	0.659632	3093
cg14203525	0.0159724	0.007588	0.0352956	0.659632	3093
cg17376041	-0.010354	0.00491892	0.0352965	0.659632	3093
cg18755543	0.0114951	0.00546103	0.0352977	0.659632	3093
cg24193588	0.007161	0.00340211	0.0353028	0.659667	3093
cg09473613	0.0108921	0.00517476	0.0353037	0.659667	3093
cg24718819	-0.00676295	0.00321316	0.0353114	0.659774	3093
cg10945385	0.00904879	0.00429936	0.035319	0.659878	3093
cg20404387	0.0106898	0.00507922	0.0353242	0.659937	3093
cg14153069	0.00664	0.003155	0.0353264	0.65994	3093
cg26795730	0.00843854	0.00400968	0.0353311	0.65995	3093
cg21782409	0.0209393	0.00994967	0.0353328	0.65995	3093
cg09126569	0.0104535	0.00496718	0.035333	0.65995	3093
cg08860546	-0.00713906	0.00339231	0.0353362	0.659971	3093
cg08412941	-0.0078896	0.003749	0.0353389	0.659985	3093
cg20101978	-0.00610931	0.00290312	0.035344	0.659996	3093
cg21767295	0.0161169	0.00765874	0.0353452	0.659996	3093
cg12017894	0.00768074	0.00364992	0.035347	0.659996	3093
cg15512352	-0.00645434	0.00306714	0.0353476	0.659996	3093
cg21131493	0.0143095	0.00680015	0.0353526	0.660019	3093
cg00509335	0.0195823	0.009306	0.0353553	0.660019	3093
cg25269247	-0.0113886	0.0054122	0.0353564	0.660019	3093
cg24838839	0.0127816	0.0060742	0.035357	0.660019	3093
cg08699640	0.0170468	0.00810125	0.0353591	0.660021	3093
cg14496375	0.00844121	0.00401164	0.0353629	0.660054	3093
cg22367159	0.00963389	0.00457861	0.0353691	0.660132	3093
cg20020057	0.00883255	0.00419782	0.0353715	0.660139	3093
cg11861474	0.00989071	0.00470081	0.0353748	0.660139	3093
cg19508967	0.00835096	0.00396903	0.0353755	0.660139	3093
cg14188862	-0.00509398	0.00242115	0.0353827	0.660151	3093
cg10082354	-0.0119162	0.00566383	0.0353868	0.660151	3093
cg08602190	0.0109887	0.00522305	0.0353883	0.660151	3093
cg04977376	-0.0152704	0.00725817	0.0353883	0.660151	3093
cg12726672	-0.00646632	0.00307351	0.0353885	0.660151	3093
cg00605001	0.0115758	0.00550211	0.0353886	0.660151	3093
cg03606020	0.00710659	0.00337793	0.0353936	0.660151	3093
cg13294846	0.0135347	0.00643342	0.0353944	0.660151	3093
cg06809285	0.00872462	0.00414709	0.0353965	0.660151	3093
cg02309868	0.00633349	0.00301053	0.035398	0.660151	3093
cg10647703	0.0125112	0.00594707	0.0353996	0.660151	3093
cg06729093	0.00853624	0.00405763	0.0354005	0.660151	3093
cg02754936	-0.00677932	0.00322261	0.0354071	0.660236	3093
cg02119982	0.0200015	0.00950811	0.0354107	0.660265	3093
cg22792552	0.00993132	0.00472112	0.035414	0.660275	3093
cg03932904	0.00773895	0.00367901	0.0354186	0.660275	3093
cg13188011	0.0104072	0.00494745	0.0354186	0.660275	3093
cg14217091	-0.00652804	0.0031034	0.0354209	0.660275	3093
cg25326776	-0.00770894	0.00366483	0.0354231	0.660275	3093
cg10979160	0.0236	0.0112195	0.0354234	0.660275	3093
cg03522067	0.0101961	0.00484742	0.0354295	0.660278	3093
cg23851359	0.0121922	0.0057966	0.0354357	0.660278	3093
cg20127496	0.00932765	0.00443472	0.0354373	0.660278	3093
cg17968511	0.00805085	0.00382769	0.035438	0.660278	3093
cg24012317	0.00620462	0.00294994	0.0354396	0.660278	2976
cg22003284	-0.024741	0.0117631	0.0354414	0.660278	3093
cg11739225	0.0180638	0.00858843	0.0354424	0.660278	3093
cg00989365	0.00857199	0.00407556	0.0354425	0.660278	3093
cg20535723	0.0119483	0.00568082	0.0354425	0.660278	3093
cg03350299	0.0105586	0.00502016	0.035445	0.660278	3093
cg08947915	0.00875867	0.00416445	0.0354482	0.660278	3093
cg21243021	0.0214995	0.0102223	0.0354495	0.660278	3093
cg08877148	0.0108976	0.00518149	0.0354499	0.660278	3093
cg09002774	-0.00527245	0.00250696	0.0354549	0.660334	3093
cg17632937	0.0052147	0.00247958	0.0354609	0.660376	3093
cg11879188	0.013836	0.00657913	0.0354645	0.660376	3093
cg12998491	0.0159724	0.00759504	0.0354653	0.660376	3093
cg04069771	-0.00905498	0.00430582	0.0354689	0.660376	3093
cg11180771	-0.0232909	0.0110755	0.0354722	0.660376	3093
cg02571725	-0.00422709	0.00201011	0.035473	0.660376	3093
cg26009192	0.00822245	0.00391003	0.0354736	0.660376	3093
cg23757474	-0.0165886	0.00788853	0.0354767	0.660376	3093
cg14454127	0.00963692	0.00458274	0.035477	0.660376	3093
cg27238655	0.0150395	0.00715197	0.0354787	0.660376	3093
cg06526620	0.00714945	0.00339992	0.0354808	0.660376	3093
cg20750319	0.0100403	0.00477466	0.0354815	0.660376	3093
cg09314434	-0.00956988	0.00455105	0.0354845	0.660394	3093
cg09346775	-0.01093	0.005198	0.0354895	0.660448	3093
cg26752576	-0.0241515	0.011486	0.0354933	0.660472	3093
cg00929870	0.010901	0.00518461	0.0355026	0.660472	3093
cg01490828	-0.00505186	0.0024027	0.0355033	0.660472	3093
cg02727566	0.00567434	0.00269877	0.0355038	0.660472	3093
cg25120797	0.00661842	0.0031478	0.0355049	0.660472	3093
cg12218759	0.00851822	0.00405138	0.0355054	0.660472	3093
cg26677675	0.0076856	0.00365541	0.0355069	0.660472	3093
cg18517516	0.0155545	0.00739823	0.0355131	0.660472	3093
cg17279085	0.0150787	0.00717197	0.0355145	0.660472	3093
cg14978687	0.00756982	0.00360061	0.0355207	0.660472	3093
cg18170581	0.0146015	0.00694533	0.0355233	0.660472	3093
cg26736540	0.0155101	0.00737753	0.0355237	0.660472	3093
cg01145653	0.00764478	0.00363636	0.0355255	0.660472	3093
cg24048517	0.00897588	0.00426953	0.0355258	0.660472	3093
cg06993429	0.00767951	0.0036529	0.0355267	0.660472	3093
cg03339247	0.0224957	0.0107006	0.035528	0.660472	3093
cg10091155	0.0119919	0.00570423	0.0355286	0.660472	3093
cg10099813	0.0116808	0.00555625	0.0355291	0.660472	3093
cg20662859	0.00695227	0.00330702	0.0355293	0.660472	3093
cg13834539	0.00722054	0.00343473	0.0355344	0.660529	3093
cg15737302	0.00879698	0.00418472	0.0355388	0.660541	3093
cg05767159	0.0136713	0.00650349	0.0355401	0.660541	3093
cg10829004	0.0192305	0.00914807	0.0355413	0.660541	3093
cg05745632	-0.0120373	0.00572629	0.0355431	0.660541	3093
cg15548588	-0.0184238	0.00876457	0.0355462	0.66056	3093
cg14091347	0.0112747	0.00536375	0.0355518	0.660627	3093
cg04662609	0.00877604	0.00417531	0.0355627	0.660771	3093
cg20734421	0.00845542	0.0040228	0.035564	0.660771	3093
cg01257780	0.0113213	0.00538633	0.0355666	0.660771	3093
cg13927454	0.0126865	0.00603591	0.0355677	0.660771	3093
cg14069465	0.0095693	0.00455292	0.0355714	0.660785	3093
cg02216247	0.0168873	0.00803478	0.0355725	0.660785	3093
cg14595911	-0.00924235	0.00439757	0.0355799	0.660789	3093
cg17103467	0.0109064	0.00518948	0.0355851	0.660789	3093
cg18432639	-0.0063083	0.00300164	0.035587	0.660789	3093
cg07076915	0.00679087	0.00323131	0.03559	0.660789	3093
cg26289155	0.0096905	0.00461107	0.0355908	0.660789	3093
cg14653325	0.0154841	0.00736794	0.0355929	0.660789	3093
cg02358755	0.00803701	0.00382439	0.0355957	0.660789	3093
cg14973366	0.010732	0.00510683	0.0355967	0.660789	3093
cg02100997	-0.006445	0.00306687	0.0355979	0.660789	3093
cg08468472	0.00848592	0.00403816	0.0356032	0.660789	3093
cg21335942	-0.0148263	0.00705533	0.0356036	0.660789	3093
cg09036621	0.0138426	0.00658725	0.0356043	0.660789	3093
cg08006957	0.00907262	0.00431742	0.0356061	0.660789	3093
cg07236424	-0.00559327	0.00266171	0.0356075	0.660789	3093
cg01288350	-0.0235775	0.01122	0.0356079	0.660789	3093
cg16995768	-0.0113819	0.00541652	0.0356123	0.660789	3093
cg25416270	0.0115623	0.00550241	0.0356135	0.660789	3093
cg06363275	-0.00875115	0.00416467	0.035616	0.660789	3093
cg24284497	0.0127438	0.00606475	0.0356163	0.660789	3093
cg25352200	0.0112359	0.0053472	0.0356176	0.660789	3093
cg17739552	0.0148124	0.00704931	0.0356186	0.660789	3093
cg15109172	0.00814476	0.00387618	0.0356202	0.660789	3093
cg08605326	0.0117854	0.00560882	0.0356203	0.660789	3093
cg19638648	0.0173679	0.00826573	0.0356243	0.660789	3093
cg00298399	0.0073719	0.0035086	0.0356327	0.660789	3093
cg06444195	0.013744	0.00654137	0.0356333	0.660789	3093
cg04745079	0.0170553	0.00811741	0.0356345	0.660789	3093
cg03703637	0.0193761	0.00922206	0.0356356	0.660789	3093
cg23470939	0.0119621	0.00569335	0.0356358	0.660789	3093
cg02415020	0.00784326	0.00373305	0.0356379	0.660789	3093
cg16415831	0.00996558	0.0047432	0.0356387	0.660789	3093
cg14606586	0.0185122	0.00881113	0.0356406	0.660789	3093
cg16884974	-0.0136204	0.00648283	0.035641	0.660789	3093
cg02020371	0.01272	0.00605434	0.0356434	0.660789	3093
cg14583686	0.00955534	0.00454808	0.0356442	0.660789	3093
cg26681523	0.00931955	0.00443589	0.035646	0.660789	3093
cg25109719	0.00702284	0.00334274	0.0356478	0.660789	3093
cg03328664	0.0103257	0.00491491	0.035651	0.660811	3093
cg21990604	0.016638	0.0079198	0.0356573	0.660891	3093
cg21929781	0.00709855	0.00337903	0.0356613	0.660906	3093
cg05766251	-0.00741024	0.00352742	0.0356628	0.660906	3093
cg20367082	-0.00745964	0.003551	0.0356658	0.660906	3093
cg04506546	0.00646593	0.00307797	0.0356662	0.660906	3093
cg13694400	0.00822802	0.00391684	0.0356693	0.660914	3093
cg03939566	0.00856372	0.00407668	0.0356707	0.660914	3093
cg05360265	-0.00727947	0.00346543	0.0356762	0.660954	3093
cg08576185	0.00839037	0.00399429	0.035677	0.660954	2976
cg13650654	-0.0100889	0.00480299	0.0356798	0.660969	3093
cg16033780	0.00745409	0.0035487	0.0356837	0.660975	3093
cg11143827	0.00871049	0.00414689	0.035686	0.660975	3093
cg23080733	0.00642332	0.00305802	0.0356866	0.660975	3093
cg24585418	-0.0243702	0.0116023	0.0356883	0.660975	3093
cg13306164	0.0197393	0.00939773	0.0356905	0.66098	3093
cg10433104	0.00800113	0.00380935	0.0356943	0.660988	3093
cg00849854	0.00693364	0.00330115	0.035696	0.660988	3093
cg14987295	-0.00731063	0.00348065	0.035697	0.660988	3093
cg16405174	0.0109258	0.00520194	0.0356995	0.660996	3093
cg17851021	0.00822465	0.00391595	0.035703	0.661004	3093
cg23010507	0.00775437	0.00369206	0.035704	0.661004	3093
cg00480142	0.0107533	0.00512024	0.0357155	0.661174	3093
cg15829969	0.0180956	0.00861641	0.0357173	0.661174	3093
cg16119134	-0.0123247	0.00586874	0.0357234	0.661213	3093
cg07352544	0.0051686	0.00246117	0.0357234	0.661213	3093
cg07544837	0.00984198	0.00468662	0.0357273	0.661248	3093
cg09015028	-0.00459493	0.0021881	0.035732	0.661274	3093
cg00530564	0.00713318	0.00339683	0.0357328	0.661274	3093
cg13345535	0.00799448	0.00380703	0.0357356	0.661275	3093
cg27467516	0.0081312	0.00387217	0.0357369	0.661275	3093
cg26315862	0.0220381	0.0104954	0.0357474	0.661309	3093
cg14848666	0.0129085	0.00614753	0.0357476	0.661309	3093
cg12122631	0.0151845	0.00723152	0.0357495	0.661309	3093
cg15554219	0.018872	0.00898769	0.0357503	0.661309	3093
cg10206190	0.0232285	0.0110626	0.0357523	0.661309	3093
cg11270834	0.00671226	0.00319674	0.0357534	0.661309	3093
cg27306986	0.0129357	0.0061607	0.0357534	0.661309	3093
cg09024124	0.0120215	0.00572533	0.0357554	0.661309	3093
cg00966078	0.00912234	0.00434464	0.035757	0.661309	3093
cg22866015	0.018866	0.0089854	0.0357612	0.661349	3093
cg24727343	0.0110267	0.00525196	0.0357688	0.661451	2868
cg09734123	0.00955211	0.00454984	0.0357781	0.661586	3093
cg14276591	0.00690699	0.00329005	0.0357852	0.66166	3093
cg00839132	0.0110705	0.0052733	0.0357862	0.66166	3093
cg26435198	0.00682274	0.00325002	0.0357912	0.66166	3093
cg13993643	0.0059137	0.00281702	0.0357925	0.66166	3093
cg09484852	0.0102749	0.00489451	0.0357938	0.66166	3093
cg00446023	0.00764456	0.00364158	0.0357954	0.66166	3093
cg27189087	-0.00988481	0.00470877	0.0357963	0.66166	3093
cg10196029	-0.010466	0.00498571	0.0357994	0.661679	3093
cg04869854	0.00997628	0.00475258	0.0358053	0.661736	3093
cg22823767	0.0116439	0.00554705	0.0358065	0.661736	3093
cg19213955	0.0209157	0.0099643	0.0358115	0.661772	3093
cg05819930	0.0110457	0.0052623	0.0358143	0.661772	3093
cg15721666	0.00508434	0.00242228	0.0358179	0.661772	3093
cg13136220	0.00773243	0.00368389	0.035818	0.661772	3093
cg13750354	-0.00699743	0.00333382	0.0358235	0.661772	3093
cg18986154	0.0143972	0.00685933	0.035824	0.661772	3093
cg13316854	0.00963941	0.00459259	0.0358254	0.661772	3093
cg21208996	0.0162145	0.00772524	0.0358254	0.661772	3093
cg14124121	-0.00484526	0.00230849	0.0358267	0.661772	3093
cg20971958	0.0146817	0.0069951	0.0358297	0.661788	3093
cg18258564	0.0119737	0.00570498	0.0358331	0.661799	3093
cg04406200	0.0159083	0.00757985	0.035838	0.661799	3093
cg01932558	0.00861504	0.00410485	0.0358393	0.661799	3093
cg01591369	0.0148081	0.0070557	0.0358397	0.661799	3093
cg13760546	-0.00702123	0.00334549	0.0358422	0.661799	3093
cg15356660	0.0122201	0.00582266	0.0358424	0.661799	3093
cg08750432	0.0119969	0.00571656	0.03585	0.661901	3093
cg16848821	0.0108798	0.00518442	0.0358566	0.661901	3093
cg00957505	0.00698046	0.00332636	0.0358583	0.661901	3093
cg23206325	0.0177981	0.00848138	0.0358617	0.661901	3093
cg06124793	0.00796117	0.00379377	0.0358624	0.661901	3093
cg20948377	0.00748201	0.00356553	0.0358674	0.661901	3093
cg22497068	-0.0112154	0.0053447	0.0358687	0.661901	3093
cg09696747	-0.0116489	0.00555129	0.0358688	0.661901	3093
cg09135201	0.00905107	0.00431332	0.03587	0.661901	3093
cg18062706	-0.0144874	0.00690405	0.0358701	0.661901	3093
cg16692735	0.0122561	0.0058407	0.0358703	0.661901	3093
cg04949041	0.0122411	0.00583385	0.0358799	0.662021	3093
cg11442052	0.010875	0.00518282	0.0358809	0.662021	3093
cg08994923	0.0193312	0.00921305	0.0358837	0.662036	3093
cg22500261	0.0107599	0.00512815	0.0358871	0.662036	3093
cg25667997	0.00806598	0.00384431	0.035891	0.662036	3093
cg04508648	0.00891312	0.0042482	0.0358968	0.662036	3093
cg25313772	-0.00796564	0.00379663	0.035898	0.662036	3093
cg18947801	0.0118508	0.00564841	0.0358984	0.662036	3093
cg19263548	0.00751266	0.00358079	0.0359013	0.662036	3093
cg10250355	-0.00727095	0.00346563	0.0359039	0.662036	3093
cg02997409	0.0102416	0.00488167	0.0359075	0.662036	3093
cg20027742	0.00616913	0.00294061	0.035913	0.662036	3093
cg06259125	-0.012677	0.00604276	0.0359155	0.662036	3093
cg00189366	0.00902327	0.00430114	0.0359159	0.662036	3093
cg02595412	0.0163473	0.00779229	0.035916	0.662036	3093
cg07053964	0.00692543	0.00330117	0.0359163	0.662036	3093
cg03538383	0.00901642	0.00429795	0.0359191	0.662036	3093
cg03325667	0.00974022	0.00464298	0.0359195	0.662036	2868
cg01866630	-0.00730755	0.00348341	0.0359217	0.662036	3093
