## Supplementary material for "Genome-wide analysis highlights causal epigenetic link to age at menarche": 16 Supplementary Tables (part 2 of 3)

### Sheet: Table S2 (continued)
Table S2 The associations between age at menarche and CpGs in the meta-analysis of AMDTSS and MCCS studies
cg16306978	0.01515	0.00722184	0.0359222	0.662036	3093
cg00484111	0.00907278	0.00432501	0.0359273	0.662036	3093
cg07935012	0.00912493	0.00434987	0.0359277	0.662036	3093
cg18274735	-0.0105887	0.00504766	0.0359279	0.662036	3093
cg26885821	0.0212889	0.0101485	0.0359289	0.662036	3093
cg11203153	-0.00545098	0.00259853	0.0359303	0.662036	3093
cg07891507	-0.0108966	0.00519457	0.035932	0.662036	3093
cg08516083	0.00795597	0.00379275	0.0359334	0.662036	3093
cg01937247	0.0093898	0.00447641	0.035939	0.662036	3093
cg11158629	-0.0106677	0.00508568	0.0359403	0.662036	3093
cg10701375	0.00678592	0.00323508	0.0359403	0.662036	3093
cg24872791	-0.00643363	0.00306718	0.035943	0.662036	3093
cg10438893	0.00609538	0.00290596	0.0359455	0.662036	3093
cg03596178	0.00804786	0.00383682	0.0359465	0.662036	3093
cg04087237	0.0119467	0.00569563	0.035948	0.662036	3093
cg00441898	0.00757238	0.00361021	0.0359504	0.662036	3093
cg10833439	0.0150441	0.00717244	0.0359509	0.662036	3093
cg22968936	0.0130808	0.00623649	0.0359528	0.662036	3093
cg00237391	-0.0121192	0.00577817	0.0359572	0.662042	3093
cg26137868	0.00769312	0.00366793	0.0359581	0.662042	3093
cg19047283	0.00646301	0.00308146	0.0359593	0.662042	3093
cg17750186	0.00969282	0.00462149	0.0359639	0.66206	3093
cg19123966	0.0112817	0.00537914	0.0359657	0.66206	3093
cg15999332	0.00973188	0.0046402	0.0359671	0.66206	3093
cg14161579	0.00681006	0.00324712	0.0359704	0.66206	3093
cg20608085	-0.0086552	0.00412693	0.0359714	0.66206	3093
cg19378892	0.00998899	0.00476293	0.0359725	0.66206	3093
cg18131548	0.00809701	0.00386085	0.0359751	0.662072	3093
cg20890440	0.00683426	0.00325893	0.0359856	0.662141	3093
cg06894958	0.00746374	0.00355929	0.0359959	0.662141	3093
cg03478448	0.00593267	0.00282916	0.0359959	0.662141	3093
cg24037820	0.00603415	0.00287758	0.0359975	0.662141	3093
cg20622311	-0.00698379	0.00333048	0.0359996	0.662141	3093
cg07108083	0.00694356	0.0033113	0.0359997	0.662141	3093
cg27511255	-0.0165626	0.00789858	0.0360012	0.662141	3093
cg03721058	0.00820202	0.0039115	0.0360023	0.662141	3093
cg14181576	0.010456	0.00498645	0.036004	0.662141	3093
cg05385623	0.00503741	0.00240243	0.0360117	0.662141	3093
cg03424213	0.00942863	0.00449672	0.0360131	0.662141	3093
cg13054224	0.010018	0.0047778	0.0360134	0.662141	3093
cg13782866	-0.00863483	0.00411816	0.036014	0.662141	3093
cg13567205	-0.010732	0.00511835	0.0360144	0.662141	3093
cg16155724	0.00780321	0.00372162	0.0360181	0.662141	3093
cg23795623	-0.00769253	0.00366883	0.0360182	0.662141	3093
cg26845946	0.0203303	0.00969633	0.0360201	0.662141	3093
cg07203134	-0.00709438	0.00338363	0.0360219	0.662141	3093
cg12355108	0.0150364	0.00717156	0.0360224	0.662141	3093
cg22463553	0.0119117	0.00568123	0.0360224	0.662141	3093
cg05241586	0.00623561	0.00297408	0.0360243	0.662141	3093
cg23701759	0.0110323	0.00526186	0.036025	0.662141	3093
cg08642068	0.0257121	0.0122635	0.0360263	0.662141	3093
cg09747578	-0.0140515	0.00670205	0.0360288	0.662141	3093
cg08017850	-0.00683552	0.0032603	0.0360297	0.662141	3093
cg27294701	0.00803216	0.00383111	0.0360323	0.662143	3093
cg04148753	0.00851347	0.00406071	0.0360338	0.662143	3093
cg03190505	0.0111331	0.00531047	0.0360432	0.662211	3093
cg01647724	-0.0114097	0.00544249	0.0360456	0.662211	3093
cg00505606	0.00641459	0.00305981	0.0360464	0.662211	3093
cg00914041	0.0125551	0.00598889	0.0360472	0.662211	3093
cg02262358	0.0132733	0.00633164	0.0360514	0.662211	3093
cg12785535	0.0112182	0.00535131	0.0360515	0.662211	3093
cg16008054	0.0067424	0.00321627	0.0360518	0.662211	3093
cg13097209	0.00921336	0.00439522	0.0360626	0.662372	3093
cg00148892	0.00956988	0.00456543	0.036068	0.662433	3093
cg27473355	0.00474487	0.00226365	0.0360717	0.662444	3093
cg01679043	0.00964791	0.00460282	0.0360744	0.662444	3093
cg08527566	0.00915391	0.00436718	0.0360761	0.662444	3093
cg20648899	0.0183435	0.00875141	0.0360767	0.662444	2989
cg02908490	0.0112153	0.00535075	0.0360793	0.662455	3093
cg26264656	0.00910329	0.00434318	0.0360824	0.662474	3093
cg16445423	0.0090034	0.00429561	0.0360863	0.662509	3093
cg16899088	-0.0121843	0.00581334	0.0360889	0.66252	3093
cg01154505	0.00866581	0.00413477	0.0360966	0.662552	3093
cg27505748	0.0169744	0.00809911	0.0360971	0.662552	3093
cg02981208	0.00805578	0.00384371	0.0360972	0.662552	3093
cg14333237	0.0176846	0.00843808	0.0360988	0.662552	3093
cg24759348	0.0108089	0.00515758	0.0361063	0.662651	3093
cg26259758	0.00836613	0.00399208	0.0361102	0.662686	3093
cg27320734	-0.0119834	0.00571827	0.0361148	0.662732	3093
cg02310165	0.0211544	0.0100946	0.0361168	0.662732	3093
cg13677111	-0.0125463	0.00598705	0.0361203	0.662735	3093
cg15153264	0.0123307	0.00588418	0.0361211	0.662735	2976
cg07292140	0.0104169	0.00497101	0.0361245	0.66275	3093
cg15122013	0.00594318	0.00283619	0.0361283	0.66275	3093
cg15556886	-0.00728767	0.00347781	0.0361289	0.66275	3093
cg27034450	0.00929822	0.00443737	0.0361325	0.66275	3093
cg25147376	0.0199727	0.00953153	0.0361327	0.66275	3093
cg13784557	-0.00987622	0.00471332	0.0361366	0.66275	3093
cg12749468	0.0146834	0.0070075	0.0361366	0.66275	3093
cg15610792	-0.00722628	0.00344874	0.0361407	0.66275	3093
cg00641933	0.0122767	0.00585909	0.0361425	0.66275	3093
cg03377980	0.0156797	0.00748318	0.0361427	0.66275	3093
cg16141690	-0.0050988	0.00243351	0.0361488	0.66275	3093
cg07880715	0.00874644	0.00417446	0.0361508	0.66275	3093
cg05582165	-0.00723022	0.00345081	0.0361513	0.66275	3093
cg23244790	0.0143346	0.00684159	0.0361522	0.66275	3093
cg16702467	0.01861	0.00888216	0.0361523	0.66275	3093
cg02815516	-0.00735462	0.00351035	0.0361602	0.66284	3093
cg01445827	0.0154738	0.00738568	0.0361614	0.66284	3093
cg25463478	0.0169546	0.00809271	0.0361675	0.662915	3093
cg05986044	0.0194919	0.00930414	0.0361741	0.662917	3093
cg23831542	0.0161676	0.0077174	0.0361747	0.662917	3093
cg07602210	0.0111587	0.0053265	0.0361769	0.662917	3093
cg04667664	0.00743392	0.00354856	0.036179	0.662917	3093
cg15132055	0.00760723	0.00363133	0.0361812	0.662917	3093
cg11093640	0.0103186	0.00492561	0.0361813	0.662917	3093
cg18761745	0.0169091	0.00807178	0.036185	0.662917	3093
cg21721454	-0.0116581	0.00556518	0.0361858	0.662917	3093
cg11808423	0.00914581	0.00436592	0.0361873	0.662917	3093
cg11114873	0.0116563	0.00556436	0.036188	0.662917	3093
cg22647031	0.0105282	0.00502603	0.0361943	0.66292	3093
cg09887251	0.0144584	0.00690225	0.0361944	0.66292	3093
cg27275698	0.00885135	0.00422554	0.0361952	0.66292	3093
cg10209992	0.00709096	0.00338523	0.0362	0.66292	3093
cg22455795	-0.00708709	0.00338348	0.0362052	0.66292	3093
cg00186462	0.0222653	0.0106301	0.0362105	0.66292	3093
cg10820158	-0.0112902	0.0053903	0.0362123	0.66292	3093
cg26454158	-0.011138	0.00531766	0.0362135	0.66292	3093
cg05265611	0.0086505	0.00413012	0.036216	0.66292	3093
cg06339606	-0.00729394	0.00348254	0.0362214	0.66292	3093
cg13984756	0.00778903	0.00371895	0.0362228	0.66292	3093
cg04128945	-0.00505889	0.00241542	0.0362233	0.66292	3093
cg02255983	0.00633235	0.00302346	0.0362239	0.66292	3093
cg00468380	0.00982888	0.00469294	0.0362246	0.66292	3093
cg00032643	0.0157385	0.00751461	0.0362254	0.66292	3093
cg07621610	-0.00627961	0.0029984	0.0362316	0.66292	3093
cg17811608	-0.00900147	0.00429807	0.0362327	0.66292	3093
cg25141674	0.0136691	0.00652693	0.0362362	0.66292	3093
cg08676721	0.00628007	0.00299871	0.0362373	0.66292	3093
cg26318116	-0.00556035	0.0026551	0.036241	0.66292	3093
cg12723011	0.009073	0.0043325	0.0362445	0.66292	3093
cg03403720	0.0145395	0.00694315	0.0362527	0.66292	3093
cg27047836	0.0068804	0.0032857	0.0362563	0.66292	3093
cg15541401	0.00688636	0.00328855	0.0362564	0.66292	3093
cg07903677	0.00623433	0.00297719	0.0362574	0.66292	3093
cg10815400	-0.00689157	0.00329107	0.0362582	0.66292	3093
cg25169784	0.013488	0.00644143	0.0362643	0.66292	3093
cg14252211	0.0185079	0.00883878	0.0362652	0.66292	3093
cg03278146	0.0230621	0.0110138	0.0362662	0.66292	3093
cg09398200	0.0131199	0.00626567	0.0362663	0.66292	3093
cg01713250	0.00919842	0.00439292	0.0362673	0.66292	3093
cg23244464	0.0110652	0.00528445	0.036268	0.66292	2976
cg04510209	0.00809597	0.00386647	0.0362695	0.66292	3093
cg04020713	0.00561658	0.00268237	0.0362703	0.66292	3093
cg14725719	0.0108407	0.00517733	0.0362716	0.66292	3093
cg11171094	0.00766709	0.00366171	0.0362727	0.66292	3093
cg10963511	0.00403593	0.00192754	0.036276	0.66292	2868
cg24892871	0.0058649	0.00280108	0.0362783	0.66292	3093
cg20589264	0.015257	0.00728684	0.0362799	0.66292	3093
cg11485704	-0.00891038	0.00425565	0.03628	0.66292	3093
cg05045161	-0.0134716	0.00643414	0.0362809	0.66292	3093
cg05579549	0.00610266	0.00291469	0.0362818	0.66292	3093
cg16106368	0.0143223	0.00684071	0.0362883	0.66292	3093
cg01405329	0.00768158	0.00366896	0.0362896	0.66292	3093
cg19488206	0.00629854	0.00300845	0.0362942	0.66292	3093
cg04158698	0.00765129	0.00365462	0.0362962	0.66292	3093
cg07595291	-0.00971984	0.00464266	0.0362963	0.66292	3093
cg19129687	0.0101527	0.00484943	0.0362966	0.66292	3093
cg26091131	0.00594052	0.0028375	0.0362978	0.66292	3093
cg06564284	-0.0214787	0.0102594	0.0362994	0.66292	3093
cg03081743	0.00898577	0.00429212	0.0363001	0.66292	3093
cg16001335	-0.0121061	0.00578257	0.0363007	0.66292	3093
cg11393479	-0.00865821	0.00413569	0.0363013	0.66292	3093
cg25181651	0.0178962	0.00854842	0.0363039	0.66292	3093
cg20488341	0.0081015	0.00386983	0.0363041	0.66292	3093
cg16703135	0.00805903	0.00384954	0.0363041	0.66292	3093
cg17731470	0.00623952	0.00298047	0.036307	0.66292	3093
cg22203300	-0.0125773	0.00600791	0.0363082	0.66292	3093
cg17949568	0.0122062	0.00583061	0.0363082	0.66292	3093
cg07068191	0.0193123	0.00922529	0.0363129	0.66297	2976
cg09763439	-0.0121409	0.00579963	0.036315	0.66297	3093
cg08443019	0.00550437	0.00262945	0.0363172	0.662973	3093
cg17518978	0.00702169	0.00335438	0.0363235	0.663051	3093
cg18279455	0.011116	0.00531039	0.0363258	0.663054	3093
cg12108395	0.0056935	0.00271998	0.03633	0.663054	3093
cg05512844	0.00802831	0.00383543	0.0363318	0.663054	3093
cg23408253	0.00632434	0.00302138	0.0363318	0.663054	3093
cg23533513	0.00911234	0.00435345	0.0363376	0.66307	3093
cg14562871	0.00803641	0.00383946	0.0363393	0.66307	3093
cg07840538	-0.00695259	0.00332168	0.0363408	0.66307	3093
cg23221885	0.00989009	0.0047252	0.0363445	0.66307	3093
cg07290761	-0.00797439	0.00381002	0.0363485	0.66307	3093
cg00156991	0.0102014	0.00487407	0.0363507	0.66307	3093
cg21330207	0.0187747	0.00897031	0.036351	0.66307	3093
cg09291896	0.0116331	0.00555821	0.0363527	0.66307	3093
cg06582202	-0.0083164	0.00397351	0.0363528	0.66307	3093
cg18449739	0.00760736	0.00363475	0.0363535	0.66307	3093
cg18876157	0.0122807	0.00586803	0.0363655	0.66307	3093
cg19136718	0.0216738	0.0103563	0.0363663	0.66307	3093
cg16524242	0.00521527	0.00249206	0.0363712	0.66307	3093
cg11828163	0.00738898	0.00353077	0.0363726	0.66307	3093
cg00373616	-0.00763634	0.00364902	0.0363751	0.66307	3093
cg08087379	0.0116044	0.00554519	0.0363757	0.66307	3093
cg02595809	-0.0118642	0.00566938	0.036378	0.66307	3093
cg04089240	0.00946483	0.00452291	0.0363813	0.66307	3093
cg06233473	-0.00976174	0.00466486	0.0363839	0.66307	3093
cg08084502	-0.0123663	0.00590949	0.036384	0.66307	3093
cg19609099	0.0110462	0.00527875	0.0363864	0.66307	3093
cg07076009	-0.0069533	0.00332287	0.0363888	0.66307	3093
cg10205151	0.00594234	0.00283978	0.0363904	0.66307	3093
cg19242268	0.00624111	0.00298262	0.0363943	0.66307	3093
cg26508170	0.01069	0.00510875	0.0363957	0.66307	3093
cg00829990	0.0127012	0.00606992	0.0363959	0.66307	3093
cg01474600	0.00668825	0.00319637	0.0363985	0.66307	3093
cg07314523	-0.00566212	0.00270598	0.0363985	0.66307	3093
cg18939081	0.00625639	0.00299002	0.0364008	0.66307	3093
cg18676867	0.00823849	0.00393733	0.0364022	0.66307	3093
cg11866257	-0.00592379	0.00283114	0.0364056	0.66307	3093
cg21631433	-0.00553043	0.00264317	0.0364073	0.66307	3093
cg02862748	0.00832412	0.00397839	0.0364086	0.66307	3093
cg23498755	0.0112788	0.00539056	0.0364098	0.66307	3093
cg00450571	0.0113476	0.00542359	0.0364146	0.66307	3093
cg13014803	0.0109519	0.00523451	0.0364161	0.66307	3093
cg17341477	-0.00954992	0.00456451	0.0364196	0.66307	3093
cg20000908	0.00730421	0.00349117	0.0364207	0.66307	3093
cg02232751	0.0060466	0.00289014	0.0364255	0.66307	3093
cg05279172	0.0118795	0.00567818	0.036427	0.66307	3093
cg11654553	-0.015319	0.00732221	0.0364277	0.66307	3093
cg19640517	0.00528804	0.00252761	0.0364283	0.66307	2976
cg16655383	0.0141409	0.00675924	0.0364314	0.66307	3093
cg12393104	0.00653915	0.00312568	0.0364317	0.66307	3093
cg06934023	0.0107637	0.005145	0.0364324	0.66307	3093
cg21008784	0.00680185	0.00325127	0.0364329	0.66307	3093
cg24137511	0.0131021	0.00626286	0.036435	0.66307	3093
cg08475827	0.0164971	0.00788566	0.036435	0.66307	3093
cg15861196	-0.00639972	0.00305917	0.0364405	0.66307	3093
cg26696655	-0.0098363	0.00470199	0.0364437	0.66307	3093
cg19793034	-0.00526217	0.00251549	0.0364467	0.66307	3093
cg25482967	-0.0134879	0.00644765	0.0364468	0.66307	3093
cg11875060	0.00806715	0.00385639	0.0364482	0.66307	3093
cg21730366	-0.0158551	0.0075795	0.0364528	0.66307	3093
cg00955904	0.00588181	0.00281179	0.0364531	0.66307	3093
cg23284639	-0.00741164	0.00354317	0.0364555	0.66307	3093
cg10909939	0.0167294	0.00799757	0.0364555	0.66307	3093
cg03522132	0.00684458	0.00327209	0.036456	0.66307	3093
cg18119380	0.01621	0.00774942	0.0364595	0.66307	3093
cg03738253	-0.00678661	0.00324447	0.0364611	0.66307	3093
cg22408513	0.00805158	0.00384926	0.0364632	0.66307	3093
cg07572341	0.00973021	0.00465177	0.0364633	0.66307	3093
cg14256234	-0.00755518	0.003612	0.0364665	0.66307	3093
cg08055667	-0.013567	0.00648619	0.0364675	0.66307	3093
cg20482698	0.0148545	0.00710172	0.0364677	0.66307	3093
cg13759356	0.0123794	0.00591848	0.0364689	0.66307	3093
cg08969352	0.0060748	0.0029043	0.0364691	0.66307	3093
cg16466870	-0.00630787	0.00301583	0.0364755	0.663094	3093
cg17825100	-0.00750969	0.00359048	0.0364782	0.663094	3093
cg25021884	0.00793934	0.00379593	0.0364799	0.663094	3093
cg07497315	0.00992095	0.00474338	0.0364799	0.663094	3093
cg16708451	0.0113034	0.00540439	0.0364806	0.663094	3093
cg23642766	-0.0101931	0.00487378	0.0364908	0.663212	3093
cg24919101	0.00922888	0.00441275	0.0364912	0.663212	3093
cg25858682	0.00588656	0.00281472	0.0364967	0.663255	3093
cg26430287	0.0086368	0.00412989	0.0365018	0.663255	3093
cg01799588	0.0113373	0.00542146	0.036511	0.663255	3093
cg02261118	-0.00519897	0.00248613	0.0365112	0.663255	3093
cg14803417	0.0161454	0.00772069	0.0365119	0.663255	3093
cg21045385	0.0113962	0.00544963	0.036512	0.663255	3093
cg11875268	0.0115312	0.00551421	0.0365122	0.663255	3093
cg26802755	0.00699366	0.00334438	0.0365127	0.663255	3093
cg03578473	0.0148615	0.00710697	0.0365178	0.663255	3093
cg05507234	0.0109578	0.00524017	0.036518	0.663255	3093
cg02711899	0.0121381	0.00580462	0.0365189	0.663255	3093
cg11668876	0.0119483	0.00571399	0.0365225	0.663255	3093
cg27451581	0.0177369	0.00848231	0.0365235	0.663255	3093
cg00501622	0.00507446	0.00242681	0.0365282	0.663255	3093
cg07208333	0.0143852	0.00687961	0.0365294	0.663255	3093
cg20062650	0.0174706	0.00835521	0.0365297	0.663255	3093
cg15704055	0.0108961	0.00521108	0.0365326	0.663255	3093
cg09599653	0.0126535	0.00605159	0.036534	0.663255	3093
cg11593247	0.00625063	0.0029894	0.036534	0.663255	3093
cg06852652	0.0121145	0.00579395	0.0365382	0.663255	3093
cg23823134	-0.00780179	0.0037314	0.0365414	0.663255	3093
cg05179846	0.0100854	0.00482367	0.0365455	0.663255	3093
cg20829347	0.010867	0.00519754	0.0365458	0.663255	3093
cg26018827	-0.00879617	0.00420714	0.0365484	0.663255	3093
cg21020082	-0.0138582	0.00662829	0.0365496	0.663255	3093
cg05216730	0.0188786	0.0090296	0.0365509	0.663255	3093
cg09548694	0.00589554	0.00281986	0.0365535	0.663255	3093
cg03897866	-0.0163803	0.00783487	0.0365562	0.663255	3093
cg05306006	-0.00889269	0.00425352	0.036558	0.663255	3093
cg05184550	0.0100345	0.00479966	0.0365584	0.663255	3093
cg12497883	-0.012309	0.00588779	0.0365645	0.663255	3093
cg18598117	0.0273065	0.0130618	0.0365668	0.663255	3093
cg02429622	-0.0164037	0.00784662	0.0365686	0.663255	3093
cg02894328	0.00658341	0.00314915	0.0365696	0.663255	3093
cg17600630	0.011659	0.00557712	0.0365731	0.663255	3093
cg12753125	0.0104519	0.00499975	0.0365739	0.663255	3093
cg18259003	0.0123298	0.00589811	0.0365758	0.663255	3093
cg20257013	-0.00628033	0.00300429	0.0365771	0.663255	3093
cg14915165	-0.0123998	0.00593164	0.0365777	0.663255	3093
cg15519670	0.00572373	0.00273807	0.0365799	0.663255	3093
cg20750930	0.00533413	0.00255171	0.0365805	0.663255	3093
cg11738164	0.0102977	0.00492618	0.036581	0.663255	3093
cg17710536	0.00941833	0.00450551	0.0365818	0.663255	3093
cg23221544	0.0117723	0.00563166	0.0365836	0.663255	3093
cg18145558	0.0104977	0.005022	0.0365873	0.663255	3093
cg15438548	0.0086507	0.00413848	0.03659	0.663255	3093
cg24399349	0.00737142	0.00352647	0.03659	0.663255	3093
cg00494710	0.00684762	0.00327591	0.0365912	0.663255	3093
cg01509203	-0.00688443	0.00329361	0.0365965	0.663274	3093
cg25432019	0.0136844	0.0065469	0.036599	0.663274	3093
cg26019258	-0.00555125	0.00265584	0.0365994	0.663274	3093
cg02907768	-0.00958762	0.00458697	0.0366013	0.663274	3093
cg08616111	0.00715455	0.00342306	0.0366085	0.663274	3093
cg02096663	0.0111148	0.00531782	0.0366087	0.663274	3093
cg25493146	-0.00893145	0.00427323	0.0366094	0.663274	3093
cg08997294	0.0116717	0.00558435	0.0366109	0.663274	3093
cg15733068	0.00598318	0.0028627	0.0366136	0.663274	3093
cg25112590	0.00501959	0.00240166	0.0366136	0.663274	3093
cg05103731	0.0134314	0.00642642	0.0366158	0.663274	3093
cg25660156	0.016318	0.00780769	0.036619	0.663274	3093
cg00887936	-0.00988613	0.00473027	0.0366205	0.663274	3093
cg23445511	-0.00734566	0.00351476	0.0366224	0.663274	3093
cg03713666	0.00982935	0.00470322	0.0366249	0.663274	3093
cg07846167	0.00678532	0.0032467	0.0366257	0.663274	3093
cg13393601	-0.00999628	0.00478318	0.0366284	0.663274	3093
cg04797061	0.00808575	0.00386901	0.0366292	0.663274	3093
cg04434696	0.0202263	0.00967832	0.036631	0.663274	3093
cg21854952	0.00935718	0.0044775	0.036634	0.663292	3093
cg19498110	0.00497199	0.00237919	0.0366375	0.6633	3093
cg01927825	0.00854914	0.00409099	0.0366406	0.6633	3093
cg13800349	0.0181204	0.00867119	0.0366422	0.6633	3093
cg01397661	-0.00733402	0.00350958	0.0366436	0.6633	3093
cg06941635	0.00994645	0.00475978	0.036646	0.6633	3093
cg22921760	0.00846766	0.00405214	0.0366467	0.6633	3093
cg03185863	0.00862284	0.0041265	0.0366518	0.663355	3093
cg20017797	-0.0101921	0.00487756	0.0366546	0.663369	3093
cg14583825	-0.00587954	0.00281379	0.0366585	0.663382	3093
cg04865265	0.0231162	0.0110631	0.0366629	0.663382	3093
cg17150663	-0.00651646	0.00311872	0.0366656	0.663382	3093
cg14739661	0.00573235	0.00274346	0.0366659	0.663382	3093
cg00334453	0.0106228	0.00508416	0.0366724	0.663382	3093
cg04491396	0.00836193	0.0040021	0.0366733	0.663382	3093
cg24340640	0.0103112	0.00493506	0.0366746	0.663382	3093
cg10695105	0.0109473	0.00523957	0.0366762	0.663382	3093
cg20707666	-0.0161322	0.00772119	0.0366765	0.663382	3093
cg09370867	0.00798446	0.00382153	0.0366775	0.663382	3093
cg24128045	0.0106052	0.0050759	0.0366794	0.663382	3093
cg21469707	0.0162402	0.007773	0.0366797	0.663382	3093
cg26343889	0.00556624	0.00266421	0.0366839	0.66342	3093
cg04076613	0.00857424	0.00410403	0.0366873	0.663446	3093
cg15696408	0.00647255	0.00309812	0.0366909	0.663474	3093
cg01706819	0.00929249	0.00444801	0.0366957	0.663489	3093
cg25896967	0.010002	0.00478765	0.0366959	0.663489	3093
cg05757654	0.0104937	0.00502304	0.0366985	0.6635	3093
cg00087420	0.00901965	0.00431755	0.0367019	0.663526	3093
cg03277434	0.00897641	0.00429695	0.036706	0.663563	3093
cg00027570	0.00766739	0.00367042	0.0367105	0.663585	3093
cg04803572	0.0161519	0.00773203	0.0367118	0.663585	3093
cg16892562	0.00825377	0.00395118	0.0367134	0.663585	3093
cg11770527	0.0104763	0.00501521	0.0367166	0.663607	3093
cg26069353	0.00944452	0.00452136	0.0367198	0.663615	3093
cg17467873	0.0140921	0.00674634	0.0367214	0.663615	3093
cg11232254	0.00588569	0.0028177	0.0367232	0.663615	3093
cg14758967	0.0110409	0.00528581	0.0367271	0.663627	3093
cg20914879	0.0150209	0.00719122	0.0367279	0.663627	3093
cg07734926	-0.00970729	0.0046475	0.0367336	0.663693	3093
cg13090731	-0.0151497	0.00725326	0.0367368	0.663701	3093
cg15658978	0.00840954	0.0040263	0.0367392	0.663701	3093
cg02225085	0.0128519	0.00615328	0.0367422	0.663701	3093
cg05973488	0.0120688	0.00577838	0.0367422	0.663701	3093
cg07924653	0.0180681	0.00865096	0.0367472	0.663714	3093
cg12312265	0.00683162	0.00327105	0.0367519	0.663714	3093
cg05885012	0.00903105	0.00432417	0.0367522	0.663714	3093
cg04311227	-0.00346537	0.00165928	0.0367541	0.663714	3093
cg21271945	0.00654587	0.00313429	0.0367551	0.663714	3093
cg17493727	-0.00919235	0.00440151	0.0367567	0.663714	3093
cg27583266	0.0111353	0.00533184	0.0367572	0.663714	3093
cg11587609	0.00787454	0.00377056	0.0367594	0.663718	3093
cg10690802	0.00841132	0.00402764	0.036762	0.663727	3093
cg19367540	-0.0147214	0.00704939	0.036769	0.663782	3093
cg21686188	-0.0112153	0.0053705	0.0367693	0.663782	3093
cg11467141	-0.0278012	0.0133129	0.0367721	0.663782	3093
cg20185017	0.0143202	0.00685742	0.0367733	0.663782	3093
cg19025272	0.0103219	0.00494286	0.0367764	0.663782	3093
cg01239717	0.00864133	0.00413811	0.0367773	0.663782	3093
cg04409945	-0.00720616	0.00345092	0.0367811	0.663792	3093
cg06464111	-0.00646449	0.00309582	0.0367858	0.663792	3093
cg21504624	-0.00437594	0.00209564	0.0367868	0.663792	3093
cg07023902	-0.0214164	0.0102564	0.0367892	0.663792	3093
cg26770464	0.0099536	0.00476684	0.0367893	0.663792	3093
cg03423395	0.0212505	0.0101771	0.0367914	0.663792	3093
cg23210075	0.00649674	0.00311137	0.0367922	0.663792	3093
cg23253739	0.0123454	0.0059125	0.0367957	0.663792	2976
cg06641749	0.00744775	0.0035669	0.0367961	0.663792	3093
cg01946760	0.00883894	0.00423326	0.0368002	0.663829	3093
cg27490404	0.00520846	0.00249456	0.0368049	0.663876	3093
cg07792822	-0.0148376	0.00710646	0.036807	0.663878	3093
cg06440270	0.00848555	0.00406423	0.0368101	0.663895	3093
cg19548313	0.00638971	0.00306044	0.0368121	0.663895	3093
cg26755793	0.0102056	0.00488826	0.0368175	0.663957	3092
cg05281338	-0.00473187	0.00226649	0.0368201	0.663966	3093
cg20882852	-0.0100051	0.00479235	0.0368224	0.663971	3093
cg02803847	-0.00928917	0.00444947	0.0368245	0.663973	3093
cg04719949	-0.0151598	0.00726169	0.0368305	0.664027	3093
cg06243923	0.00754705	0.00361513	0.0368316	0.664027	3093
cg05958985	0.00691837	0.00331404	0.0368345	0.664042	3093
cg26525375	0.00543662	0.0026043	0.0368385	0.664056	3093
cg06213468	0.0110941	0.00531444	0.0368397	0.664056	3093
cg18274664	0.0157815	0.00755996	0.0368415	0.664056	3093
cg25565264	0.0169846	0.00813636	0.0368438	0.664056	3093
cg02895156	0.00928294	0.00444702	0.0368472	0.664056	3093
cg05000348	-0.00744438	0.00356625	0.0368475	0.664056	3093
cg25042860	-0.00922083	0.00441734	0.0368504	0.664071	3093
cg24114390	-0.00903615	0.00432894	0.0368536	0.664092	3093
cg16223358	-0.0131717	0.00631025	0.0368564	0.664107	3093
cg16867657	0.00599344	0.00287138	0.0368606	0.664135	3093
cg06009267	0.00737754	0.00353451	0.0368621	0.664135	3093
cg03458170	0.0157217	0.00753262	0.0368743	0.664284	3093
cg15174926	0.00651453	0.00312125	0.0368744	0.664284	3093
cg12644059	0.0084258	0.00403713	0.0368811	0.664367	3093
cg05470310	0.00966343	0.00463021	0.0368847	0.664395	3093
cg05993306	0.0154809	0.00741783	0.0368894	0.664443	3093
cg05686497	0.0190347	0.00912084	0.036893	0.664456	3093
cg18815025	-0.0115816	0.00554959	0.0368942	0.664456	3093
cg19355911	0.00594746	0.00284993	0.0368994	0.664482	3093
cg04637478	0.0112927	0.00541156	0.0369087	0.664482	3093
cg24057637	-0.00563256	0.00269918	0.0369089	0.664482	3093
cg15565081	-0.00845706	0.00405272	0.0369097	0.664482	3093
cg22075146	-0.00699423	0.00335175	0.0369118	0.664482	3093
cg23475053	-0.00872079	0.00417918	0.036913	0.664482	3093
cg06816518	0.0111443	0.00534065	0.0369162	0.664482	3093
cg09226986	0.0148598	0.00712126	0.0369166	0.664482	2976
cg17037976	0.00573368	0.00274775	0.0369167	0.664482	3093
cg23206888	0.0125714	0.00602461	0.0369174	0.664482	3093
cg08713626	0.0076137	0.00364873	0.0369181	0.664482	3093
cg14425347	-0.004971	0.00238233	0.0369231	0.664537	3093
cg25579583	-0.0076249	0.00365428	0.0369274	0.664545	3093
cg23457166	0.0113955	0.00546169	0.0369383	0.664545	3093
cg00290994	0.0115806	0.00555047	0.0369398	0.664545	3093
cg23268208	0.00574212	0.00275219	0.0369441	0.664545	3093
cg06797389	0.00900688	0.004317	0.0369449	0.664545	3093
cg18441082	0.00557427	0.00267177	0.0369462	0.664545	3093
cg03292388	0.0161693	0.0077501	0.0369483	0.664545	3093
cg26865084	-0.0101406	0.0048605	0.0369495	0.664545	3093
cg04425201	0.0047052	0.00225526	0.0369496	0.664545	3093
cg12222132	-0.0101855	0.00488207	0.0369511	0.664545	2976
cg04181644	-0.0066321	0.0031789	0.0369525	0.664545	3093
cg05251389	0.00657075	0.00314951	0.0369538	0.664545	3093
cg13561592	0.0189527	0.00908462	0.0369574	0.664545	3093
cg03683171	0.0222829	0.010681	0.0369593	0.664545	3093
cg13707623	0.0127594	0.00611605	0.0369593	0.664545	3093
cg01625044	0.0155819	0.00746901	0.0369601	0.664545	3093
cg23196720	0.0064378	0.00308589	0.0369602	0.664545	3093
cg01168535	-0.00754667	0.00361743	0.036961	0.664545	3093
cg08320674	-0.00907369	0.00434943	0.0369623	0.664545	3093
cg03955927	0.00695709	0.00333495	0.0369678	0.664561	3093
cg12959265	0.0118844	0.00569698	0.0369706	0.664561	3093
cg04612566	0.0160481	0.00769293	0.0369713	0.664561	3093
cg16423811	-0.00877258	0.00420531	0.036972	0.664561	3093
cg01248385	0.0205715	0.00986144	0.0369742	0.664561	3093
cg18179735	0.00687268	0.00329463	0.0369764	0.664561	3093
cg03698668	0.0102761	0.00492623	0.0369786	0.664561	3093
cg02317299	0.0148752	0.00713122	0.036986	0.664561	3093
cg03648908	-0.0247533	0.0118669	0.036986	0.664561	3093
cg03623982	0.0114641	0.00549597	0.0369872	0.664561	3093
cg25242423	0.0107706	0.00516357	0.0369887	0.664561	3093
cg06672160	0.0104283	0.00499947	0.0369888	0.664561	3093
cg18821485	0.0120234	0.00576427	0.036993	0.664561	3093
cg08204155	0.00817231	0.00391801	0.0369939	0.664561	3093
cg17447877	0.00664076	0.00318381	0.0369976	0.664561	3093
cg00863353	0.0102206	0.00490013	0.0369984	0.664561	3093
cg22624391	0.00860262	0.00412447	0.0370011	0.664561	3093
cg18625286	0.0166361	0.00797608	0.0370015	0.664561	3093
cg11543196	0.0145205	0.00696179	0.037002	0.664561	3093
cg22700848	0.00646843	0.00310153	0.0370183	0.664817	3093
cg08827764	0.0228163	0.0109405	0.0370248	0.664824	3093
cg18280382	0.0164276	0.00787708	0.0370249	0.664824	3093
cg10000312	0.0107282	0.00514432	0.0370296	0.664824	3093
cg21717745	-0.00691001	0.00331346	0.0370297	0.664824	3093
cg27571196	0.00741103	0.00355371	0.03703	0.664824	3093
cg07545743	0.00888822	0.00426207	0.0370309	0.664824	3093
cg07369374	-0.00855187	0.00410088	0.0370351	0.66484	3093
cg03944089	0.0109404	0.00524626	0.0370359	0.66484	3093
cg13069385	0.0149018	0.00714621	0.0370444	0.664856	3093
cg19794939	-0.00737472	0.0035366	0.0370459	0.664856	3093
cg04518066	0.00729393	0.00349786	0.0370463	0.664856	3093
cg26310551	0.0216806	0.0103972	0.0370485	0.664856	3093
cg11022340	-0.00659018	0.00316045	0.0370509	0.664856	3093
cg04270048	0.00977714	0.00468889	0.0370538	0.664856	3093
cg13548833	0.0101722	0.00487836	0.0370543	0.664856	3093
cg04883903	0.0215163	0.0103189	0.0370566	0.664856	3093
cg20204476	0.0155986	0.00748091	0.0370579	0.664856	3093
cg02590038	0.0150768	0.00723069	0.0370586	0.664856	3093
cg03492827	0.00579057	0.0027771	0.0370592	0.664856	3093
cg11157611	0.0119764	0.00574385	0.0370613	0.664856	3093
cg12980527	-0.0145128	0.00696042	0.0370648	0.664858	3093
cg23051299	0.0132958	0.00637693	0.0370709	0.664858	3093
cg22497336	-0.00815196	0.00390988	0.0370727	0.664858	3093
cg10573505	0.0170399	0.00817284	0.0370741	0.664858	3093
cg25022342	-0.00589608	0.00282794	0.0370747	0.664858	3093
cg04300161	0.00820867	0.00393714	0.0370754	0.664858	3093
cg16405019	0.00790782	0.00379287	0.0370769	0.664858	3093
cg09299082	0.0104784	0.0050259	0.0370799	0.664858	3093
cg16059374	0.00951169	0.00456225	0.0370814	0.664858	3093
cg16552153	0.0110037	0.0052779	0.0370822	0.664858	3093
cg11754900	0.0100006	0.00479687	0.0370856	0.664858	3093
cg03961510	0.0286873	0.0137601	0.0370859	0.664858	3093
cg24200083	0.00870209	0.0041741	0.0370891	0.664878	3093
cg15713391	0.00824431	0.00395465	0.0370955	0.664935	3093
cg26946836	0.0123991	0.00594764	0.0370963	0.664935	2976
cg26570233	0.0148397	0.00711862	0.0371022	0.664989	3093
cg06967602	0.0131224	0.00629483	0.0371034	0.664989	3093
cg17179571	0.00681266	0.0032681	0.0371066	0.665001	3093
cg25054754	0.0154049	0.00739003	0.0371097	0.665001	2976
cg18790559	0.0133903	0.00642367	0.0371118	0.665001	3093
cg07389205	0.00836995	0.00401527	0.0371123	0.665001	3093
cg25508527	-0.00835566	0.0040085	0.0371162	0.665002	3093
cg04355093	0.0105431	0.00505793	0.0371166	0.665002	3093
cg25401771	0.0138295	0.0066346	0.0371196	0.665002	3093
cg12156167	0.00828965	0.00397693	0.0371205	0.665002	3093
cg09850012	0.00550867	0.00264281	0.0371237	0.665023	3093
cg22480783	0.0285519	0.0136981	0.0371272	0.665048	3093
cg02234820	0.00810189	0.0038871	0.0371325	0.6651	3093
cg19655177	0.00994158	0.00476981	0.0371356	0.6651	3093
cg02369193	0.00736783	0.00353498	0.0371361	0.6651	3093
cg06181703	0.0121529	0.00583085	0.0371388	0.66511	3093
cg20189682	0.0113266	0.00543447	0.0371411	0.665116	3093
ch.6.90007516R	-0.0105171	0.00504618	0.0371448	0.665123	3093
cg05278822	0.0096414	0.00462613	0.0371494	0.665123	3093
cg02882487	-0.00760701	0.00365	0.0371496	0.665123	3093
cg26513591	0.00500959	0.0024037	0.0371497	0.665123	3093
cg04318602	-0.00515094	0.00247161	0.0371561	0.665151	3093
cg03055478	-0.0104551	0.00501681	0.0371593	0.665151	3093
cg26336790	0.00643663	0.00308859	0.0371597	0.665151	3093
cg22416596	0.0058153	0.00279045	0.0371603	0.665151	3093
cg19721680	0.0214542	0.0102948	0.0371615	0.665151	3093
cg14774511	0.0113961	0.00546864	0.0371698	0.665251	3093
cg21679674	0.0121079	0.00581027	0.0371712	0.665251	3093
cg26380710	0.00710846	0.00341128	0.0371773	0.665324	3093
cg02704931	0.00943753	0.00452904	0.0371802	0.665325	2976
cg15934674	-0.00895446	0.00429726	0.037182	0.665325	3093
cg00746143	0.0126602	0.00607573	0.0371843	0.665325	2868
cg01274846	0.00688157	0.00330256	0.0371867	0.665325	3093
cg21873885	0.00652273	0.00313036	0.0371875	0.665325	3093
cg24576945	0.00963263	0.00462301	0.0371938	0.665401	3093
cg23771661	-0.0110882	0.00532165	0.0371969	0.665419	3093
cg07422644	0.00940162	0.00451245	0.0372071	0.665565	3093
cg14616284	0.00641023	0.0030768	0.0372141	0.665624	3093
cg23983517	0.00824854	0.00395917	0.0372145	0.665624	3093
cg08007899	-0.0130099	0.0062448	0.0372223	0.66568	2976
cg09548897	0.0153595	0.00737265	0.0372236	0.66568	3093
cg00484466	0.00642741	0.00308536	0.0372332	0.66568	3093
cg25519804	-0.00762416	0.00365996	0.0372395	0.66568	3093
cg07944287	-0.00756096	0.00362968	0.0372428	0.66568	3093
cg10673740	0.0112021	0.00537764	0.0372439	0.66568	3093
cg21983579	-0.00720691	0.00345974	0.037244	0.66568	3093
cg24200401	0.00589749	0.00283114	0.0372441	0.66568	3093
cg24194698	0.00736171	0.00353406	0.0372442	0.66568	3093
cg27466042	0.00814466	0.00390995	0.0372455	0.66568	3093
cg12329275	0.0159203	0.0076428	0.0372467	0.66568	3093
cg09766856	0.00834303	0.00400527	0.0372499	0.66568	3093
cg27511494	0.0112494	0.00540061	0.0372517	0.66568	3093
cg27235662	-0.00876274	0.00420682	0.0372525	0.66568	3093
cg07873320	0.0139602	0.00670203	0.0372533	0.66568	3093
cg20656621	-0.00888988	0.00426797	0.0372577	0.66568	3093
cg05798608	-0.0115617	0.00555068	0.0372578	0.66568	3093
cg04252939	0.00739778	0.00355163	0.0372579	0.66568	3093
cg07060074	0.0100458	0.00482295	0.0372593	0.66568	2976
cg17884674	0.00825066	0.00396112	0.0372593	0.66568	3093
cg09521871	0.00626721	0.00300889	0.0372605	0.66568	2976
cg14391730	0.00918448	0.00440963	0.0372674	0.665719	3093
cg11687679	-0.0053732	0.00257978	0.0372682	0.665719	3093
cg00028929	-0.0088774	0.00426226	0.0372701	0.665719	3093
cg12445565	-0.0102162	0.00490509	0.0372709	0.665719	3093
cg24805708	0.00846752	0.00406553	0.037273	0.66572	3093
cg20338030	0.0116405	0.00558909	0.0372769	0.665745	3093
cg24220749	0.00914585	0.00439134	0.0372785	0.665745	3093
cg22371845	-0.00504986	0.00242473	0.0372829	0.665788	3093
cg14497545	0.00588928	0.00282782	0.0372853	0.665793	3093
cg11175032	0.00832827	0.00399908	0.0372926	0.665855	2976
cg04432137	0.00879379	0.00422268	0.0372957	0.665855	3093
cg20058848	0.00845595	0.00406047	0.0372964	0.665855	3093
cg01105948	0.0125264	0.00601512	0.0372976	0.665855	3093
cg19974599	-0.0101737	0.00488538	0.037299	0.665855	3093
cg03549571	0.0124342	0.0059711	0.037306	0.665856	3093
cg09358961	0.0128756	0.00618314	0.0373079	0.665856	3093
cg18765133	0.0135421	0.00650331	0.037311	0.665856	3093
cg13738729	-0.00878169	0.00421721	0.0373111	0.665856	3093
cg24698371	-0.010926	0.00524701	0.0373125	0.665856	3093
cg03676463	0.0101327	0.00486611	0.0373151	0.665856	3093
cg05545351	-0.00689899	0.00331319	0.0373167	0.665856	3093
cg17822101	0.00548129	0.00263237	0.0373187	0.665856	3093
cg26977846	0.00689008	0.00330895	0.0373191	0.665856	3093
cg04702989	0.0220724	0.0106003	0.0373195	0.665856	3093
cg02003624	-0.00766007	0.0036788	0.0373222	0.665869	3093
cg18030105	0.00931007	0.00447131	0.0373261	0.665877	3093
cg17974398	-0.00952286	0.00457352	0.0373267	0.665877	3093
cg20358492	0.00746219	0.00358392	0.0373302	0.665901	3092
cg16253132	-0.00695603	0.00334105	0.0373438	0.665984	3093
cg11845912	0.00769324	0.00369514	0.0373439	0.665984	3093
cg19337852	0.0246369	0.0118335	0.0373464	0.665984	3093
cg19287139	-0.00438852	0.0021079	0.0373475	0.665984	3093
cg15482882	0.0102532	0.00492485	0.0373492	0.665984	3093
cg17362109	-0.00637919	0.0030641	0.0373503	0.665984	3093
cg16983730	0.00583771	0.00280403	0.0373517	0.665984	3093
cg14176959	0.0176699	0.00848753	0.0373547	0.665984	2976
cg26195829	-0.00896663	0.00430704	0.0373556	0.665984	3093
cg04874129	0.00637814	0.00306368	0.0373557	0.665984	3093
cg08677375	-0.00773456	0.00371526	0.0373573	0.665984	3093
cg09040034	-0.0109825	0.00527567	0.037368	0.666118	3093
cg21402364	0.0066325	0.00318608	0.0373689	0.666118	3093
cg07871532	0.00788402	0.00378754	0.0373819	0.66625	3093
cg26299322	-0.00695996	0.00334361	0.0373819	0.66625	3093
cg09018483	0.00851636	0.00409139	0.0373852	0.66625	3093
cg26470309	0.0113567	0.00545604	0.0373891	0.66625	3093
cg13534892	0.00592521	0.00284665	0.0373909	0.66625	3093
cg24271203	-0.00831563	0.00399509	0.0373916	0.66625	3093
cg10451237	0.00950133	0.00456475	0.0373919	0.66625	3093
cg15521572	0.00864328	0.00415265	0.0373983	0.66625	3093
cg15386293	0.00925243	0.00444534	0.0373993	0.66625	3093
cg00652942	-0.00408	0.00196028	0.0374033	0.66625	3093
cg01999076	0.0122513	0.00588627	0.0374037	0.66625	3093
cg08649201	0.00994133	0.0047765	0.0374065	0.66625	3093
cg05245533	0.0154795	0.00743742	0.0374066	0.66625	3093
cg04499792	0.0103518	0.00497378	0.0374087	0.66625	3093
cg24044426	0.0107051	0.00514358	0.0374109	0.66625	3093
cg25084393	0.0114295	0.00549168	0.0374113	0.66625	3093
cg06694331	-0.0124307	0.00597284	0.0374153	0.66625	3093
cg20010012	-0.0087657	0.00421186	0.0374161	0.66625	3093
cg07536910	0.0149647	0.00719065	0.0374217	0.66625	3093
cg16196853	-0.00803958	0.00386312	0.0374238	0.66625	3093
cg23993337	0.0104594	0.00502595	0.0374265	0.66625	3093
cg25608626	-0.00790006	0.00379618	0.0374289	0.66625	3093
cg02993825	0.0145498	0.00699166	0.0374319	0.66625	3093
cg02372712	-0.00420198	0.00201923	0.0374352	0.66625	3093
cg20315124	0.00864727	0.00415545	0.0374387	0.66625	3093
cg00731948	-0.00544881	0.00261848	0.0374425	0.66625	3093
cg12307484	0.0144382	0.00693845	0.0374432	0.66625	3093
cg27507704	0.013033	0.00626322	0.0374452	0.66625	3093
cg24761668	0.011417	0.00548665	0.0374456	0.66625	3093
cg08579995	0.0109648	0.00526932	0.0374457	0.66625	3093
cg24935288	0.00840796	0.0040406	0.0374461	0.66625	3093
cg08579011	0.00706438	0.00339496	0.037448	0.66625	3093
cg13588403	0.0136879	0.00657808	0.0374483	0.66625	3093
cg14102066	-0.00811119	0.00389808	0.0374507	0.66625	3093
cg01421611	0.0108016	0.00519108	0.037453	0.66625	3093
cg10329022	-0.0129866	0.0062412	0.0374531	0.66625	3093
cg05929572	0.00864139	0.00415294	0.0374533	0.66625	3093
cg06497934	0.00791087	0.00380188	0.037454	0.66625	3093
cg08178035	-0.00958616	0.00460707	0.0374569	0.666262	3093
cg04652645	0.0135636	0.00651866	0.0374588	0.666262	3093
cg13792075	-0.00816314	0.00392336	0.0374658	0.666266	3093
cg11521436	0.0086313	0.00414837	0.0374662	0.666266	3093
cg05208237	-0.00628243	0.00301949	0.0374683	0.666266	3093
cg14029959	0.00758567	0.00364587	0.0374688	0.666266	3093
cg26384031	-0.00726269	0.00349065	0.0374692	0.666266	3093
cg20315136	-0.0100591	0.00483491	0.0374788	0.6664	3093
cg08104594	0.00484109	0.00232692	0.0374824	0.666422	3093
cg23436576	0.0154565	0.0074294	0.0374841	0.666422	3093
cg16013925	-0.0115522	0.00555295	0.0374919	0.666455	3093
cg19989229	0.00975899	0.00469103	0.0374931	0.666455	3093
cg13651859	0.00424714	0.00204157	0.0374953	0.666455	3093
cg06453691	0.00999588	0.00480496	0.0374956	0.666455	2976
cg10586082	0.0116237	0.00558751	0.0374977	0.666455	3093
cg14006586	0.00730037	0.00350931	0.037499	0.666455	3093
cg02691360	-0.00574493	0.00276164	0.0375016	0.666455	3093
cg27304738	0.0113807	0.00547081	0.0375024	0.666455	3093
cg12441694	0.00863364	0.00415042	0.0375084	0.666495	3093
cg27340723	0.0105063	0.0050507	0.0375097	0.666495	3093
cg07364433	0.0123735	0.00594832	0.0375107	0.666495	3093
cg03400060	0.00977473	0.00469923	0.037519	0.666536	3093
cg11013793	0.00702508	0.00337735	0.0375206	0.666536	3093
cg04776812	0.0108193	0.00520146	0.0375215	0.666536	3093
cg22495726	0.012258	0.00589327	0.0375258	0.666536	3093
cg10601159	0.00871168	0.00418832	0.0375262	0.666536	3093
cg25079847	0.00806059	0.00387538	0.0375302	0.666536	3093
cg01948955	0.00650701	0.00312846	0.0375308	0.666536	3093
cg19548479	0.0182075	0.00875391	0.0375326	0.666536	3093
cg24710951	0.00839754	0.00403745	0.0375336	0.666536	3093
cg12177407	0.0114197	0.00549057	0.0375367	0.666536	3093
cg12961714	-0.00352601	0.0016953	0.0375373	0.666536	3093
cg11295724	0.0112502	0.00540915	0.037539	0.666536	3093
cg04834608	0.00899369	0.00432421	0.0375397	0.666536	3093
cg24641901	0.00922512	0.00443561	0.0375452	0.666586	3093
cg18777448	0.0108308	0.00520767	0.0375466	0.666586	3093
cg14248584	-0.0112024	0.00538652	0.0375517	0.66664	3093
cg03983647	0.0111913	0.00538129	0.0375553	0.666668	3093
cg10650290	0.0147599	0.00709735	0.037559	0.666672	3093
cg02699885	0.00870881	0.00418773	0.0375624	0.666672	3093
cg07697321	0.00637664	0.00306629	0.0375629	0.666672	3093
cg18909903	0.00710149	0.00341492	0.0375668	0.666672	3093
cg00054210	0.0111743	0.00537353	0.0375706	0.666672	3093
cg09225973	0.00446548	0.00214738	0.0375718	0.666672	3093
cg00369716	-0.00680327	0.0032716	0.0375721	0.666672	3093
cg02739500	0.0104274	0.00501442	0.0375724	0.666672	3093
cg26958558	-0.00939245	0.00451674	0.0375739	0.666672	3093
cg16417308	0.0102076	0.00490904	0.0375859	0.666701	3093
cg08480367	0.0123502	0.00593946	0.0375862	0.666701	3093
cg01207755	0.0130939	0.00629715	0.0375866	0.666701	2868
cg03033996	0.00455776	0.00219201	0.0375934	0.666701	3093
cg27410165	0.00878157	0.00422345	0.0375953	0.666701	3093
cg05677062	0.00746707	0.00359126	0.037596	0.666701	3093
cg02546490	0.00811931	0.00390496	0.0375963	0.666701	3093
cg20597877	0.0140653	0.00676473	0.0375985	0.666701	3093
cg14215786	0.0156414	0.00752284	0.0376003	0.666701	3093
cg22833143	0.00882576	0.00424489	0.0376035	0.666701	3093
cg09527731	0.00682491	0.00328255	0.0376039	0.666701	3093
cg16417043	0.0104008	0.00500247	0.0376059	0.666701	3093
cg11550356	0.0136968	0.00658791	0.0376101	0.666701	3093
cg15108984	-0.00849363	0.0040853	0.037611	0.666701	3093
cg13691247	0.0211301	0.0101636	0.0376175	0.666701	3093
cg09841884	0.0167925	0.00807742	0.0376222	0.666701	3093
cg07465431	0.0127353	0.00612586	0.0376225	0.666701	3093
cg16485682	0.018963	0.00912157	0.0376244	0.666701	3093
cg07851808	-0.0170873	0.0082193	0.0376248	0.666701	3093
cg14920503	0.00796395	0.00383082	0.037625	0.666701	3093
cg16974257	-0.00948819	0.00456404	0.0376263	0.666701	2976
cg10444758	-0.0084835	0.00408077	0.0376266	0.666701	3093
cg07954607	0.00940668	0.00452486	0.0376276	0.666701	3093
cg01109535	-0.005458	0.00262544	0.0376277	0.666701	3093
cg17225407	0.0136529	0.00656742	0.0376282	0.666701	3093
cg13690864	-0.00765027	0.00368005	0.037631	0.666701	2976
cg06552368	-0.00852805	0.0041023	0.0376316	0.666701	3093
cg02480397	0.0186284	0.00896105	0.0376335	0.666701	3093
cg04670255	0.0108702	0.00522905	0.0376349	0.666701	3093
cg15763899	0.00730955	0.00351628	0.0376383	0.666721	3093
cg06627617	-0.0193162	0.00929219	0.0376402	0.666721	3093
cg18304501	-0.00598178	0.00287764	0.0376438	0.666742	3093
cg21122370	0.0136815	0.00658188	0.0376483	0.666742	3093
cg13175159	0.00994011	0.00478204	0.0376509	0.666742	3093
cg09760644	0.00705959	0.00339631	0.0376534	0.666742	3093
cg07512295	-0.00935624	0.00450129	0.0376572	0.666742	3093
cg15613567	0.0111656	0.00537177	0.0376575	0.666742	3093
cg22335826	0.00796849	0.00383377	0.0376633	0.666742	3093
cg08843283	0.0150435	0.00723771	0.0376644	0.666742	3093
cg13985436	0.00656087	0.00315658	0.0376655	0.666742	2976
cg27079726	0.0134343	0.006464	0.0376787	0.666742	3093
cg10375954	-0.00772168	0.00371533	0.0376792	0.666742	3093
cg24463066	0.0133139	0.00640611	0.0376811	0.666742	3093
cg19497517	0.011309	0.00544154	0.0376849	0.666742	3093
cg23192403	0.0165211	0.0079495	0.0376858	0.666742	3093
cg25983144	0.0108142	0.00520356	0.0376873	0.666742	3093
cg14031402	0.0117471	0.00565249	0.0376894	0.666742	3093
cg20936348	0.0074894	0.00360376	0.0376894	0.666742	3093
cg12943634	-0.00631429	0.00303844	0.0376967	0.666742	3093
cg17418212	0.0134585	0.00647636	0.0377007	0.666742	3093
cg00321007	0.00652546	0.00314017	0.0377042	0.666742	3093
cg11197916	0.00864238	0.00415895	0.0377075	0.666742	3093
cg02104434	0.0172838	0.0083175	0.0377088	0.666742	3093
cg01971552	-0.0168639	0.00811549	0.0377097	0.666742	3093
cg13180971	0.00433838	0.00208783	0.0377149	0.666742	3093
cg25274157	0.00961762	0.00462846	0.0377159	0.666742	3093
cg20683754	0.0154573	0.00743884	0.0377174	0.666742	3093
cg04264477	0.0134047	0.00645104	0.0377182	0.666742	3093
cg21105787	-0.00639526	0.00307774	0.0377182	0.666742	3093
cg13078331	-0.0106409	0.00512102	0.0377203	0.666742	3093
cg20207784	-0.00749679	0.0036079	0.0377203	0.666742	3093
cg26804387	0.0099401	0.0047838	0.0377216	0.666742	3093
cg10587218	-0.00614385	0.00295681	0.0377218	0.666742	3093
cg17165990	0.00597393	0.00287506	0.0377236	0.666742	3093
cg15089846	-0.0110409	0.00531369	0.037725	0.666742	3093
cg11180966	0.0108488	0.00522131	0.0377278	0.666742	3093
cg17417584	-0.0159493	0.0076761	0.0377288	0.666742	3093
cg07844479	0.0101457	0.00488299	0.037731	0.666742	3093
cg13214937	0.0141738	0.0068217	0.0377316	0.666742	3093
cg20665459	0.0100014	0.00481362	0.0377332	0.666742	2701
cg17667972	0.0081926	0.00394305	0.0377338	0.666742	3093
cg11785980	0.010984	0.00528664	0.0377385	0.666742	3093
cg21182694	-0.0104298	0.00501998	0.0377407	0.666742	3093
cg21292008	0.0140181	0.00674707	0.0377411	0.666742	3093
cg02912326	0.0164555	0.0079203	0.0377427	0.666742	3093
cg13470333	0.00811682	0.00390676	0.0377432	0.666742	3093
cg22434424	-0.00904897	0.00435544	0.0377439	0.666742	3093
cg01750261	0.0107146	0.00515728	0.0377491	0.666742	3093
cg11992621	0.0113531	0.00546473	0.0377524	0.666742	3093
cg27235072	0.0159155	0.00766116	0.037762	0.666742	3093
cg13930683	0.0142053	0.00683817	0.0377686	0.666742	3093
cg07447902	-0.00784979	0.00377876	0.0377694	0.666742	3093
cg07310525	-0.00806576	0.00388275	0.0377708	0.666742	3093
cg11704528	-0.0149307	0.00718755	0.0377738	0.666742	3093
cg09623400	0.0173342	0.00834472	0.037777	0.666742	3093
cg13953629	0.00961344	0.00462798	0.0377791	0.666742	3093
cg12387713	0.0205447	0.00989038	0.0377792	0.666742	3093
cg13234110	0.0154526	0.00743902	0.0377798	0.666742	3093
cg01473643	0.0112241	0.00540361	0.0377881	0.666742	3093
cg17175364	0.00933665	0.004495	0.0377904	0.666742	3093
cg16709541	0.0149996	0.0072215	0.0377945	0.666742	3093
cg02765363	0.0103418	0.00497916	0.0377998	0.666742	3093
cg27620533	0.00712677	0.00343128	0.0378014	0.666742	3093
cg02787320	-0.0168476	0.00811166	0.0378052	0.666742	3093
cg00437985	0.0167049	0.00804302	0.0378072	0.666742	3093
cg05671241	0.00663783	0.00319597	0.0378073	0.666742	3093
cg14025373	0.00830129	0.00399691	0.0378082	0.666742	3093
cg14036079	0.00804978	0.00387583	0.0378094	0.666742	3093
cg12989767	0.00577667	0.00278141	0.0378123	0.666742	3093
cg17093401	0.0217039	0.0104503	0.0378128	0.666742	3093
cg02318988	0.00712815	0.00343216	0.0378137	0.666742	3093
cg11444048	0.0141249	0.00680114	0.0378154	0.666742	3093
cg09854515	0.0124122	0.00597649	0.0378165	0.666742	3093
cg04988673	0.0128151	0.0061705	0.0378168	0.666742	3093
cg25937148	-0.00655169	0.00315466	0.0378173	0.666742	3093
cg16520191	0.0119504	0.00575416	0.0378182	0.666742	3093
cg14673415	0.0112993	0.00544079	0.0378219	0.666742	3093
cg18299793	0.0107024	0.00515338	0.0378225	0.666742	3093
cg09038885	0.00952528	0.00458674	0.0378293	0.666742	3093
cg11115235	0.0126441	0.00608856	0.0378294	0.666742	3093
cg20467929	0.0109117	0.00525434	0.0378294	0.666742	3093
cg02427230	0.0134699	0.00648623	0.03783	0.666742	3093
cg01640437	-0.00625106	0.00301011	0.0378306	0.666742	3093
cg08873255	-0.005395	0.00259791	0.0378319	0.666742	3093
cg02052767	0.0093885	0.00452094	0.0378323	0.666742	3093
cg02865242	0.00595519	0.00286769	0.0378337	0.666742	3093
cg02974527	0.00664285	0.00319893	0.0378395	0.666742	3093
cg01649064	0.00989966	0.00476728	0.0378398	0.666742	3093
cg04636748	0.00622303	0.00299677	0.0378401	0.666742	3093
cg03456651	0.00565528	0.00272343	0.0378451	0.666742	3093
cg20174000	0.00933902	0.00449745	0.0378465	0.666742	3093
cg12765716	0.00538679	0.00259416	0.0378473	0.666742	3093
cg25947945	0.00838387	0.00403753	0.0378493	0.666742	3093
cg26156256	0.0136511	0.00657431	0.0378542	0.666742	3093
cg00267746	0.00617044	0.00297168	0.0378553	0.666742	3093
cg05502376	-0.0112336	0.0054103	0.0378623	0.666742	3093
cg15109550	0.0123634	0.00595446	0.0378641	0.666742	3093
cg01492853	0.0100023	0.00481745	0.0378698	0.666742	3093
cg11329090	0.00691331	0.00332971	0.0378709	0.666742	3093
cg04189988	-0.00897879	0.00432456	0.0378724	0.666742	3093
cg24956109	0.00796381	0.00383573	0.0378736	0.666742	3093
cg10098523	-0.00828841	0.00399208	0.0378741	0.666742	3093
cg06370422	0.0119893	0.00577459	0.0378742	0.666742	3093
cg03312565	-0.00952629	0.00458833	0.0378754	0.666742	3093
cg18874902	-0.00397874	0.00191638	0.0378782	0.666742	3093
cg03603593	0.00910303	0.0043846	0.0378814	0.666742	3093
cg17944737	0.00858088	0.00413311	0.0378819	0.666742	3093
cg04590610	0.00927636	0.00446811	0.0378823	0.666742	3093
cg06402315	0.0114733	0.00552635	0.0378837	0.666742	3093
cg01869288	0.00934315	0.00450047	0.0378905	0.666742	2868
cg03094723	0.00717523	0.00345627	0.0378938	0.666742	3093
cg20218520	0.00682265	0.0032865	0.0378976	0.666742	3093
cg04878072	0.0124238	0.00598463	0.0378985	0.666742	3093
cg19972590	0.00959382	0.00462146	0.0379007	0.666742	3093
cg11808677	0.00924484	0.00445336	0.0379011	0.666742	3093
cg14197205	-0.00773467	0.00372594	0.037903	0.666742	3093
cg12762029	0.00684071	0.00329535	0.0379062	0.666742	3093
cg08480266	0.00882313	0.00425041	0.0379096	0.666742	3093
cg26534871	-0.00733275	0.00353249	0.0379121	0.666742	3093
cg10164686	-0.00745875	0.0035932	0.0379127	0.666742	3093
cg20341998	0.0109974	0.00529796	0.0379135	0.666742	3093
cg14947466	0.00617086	0.00297278	0.037914	0.666742	3093
cg27306777	0.0187824	0.00904839	0.0379147	0.666742	3093
cg02049548	-0.0170535	0.00821551	0.0379153	0.666742	3093
cg00800436	-0.00649989	0.00313134	0.0379172	0.666742	3093
cg03211327	0.00760226	0.00366243	0.0379177	0.666742	3093
cg12892799	-0.00745342	0.00359075	0.037919	0.666742	3093
cg07568751	-0.00593726	0.00286035	0.0379206	0.666742	3093
cg03768517	-0.00612994	0.00295321	0.0379228	0.666742	3093
cg03892808	0.00929458	0.0044779	0.0379259	0.666742	3093
cg16678426	-0.00834846	0.00402222	0.0379323	0.666742	3093
cg21619224	0.0194498	0.0093709	0.0379353	0.666742	3093
cg06780216	0.0108952	0.00524939	0.037939	0.666742	3093
cg16413030	0.0141726	0.00682852	0.0379408	0.666742	3093
cg18009322	0.00689633	0.00332277	0.0379421	0.666742	3093
cg01266338	0.00989226	0.0047663	0.0379441	0.666742	3093
cg14267780	0.0109672	0.00528437	0.0379484	0.666742	3093
cg24182831	0.0124038	0.00597663	0.0379508	0.666742	3093
cg05087127	-0.00791308	0.00381283	0.0379513	0.666742	3093
cg16431433	-0.0163369	0.00787179	0.0379519	0.666742	3093
cg01699906	0.00826109	0.00398054	0.0379525	0.666742	3093
cg13201297	-0.00722266	0.00348023	0.037955	0.666742	3093
cg11475555	0.00893727	0.00430641	0.037955	0.666742	3093
cg04065885	0.0119173	0.00574236	0.0379551	0.666742	3093
cg06748470	0.0268676	0.0129463	0.0379575	0.666742	3093
cg26759179	0.00679014	0.00327187	0.0379578	0.666742	3093
cg24816114	0.00873636	0.0042097	0.0379593	0.666742	3093
cg00025436	-0.0159204	0.0076714	0.0379599	0.666742	3093
cg11380051	0.0139527	0.00672329	0.0379602	0.666742	3093
cg01185605	0.00789364	0.00380371	0.0379634	0.666742	3093
cg14640367	0.00957698	0.00461487	0.0379637	0.666742	3093
cg16512615	0.0139854	0.0067392	0.037965	0.666742	3093
cg12386336	-0.00806214	0.00388495	0.0379657	0.666742	3093
cg12670477	0.023124	0.0111432	0.0379707	0.666742	3093
cg04622125	0.00749734	0.0036129	0.037972	0.666742	3093
cg26915774	0.014694	0.00708097	0.0379739	0.666742	3093
cg02277710	0.0090842	0.00437767	0.0379753	0.666742	3093
cg07713026	0.0101786	0.00490507	0.0379763	0.666742	3093
cg01659459	-0.00588098	0.00283409	0.0379787	0.666742	3093
cg05039548	0.00977179	0.00470917	0.0379813	0.666742	3093
cg04198360	0.00827963	0.00399021	0.0379878	0.666742	3093
cg23002907	0.0137115	0.00660806	0.0379897	0.666742	3093
cg02016985	0.00741104	0.00357168	0.0379916	0.666742	3093
cg07411238	0.00731553	0.00352566	0.037992	0.666742	3093
cg07880104	-0.00754427	0.00363601	0.0379978	0.666742	3093
cg21751684	0.0120158	0.00579109	0.0379988	0.666742	3093
cg00591660	-0.00722453	0.00348208	0.0380071	0.666742	3093
cg19394739	-0.0100741	0.00485554	0.0380082	0.666742	3093
cg03340215	0.00904227	0.00435829	0.0380117	0.666742	3093
cg00184884	-0.00965313	0.0046528	0.0380149	0.666742	3093
cg06768188	0.0233439	0.0112519	0.0380176	0.666742	3093
cg07663984	-0.00966926	0.0046607	0.03802	0.666742	3093
cg23326228	-0.0175973	0.00848222	0.0380225	0.666742	3093
cg16163535	-0.0145333	0.00700529	0.0380226	0.666742	3093
cg03524308	-0.00605615	0.00291922	0.0380257	0.666742	3093
cg08681737	-0.00631063	0.0030419	0.0380269	0.666742	3093
cg16459349	0.00932916	0.00449705	0.0380325	0.666742	3093
cg15356674	-0.00485933	0.00234244	0.0380355	0.666742	3093
cg07132686	0.0122673	0.00591346	0.0380359	0.666742	3093
cg01871526	0.00622575	0.00300125	0.0380433	0.666742	3093
cg03550208	0.0103913	0.0050095	0.0380503	0.666742	3093
cg07131336	0.00686197	0.00330812	0.0380536	0.666742	3093
cg08701584	-0.00843996	0.00406888	0.0380539	0.666742	3093
cg07962311	0.00716782	0.00345559	0.0380546	0.666742	3093
cg19431623	0.0120664	0.0058172	0.0380553	0.666742	3093
cg23079702	0.010014	0.0048278	0.0380573	0.666742	3093
cg26678143	0.0187802	0.00905405	0.0380576	0.666742	3093
cg16906229	0.00656235	0.00316379	0.0380604	0.666742	3093
cg01434160	0.012458	0.00600622	0.0380626	0.666742	3093
cg21330198	0.0112638	0.00543054	0.0380639	0.666742	3093
cg09971184	0.00898987	0.00433422	0.0380642	0.666742	3093
cg12529457	-0.011039	0.00532221	0.038066	0.666742	3093
cg24437535	0.0105566	0.00508964	0.0380675	0.666742	3093
cg14591805	0.00851287	0.00410436	0.0380696	0.666742	3093
cg18352616	0.0140928	0.00679466	0.0380704	0.666742	3093
cg18604842	0.00892629	0.0043037	0.0380704	0.666742	3093
cg22712408	0.0052924	0.00255167	0.0380706	0.666742	3093
cg23707005	0.0155123	0.00747923	0.0380742	0.666742	3093
cg25306277	0.0144083	0.00694698	0.0380753	0.666742	3093
cg07561554	-0.00453902	0.00218849	0.0380756	0.666742	2976
cg13525026	0.00660765	0.00318589	0.0380758	0.666742	3093
cg24570346	0.0167029	0.00805341	0.0380778	0.666742	3093
cg14688956	0.0113763	0.0054853	0.0380836	0.666742	3093
cg16332300	-0.0117821	0.00568106	0.0380863	0.666742	3093
cg09856709	0.0119966	0.00578456	0.038088	0.666742	3093
cg07089077	0.0119456	0.00575997	0.0380881	0.666742	3093
cg01093885	-0.0114775	0.00553432	0.038091	0.666742	3093
cg13323828	0.0102706	0.00495237	0.0380912	0.666742	3093
cg18221580	0.0148631	0.00716682	0.0380915	0.666742	3093
cg17198369	0.00791144	0.00381483	0.038092	0.666742	3093
cg14936188	0.0108877	0.00524999	0.0380938	0.666742	3093
cg05351302	-0.00627172	0.00302421	0.0380941	0.666742	3093
cg18191138	0.0156782	0.00756013	0.0380973	0.666742	3093
cg11152634	-0.0158214	0.00762922	0.0380987	0.666742	3093
cg09615982	-0.0109556	0.00528298	0.0381015	0.666742	3093
cg09907509	0.0194646	0.00938622	0.0381029	0.666742	3093
cg16753167	0.0115504	0.00556985	0.0381044	0.666742	3093
cg18066206	0.0128322	0.00618796	0.0381045	0.666742	3093
cg01020427	0.00975866	0.00470601	0.0381111	0.666742	3093
cg20000481	0.00917828	0.00442615	0.0381121	0.666742	3093
cg09878473	-0.00376883	0.00181752	0.0381152	0.666742	3093
cg10215401	0.0144126	0.00695048	0.0381154	0.666742	3093
cg04683628	-0.00824056	0.00397406	0.0381174	0.666742	3093
cg07618780	0.0108402	0.00522781	0.0381201	0.666742	3093
cg09276739	-0.0143949	0.00694218	0.0381211	0.666742	3093
cg24981018	-0.00830304	0.00400429	0.0381224	0.666742	3093
cg24914244	0.012543	0.00604911	0.038124	0.666742	3093
cg19806062	0.00828002	0.00399322	0.038124	0.666742	3093
cg01934756	0.00684231	0.00329987	0.0381249	0.666742	2976
cg06809074	-0.0230598	0.0111213	0.0381269	0.666742	3093
cg16086109	0.00617358	0.0029774	0.0381277	0.666742	3093
cg15448076	-0.0103914	0.00501162	0.0381289	0.666742	3092
cg02726335	0.0137511	0.00663196	0.0381297	0.666742	3093
cg23170439	0.0143628	0.00692721	0.0381362	0.666742	3093
cg12773368	-0.00694749	0.00335085	0.0381395	0.666742	3093
cg08278937	0.00582987	0.00281183	0.0381406	0.666742	3093
cg12379775	-0.0094459	0.0045559	0.0381414	0.666742	3093
cg18152154	0.00333009	0.00160617	0.0381429	0.666742	3093
cg20995172	0.00698669	0.00336986	0.0381452	0.666742	2868
cg27533999	0.00891096	0.00429798	0.0381455	0.666742	3093
cg00934037	0.0110976	0.00535274	0.0381487	0.666742	3093
cg04932840	0.0150354	0.00725227	0.0381542	0.666742	3093
cg16720847	0.0169242	0.00816352	0.0381579	0.666742	3093
cg18116971	0.00856277	0.00413035	0.03816	0.666742	3093
cg09369136	0.00809655	0.00390558	0.0381655	0.666742	3093
cg15763121	0.00696171	0.00335817	0.0381659	0.666742	3093
cg05259946	0.00540467	0.0026071	0.038167	0.666742	3093
cg25490800	0.00756389	0.00364868	0.0381678	0.666742	3093
cg19550533	0.00661264	0.00318982	0.0381684	0.666742	3093
cg04649897	0.0123049	0.00593575	0.0381702	0.666742	3093
cg08089041	-0.0112365	0.00542041	0.0381728	0.666742	3093
cg19548539	-0.00771758	0.00372292	0.0381732	0.666742	3093
cg08629884	0.0161697	0.00780036	0.0381771	0.666742	3093
cg25974870	-0.00566485	0.00273277	0.0381786	0.666742	3093
cg06562644	0.00748809	0.00361232	0.0381789	0.666742	3093
cg18406033	0.0159929	0.00771518	0.03818	0.666742	3093
cg16916549	0.0140609	0.00678323	0.0381818	0.666742	3093
cg13387374	0.00807144	0.00389381	0.0381824	0.666742	3093
cg01949498	0.00972339	0.00469077	0.0381837	0.666742	3093
cg12384004	0.0114461	0.00552199	0.0381882	0.666742	3093
cg10843210	0.00715231	0.00345057	0.0381914	0.666742	3093
cg08332148	0.0059443	0.00286777	0.0381918	0.666742	3093
cg17103856	0.0121806	0.00587647	0.038193	0.666742	3093
cg07704990	0.00890525	0.00429633	0.0381948	0.666742	3093
cg26406401	0.0177628	0.00856964	0.0381949	0.666742	3093
cg23077820	0.00884899	0.00426928	0.0381991	0.666742	3093
cg17469359	0.0181548	0.00875905	0.0382008	0.666742	3093
cg12031896	0.00652934	0.0031502	0.0382023	0.666742	3093
cg21571162	0.00582935	0.00281249	0.0382037	0.666742	2976
cg27304110	0.0122923	0.00593072	0.0382046	0.666742	3093
cg20429748	0.0102598	0.00495011	0.0382057	0.666742	3093
cg23497791	0.0182297	0.00879541	0.0382062	0.666742	3093
cg13651833	-0.00679994	0.00328084	0.0382072	0.666742	3093
cg14511364	0.00582937	0.00281257	0.0382086	0.666742	3093
cg27505587	0.00789385	0.00380865	0.0382087	0.666742	3093
cg02026770	-0.00606338	0.00292551	0.0382108	0.666742	3093
cg07031748	0.0119602	0.00577071	0.0382119	0.666742	2976
cg25285904	0.0136929	0.00660676	0.0382132	0.666742	3093
cg07765674	0.00653347	0.00315237	0.0382133	0.666742	3093
cg17212277	0.0089029	0.00429563	0.0382146	0.666742	3093
cg16299159	0.00615911	0.00297181	0.0382177	0.666742	3093
cg26071016	0.00565988	0.00273096	0.0382201	0.666742	3093
cg15288618	0.00966621	0.00466419	0.038225	0.666742	3093
cg05380522	-0.0122121	0.00589268	0.0382266	0.666742	3093
cg11334499	0.0127067	0.00613138	0.0382276	0.666742	3093
cg01360413	0.00718691	0.00346796	0.038231	0.666742	3093
cg16170181	-0.0106913	0.00515899	0.0382317	0.666742	3093
cg08068820	-0.0111541	0.00538234	0.0382321	0.666742	3093
cg25557481	0.00655481	0.00316298	0.0382326	0.666742	3093
cg19626656	0.0110195	0.00531738	0.0382329	0.666742	3093
cg09965967	-0.00773964	0.00373484	0.0382391	0.666774	3093
cg21179831	-0.00937453	0.00452379	0.0382399	0.666774	3093
cg27435903	0.00763798	0.00368587	0.0382438	0.666774	3093
cg05808509	-0.0121223	0.00584992	0.0382447	0.666774	3093
cg01957897	0.00675464	0.00325964	0.0382465	0.666774	3093
cg20532559	0.0101499	0.00489817	0.0382492	0.666774	3093
cg24175522	0.0110038	0.00531032	0.0382509	0.666774	3093
cg07190763	-0.00699512	0.00337577	0.0382512	0.666774	3093
cg12313158	0.0050019	0.00241394	0.0382569	0.666839	3093
cg19135706	0.016722	0.00807021	0.0382593	0.666844	3093
cg05068742	0.00640484	0.00309114	0.0382658	0.666866	3093
cg06688182	0.011337	0.00547162	0.0382678	0.666866	3093
cg16133681	0.0150512	0.00726421	0.0382685	0.666866	3093
cg09990582	0.0155215	0.00749121	0.0382687	0.666866	3093
cg05928342	0.0109696	0.00529444	0.0382729	0.666903	3093
cg09634226	-0.00812019	0.00391922	0.038276	0.666921	3093
cg06345856	-0.00953466	0.0046022	0.0382876	0.667021	2868
cg18699804	0.0144669	0.00698298	0.0382898	0.667021	3093
cg03399754	0.00735116	0.00354836	0.0382929	0.667021	3093
cg26217846	0.00811097	0.00391514	0.0382939	0.667021	3093
cg16021896	0.00711348	0.00343368	0.0382952	0.667021	3093
cg10218959	-0.00744922	0.00359574	0.0382954	0.667021	3093
cg01682285	0.00951085	0.00459091	0.0382961	0.667021	3093
cg19727439	0.0136683	0.00659797	0.0383033	0.667086	3093
cg04234156	-0.00853788	0.00412153	0.0383094	0.667086	3093
cg08701937	-0.0084733	0.00409036	0.0383095	0.667086	3093
cg12726190	0.00920112	0.00444184	0.0383153	0.667086	3093
cg13550802	0.00766714	0.00370137	0.0383181	0.667086	3093
cg01755224	-0.0137516	0.00663871	0.0383182	0.667086	3093
cg18534992	0.0142161	0.00686299	0.0383196	0.667086	3093
cg26192612	0.00581029	0.00280504	0.0383236	0.667086	3093
cg00838532	-0.0201777	0.00974121	0.0383237	0.667086	3093
cg20696050	0.00668688	0.00322823	0.038324	0.667086	3093
cg13448401	0.0165678	0.00799848	0.0383247	0.667086	3093
cg00572843	0.00940397	0.00454002	0.0383261	0.667086	3093
cg12078588	0.00889151	0.00429265	0.0383278	0.667086	3093
cg08021986	0.0156078	0.00753518	0.0383287	0.667086	3093
cg00810316	-0.0103104	0.00497789	0.0383357	0.667086	3093
cg00907204	-0.00922911	0.00445588	0.0383383	0.667086	3093
cg21103829	0.00715356	0.00345379	0.0383383	0.667086	3093
cg06930464	0.00847122	0.00409	0.0383399	0.667086	3093
cg03170013	0.0111404	0.00537874	0.0383419	0.667086	3093
cg18730422	-0.0115208	0.00556255	0.0383454	0.667086	3093
cg01456030	0.0109743	0.00529872	0.0383466	0.667086	3093
cg05215748	0.00936374	0.00452109	0.0383472	0.667086	3093
cg09936426	0.0105451	0.0050915	0.038348	0.667086	3093
cg08630923	0.0078155	0.00377363	0.0383512	0.667086	3093
cg21890848	0.00765732	0.00369727	0.0383518	0.667086	3093
cg05594095	0.00928998	0.00448561	0.038353	0.667086	3093
cg22956116	-0.00388704	0.00187691	0.0383606	0.667123	3093
cg14458955	-0.00867174	0.00418729	0.0383621	0.667123	3093
cg19685632	-0.00923206	0.00445791	0.0383646	0.667123	2868
cg05877101	-0.00747027	0.0036072	0.0383649	0.667123	3093
cg27335386	-0.0125905	0.00607974	0.0383686	0.667123	3093
cg16964117	0.00554627	0.0026782	0.038369	0.667123	3093
cg12216477	0.00836331	0.00403865	0.038376	0.667123	3093
cg15587792	0.006938	0.00335042	0.0383788	0.667123	3093
cg23975973	-0.0127862	0.00617468	0.0383822	0.667123	3093
cg18570853	0.00789623	0.00381325	0.0383834	0.667123	3093
cg11808699	0.00849387	0.00410197	0.0383885	0.667123	3093
cg06095560	-0.0120269	0.00580819	0.0383887	0.667123	3093
cg21731375	-0.00843463	0.00407342	0.0383912	0.667123	3093
cg07021405	-0.0131967	0.00637336	0.0383963	0.667123	3093
cg17185267	0.00900417	0.00434859	0.0383965	0.667123	3093
cg01291204	-0.0196354	0.00948326	0.0384021	0.667123	3093
cg22211564	0.00832424	0.00402042	0.0384063	0.667123	3093
cg07143733	0.0108983	0.00526364	0.0384073	0.667123	3092
cg00553195	0.0123452	0.00596251	0.038408	0.667123	3093
cg14974749	0.0142659	0.00689023	0.0384093	0.667123	3093
cg04308337	0.00912841	0.00440906	0.0384169	0.667123	3093
cg25388971	-0.0120195	0.00580546	0.0384176	0.667123	3093
cg27560561	0.00862173	0.00416444	0.0384223	0.667123	3093
cg22586192	0.0105574	0.00509942	0.0384225	0.667123	3093
cg24510700	-0.0089489	0.00432248	0.0384229	0.667123	3093
cg24715473	-0.00357841	0.00172844	0.0384233	0.667123	3093
cg11070863	0.0120348	0.00581311	0.0384253	0.667123	3093
cg02567981	-0.0108722	0.00525157	0.0384266	0.667123	3093
cg06057566	0.00852823	0.00411941	0.0384283	0.667123	3093
cg15941948	0.0136798	0.00660787	0.0384304	0.667123	3093
cg15936366	-0.0132064	0.00637923	0.0384318	0.667123	3093
cg23931121	0.00555417	0.00268294	0.0384357	0.667123	3093
cg04289575	-0.00707719	0.0034187	0.0384392	0.667123	3093
cg04797648	0.0170575	0.00823978	0.0384396	0.667123	3093
cg24454829	0.00802179	0.00387501	0.0384399	0.667123	3093
cg00397740	-0.00840356	0.00405943	0.0384402	0.667123	3093
cg05684569	0.0225038	0.010871	0.0384442	0.667123	3093
cg03877332	0.00766869	0.00370454	0.0384447	0.667123	3093
cg06419328	0.0161403	0.00779709	0.0384483	0.667123	2976
cg00804354	0.00832002	0.00401925	0.0384484	0.667123	3093
cg00471664	-0.00730191	0.00352753	0.0384547	0.667123	3093
cg19662846	0.00863035	0.0041693	0.0384548	0.667123	3093
cg13972124	0.0104362	0.00504171	0.0384549	0.667123	3093
cg16329842	0.0190038	0.00918078	0.0384562	0.667123	3093
cg21448991	0.0132673	0.00640946	0.038457	0.667123	3093
cg00075956	-0.0127025	0.00613666	0.0384576	0.667123	3093
cg26031982	0.0134078	0.00647749	0.0384607	0.667123	3093
cg03422911	0.00792626	0.0038293	0.0384619	0.667123	3093
cg00339740	-0.0145914	0.00704939	0.0384638	0.667123	3093
cg07796683	0.020124	0.00972232	0.0384638	0.667123	2868
cg02838143	-0.00750627	0.00362645	0.0384648	0.667123	3093
cg16086373	0.0119474	0.00577218	0.0384691	0.667123	3093
cg09135206	-0.0062043	0.00299757	0.0384732	0.667123	3093
cg03261948	0.00933371	0.00450953	0.0384735	0.667123	3093
cg22089096	0.00846389	0.0040893	0.0384743	0.667123	3093
cg07792478	0.0103625	0.00500663	0.0384761	0.667123	3093
cg21114126	-0.011564	0.00558719	0.0384769	0.667123	3093
cg20451680	0.00978643	0.00472835	0.0384771	0.667123	3093
cg17942382	-0.00770391	0.00372221	0.0384792	0.667123	3093
cg08933844	0.00540892	0.00261338	0.0384805	0.667123	3093
cg24377329	-0.0179131	0.00865497	0.0384819	0.667123	2976
cg09337248	0.00890956	0.00430481	0.0384828	0.667123	3093
cg09581581	0.0082742	0.00399788	0.0384856	0.667123	3093
cg26747269	0.00836674	0.00404261	0.0384863	0.667123	3093
cg22305797	-0.00976154	0.0047166	0.0384885	0.667126	3093
cg09234025	-0.00560406	0.00270788	0.0384955	0.667138	3093
cg08677755	0.00837774	0.00404815	0.0384969	0.667138	3093
cg23861304	0.0102535	0.0049545	0.038497	0.667138	3093
cg14169450	0.00667124	0.00322357	0.0384975	0.667138	3093
cg20169779	0.0157183	0.00759524	0.0384994	0.667138	3093
cg02503646	-0.0066463	0.00321163	0.0385039	0.667181	3093
cg12295617	-0.00531829	0.00256999	0.0385103	0.667244	3093
cg18403578	0.00809845	0.0039135	0.0385118	0.667244	3093
cg03820695	0.0100908	0.00487635	0.0385137	0.667244	3093
cg21902627	0.0133609	0.0064567	0.0385166	0.667259	2976
cg09099965	0.0168481	0.008142	0.0385196	0.667276	3093
cg23726264	0.0086166	0.00416419	0.0385261	0.667352	3093
cg03543985	0.00667323	0.0032251	0.0385316	0.667412	3093
cg07348339	0.0170133	0.00822249	0.0385345	0.667425	3093
cg04986015	-0.005615	0.00271374	0.0385371	0.667425	3093
cg21151651	-0.00901195	0.00435559	0.0385411	0.667425	3093
cg25871543	0.00831714	0.00401988	0.0385457	0.667425	3093
cg23001370	0.00795614	0.00384542	0.0385468	0.667425	3093
cg03709091	0.0180978	0.00874725	0.038549	0.667425	3093
cg26596975	0.00898745	0.00434395	0.0385503	0.667425	3093
cg26003865	-0.0160071	0.00773689	0.0385519	0.667425	3093
cg24488506	-0.0043645	0.00210954	0.0385525	0.667425	3093
cg12633410	0.012644	0.00611143	0.0385543	0.667425	3093
cg21798667	0.0121693	0.005882	0.0385549	0.667425	3093
cg10446356	0.017156	0.00829256	0.0385609	0.667456	3093
cg24110839	0.00832112	0.00402214	0.0385623	0.667456	3093
cg01696603	0.0069683	0.00336833	0.0385676	0.667456	3093
cg11002686	0.0158168	0.00764557	0.0385688	0.667456	3093
cg07028620	0.019965	0.00965087	0.0385717	0.667456	3093
cg21913681	-0.0115265	0.00557198	0.0385783	0.667456	3093
cg01069466	-0.00594776	0.00287523	0.0385819	0.667456	3093
cg14527456	0.01377	0.00665669	0.0385839	0.667456	3093
cg15059639	0.0260034	0.0125706	0.0385841	0.667456	3093
cg04305673	0.00907595	0.00438752	0.0385852	0.667456	3093
cg23387422	0.00600039	0.00290074	0.0385862	0.667456	3093
cg01697163	0.00946156	0.00457399	0.0385877	0.667456	3093
cg17380039	-0.00719265	0.00347715	0.0385888	0.667456	3093
cg10219840	-0.00797377	0.00385479	0.03859	0.667456	3093
cg11915787	0.0131697	0.00636681	0.0385939	0.667456	3093
cg22846334	0.0104304	0.00504253	0.0385951	0.667456	3093
cg12121704	0.00717155	0.00346708	0.038596	0.667456	3093
cg18917524	0.00939829	0.00454362	0.0385969	0.667456	3093
cg13585688	0.00762959	0.00368855	0.0385977	0.667456	3093
cg18325385	0.0077999	0.00377091	0.0385987	0.667456	3093
cg00620629	-0.0215175	0.0104029	0.0386022	0.667456	3093
cg10335112	0.00640683	0.00309748	0.0386025	0.667456	3093
cg06926254	-0.0094775	0.00458213	0.0386063	0.667456	3093
cg01788910	0.0172833	0.0083561	0.0386073	0.667456	3093
cg06225840	-0.00645781	0.00312227	0.0386113	0.667456	3093
cg21041911	0.00957587	0.0046299	0.0386146	0.667456	3093
cg07584494	0.0056632	0.00273816	0.0386165	0.667456	3093
cg07032889	-0.00849148	0.00410565	0.0386176	0.667456	3093
cg07724674	0.00788171	0.00381089	0.0386204	0.667456	3093
cg16982917	0.0112936	0.00546056	0.0386204	0.667456	3093
cg08640619	0.0111463	0.0053894	0.0386226	0.667456	3093
cg23777173	0.0115376	0.00557866	0.038624	0.667456	3093
cg25832410	0.0120149	0.00580946	0.0386243	0.667456	3093
cg05124166	0.0103474	0.00500332	0.0386301	0.66747	3093
cg07146173	0.0172488	0.00834046	0.0386318	0.66747	3093
cg14728235	0.00337443	0.00163169	0.0386348	0.66747	3093
cg13541073	0.00615916	0.00297826	0.0386361	0.66747	3093
cg15080701	-0.0214631	0.0103785	0.0386369	0.66747	3093
cg08466051	-0.00672951	0.00325407	0.0386374	0.66747	3093
cg26336935	0.00691061	0.00334172	0.038642	0.667514	3093
cg03030717	-0.0291637	0.0141035	0.0386548	0.6677	3093
cg03807888	0.0172723	0.00835291	0.0386573	0.667707	2976
cg16397563	0.0157238	0.00760437	0.0386659	0.667772	3093
cg07380021	0.0109822	0.0053114	0.0386712	0.667772	3093
cg07545640	0.011737	0.00567647	0.0386726	0.667772	3093
cg03580328	0.0121624	0.0058823	0.0386755	0.667772	3093
cg14631165	0.00545016	0.00263596	0.0386759	0.667772	2976
cg12415237	0.0200924	0.00971767	0.0386764	0.667772	3093
cg09823543	0.00718462	0.00347485	0.0386771	0.667772	2976
cg16575094	0.00603845	0.00292051	0.0386779	0.667772	3093
cg08209483	0.00912637	0.00441408	0.0386815	0.667772	3093
cg17465336	0.00653582	0.00316117	0.0386842	0.667772	3093
cg21581504	0.00936582	0.00452999	0.0386857	0.667772	3093
cg10483828	0.010042	0.0048571	0.0386875	0.667772	3093
cg19570244	0.0197656	0.00956023	0.0386892	0.667772	3093
cg12945772	0.0168544	0.0081522	0.0386903	0.667772	3093
cg27127090	0.00889115	0.00430054	0.0386918	0.667772	3093
cg07806674	0.0124498	0.0060219	0.0386942	0.667778	3093
cg09287717	-0.0085022	0.00411255	0.0386983	0.667787	3093
cg27195771	0.0160675	0.00777195	0.0386992	0.667787	3093
cg17907628	0.0101023	0.0048867	0.0387058	0.667787	3093
cg04388548	0.00581972	0.00281513	0.0387062	0.667787	3093
cg18521743	-0.0150727	0.0072911	0.0387082	0.667787	3093
cg20083730	-0.00969704	0.00469085	0.0387129	0.667787	3093
cg13578160	0.0186867	0.00903956	0.0387141	0.667787	3093
cg22864755	0.00727204	0.00351785	0.0387168	0.667787	3093
cg24651265	0.0176029	0.00851553	0.0387201	0.667787	3093
cg13957745	0.0124695	0.00603223	0.0387203	0.667787	3093
cg22955387	-0.0165915	0.00802669	0.03873	0.667787	3093
cg04582541	0.0111362	0.00538752	0.0387308	0.667787	3093
cg18073906	0.00913234	0.00441812	0.038732	0.667787	3093
cg26313657	0.00811393	0.00392542	0.0387322	0.667787	2976
cg11980791	-0.00788978	0.00381699	0.0387327	0.667787	3093
cg24389347	0.00780284	0.00377493	0.0387328	0.667787	3093
cg04058305	0.0125769	0.0060846	0.0387333	0.667787	3093
cg11891591	0.0149847	0.00724949	0.0387335	0.667787	2976
cg22626196	-0.00735511	0.00355842	0.0387377	0.667787	3093
cg19777638	0.0111245	0.00538214	0.0387416	0.667787	3093
cg03474926	0.00361403	0.00174856	0.038747	0.667787	3093
cg03386480	0.0117697	0.0056945	0.0387482	0.667787	3093
cg19816667	0.00815585	0.00394606	0.0387496	0.667787	3093
cg07455279	-0.0189373	0.00916247	0.0387499	0.667787	3093
cg26393977	0.00869132	0.00420514	0.0387501	0.667787	3093
cg16730369	0.00656459	0.00317623	0.0387545	0.667787	3093
cg16248277	0.00618355	0.00299189	0.0387558	0.667787	3093
cg09142020	0.0114069	0.00551924	0.038757	0.667787	3093
cg03903647	0.00683129	0.00330533	0.0387579	0.667787	3093
cg06773553	-0.00708392	0.00342763	0.0387617	0.667787	3093
cg01973139	0.0120277	0.00581976	0.0387618	0.667787	3093
cg04830316	-0.00758142	0.00366836	0.0387619	0.667787	3093
cg01445240	0.00656786	0.00317795	0.0387629	0.667787	3093
cg17955420	-0.00837715	0.00405345	0.0387652	0.667787	3093
cg14209784	0.0109217	0.00528471	0.0387666	0.667787	3093
cg12213687	0.0111862	0.00541274	0.0387686	0.667787	3093
cg25516803	0.0125074	0.00605244	0.0387799	0.667862	3093
cg26186200	0.0137537	0.00665557	0.0387816	0.667862	3093
cg19271405	0.0194023	0.00938934	0.0387894	0.667862	3093
cg12512856	-0.0171539	0.00830127	0.0387895	0.667862	3093
cg09935045	0.0137167	0.00663802	0.0387919	0.667862	3093
cg12542255	0.0166043	0.0080355	0.0387933	0.667862	3093
cg26624026	-0.00696477	0.00337053	0.0387936	0.667862	3093
cg03742729	0.00562291	0.00272116	0.0387942	0.667862	3093
cg05528623	0.00962856	0.00465972	0.0387965	0.667862	3093
cg01073765	0.00916106	0.00443356	0.0388002	0.667862	3093
cg26313152	-0.011451	0.00554185	0.0388016	0.667862	3093
cg07642035	0.00753994	0.00364907	0.0388034	0.667862	3093
cg13073699	0.0102271	0.00494956	0.0388041	0.667862	3093
cg02091526	0.0131264	0.00635273	0.0388043	0.667862	3093
cg18107425	0.00595275	0.00288094	0.0388047	0.667862	3093
cg03301282	-0.0110847	0.0053647	0.0388063	0.667862	3093
cg17207590	0.0098448	0.00476467	0.0388091	0.667862	3093
cg18466162	0.0122504	0.00592897	0.0388105	0.667862	3093
cg02523640	0.0211918	0.0102565	0.0388118	0.667862	3093
cg05431684	0.0176184	0.00852726	0.0388168	0.667874	3093
cg13665174	-0.0053715	0.00259986	0.0388219	0.667874	3093
cg12519236	0.0091725	0.00443959	0.038822	0.667874	3093
cg10926113	-0.0112038	0.00542275	0.0388222	0.667874	3093
cg19106168	0.0100348	0.00485699	0.0388228	0.667874	3093
cg00615241	0.00881099	0.00426472	0.0388267	0.667886	3093
cg05195756	-0.00885356	0.00428534	0.0388276	0.667886	3093
cg23917768	0.0119435	0.0057811	0.0388319	0.667924	2989
cg00146805	0.00940523	0.00455276	0.0388446	0.668053	3093
cg26942892	0.0136012	0.00658396	0.038846	0.668053	3093
cg21437157	0.00892919	0.00432241	0.0388485	0.668053	3093
cg17147579	-0.0140062	0.00678012	0.0388503	0.668053	3093
cg01376245	-0.00740331	0.00358383	0.0388517	0.668053	3093
cg05075579	-0.00680422	0.00329384	0.0388527	0.668053	3093
cg00898986	0.00756485	0.0036621	0.0388553	0.668053	3093
cg10177032	0.014655	0.00709439	0.0388558	0.668053	3093
cg20215454	-0.0064973	0.00314542	0.0388631	0.66812	3093
cg08538139	0.00747569	0.00361909	0.0388638	0.66812	3093
cg26129769	0.0131267	0.00635496	0.0388681	0.668158	2976
cg10515982	-0.0114462	0.00554146	0.0388711	0.668175	3093
cg17493795	-0.00974506	0.00471807	0.0388779	0.668188	3093
cg01961949	-0.00700021	0.00338915	0.038878	0.668188	3093
cg27408887	-0.0151479	0.00733387	0.0388783	0.668188	2976
cg23045991	-0.00750611	0.00363421	0.0388848	0.668188	3093
cg11325777	0.00811994	0.00393144	0.0388864	0.668188	3093
cg01826623	0.00917401	0.00444182	0.0388878	0.668188	3093
cg04548856	0.0108565	0.00525648	0.0388887	0.668188	3093
cg16003601	0.00967241	0.00468322	0.0388915	0.668188	3093
cg11912306	-0.0136917	0.00662939	0.0388948	0.668188	3093
cg09197965	-0.00711549	0.00344527	0.0388955	0.668188	3093
cg06298579	-0.00688214	0.00333236	0.0389	0.668188	3093
cg00338893	-0.00853989	0.00413515	0.0389043	0.668188	3093
cg08256260	-0.00727847	0.00352436	0.0389052	0.668188	3093
cg16161848	-0.0162243	0.00785617	0.0389073	0.668188	3093
cg22155248	-0.00858448	0.00415687	0.0389107	0.668188	3093
cg02367660	0.0134349	0.00650562	0.0389117	0.668188	3093
cg10378521	0.0132582	0.00642008	0.0389128	0.668188	3093
cg19567689	0.0116991	0.00566513	0.0389132	0.668188	3093
cg05019142	-0.00786426	0.00380824	0.0389169	0.668188	3093
cg27110580	0.0158446	0.00767273	0.0389175	0.668188	3093
cg11171778	0.00964489	0.00467052	0.0389176	0.668188	3093
cg21306949	0.00743797	0.00360182	0.0389177	0.668188	3093
cg21685286	0.012459	0.00603333	0.0389195	0.668188	3093
cg05667379	0.00931825	0.00451244	0.0389218	0.668188	3093
cg10825293	-0.00747586	0.00362027	0.0389231	0.668188	3093
cg12788666	-0.00856873	0.00414957	0.0389263	0.668207	3093
cg09227150	0.00863232	0.00418052	0.0389335	0.668257	3093
cg11774367	0.00856033	0.0041457	0.0389354	0.668257	3093
cg03894119	0.0206439	0.00999771	0.0389357	0.668257	3093
cg24915592	0.010405	0.00503919	0.0389408	0.668257	3093
cg01791587	0.00933668	0.00452182	0.0389412	0.668257	3093
cg21516384	-0.0194733	0.00943108	0.0389421	0.668257	3093
cg02639929	-0.00850264	0.00411795	0.0389441	0.668257	3093
cg17293426	0.00819888	0.00397087	0.0389458	0.668257	3093
cg14234112	-0.00715074	0.00346326	0.0389476	0.668257	3093
cg02908438	0.0240869	0.011666	0.0389513	0.668273	3093
cg18942985	0.00993983	0.00481424	0.0389542	0.668273	3093
cg13725913	0.00667263	0.00323183	0.0389549	0.668273	3093
cg08162327	-0.0114852	0.00556313	0.0389687	0.668273	3093
cg05088605	0.00568845	0.00275535	0.0389693	0.668273	3093
cg15597069	0.00859719	0.00416428	0.0389696	0.668273	3093
cg06705138	0.0124843	0.00604711	0.0389702	0.668273	3093
cg13907424	0.0102821	0.00498045	0.0389703	0.668273	3093
cg07933076	-0.0101931	0.00493733	0.0389705	0.668273	3093
cg04809428	0.00768743	0.00372365	0.0389713	0.668273	3093
cg05409441	0.00790716	0.00383012	0.0389735	0.668273	3093
cg08650934	0.00984257	0.00476763	0.0389742	0.668273	3093
cg05372311	0.00268555	0.00130087	0.0389781	0.668273	3093
cg13768737	0.0141792	0.00686841	0.0389788	0.668273	3093
cg11013298	0.00680065	0.00329429	0.0389822	0.668273	3093
cg06468476	0.00808537	0.00391663	0.0389827	0.668273	3093
cg23569711	0.0100217	0.00485464	0.0389834	0.668273	3093
cg09134499	0.00774221	0.00375047	0.0389866	0.668292	3093
cg11111271	0.00500852	0.00242628	0.0389914	0.668339	3093
cg22726611	0.0110638	0.00535983	0.0389986	0.668411	3093
cg22689366	-0.00844444	0.00409098	0.0390027	0.668411	3093
cg19936157	0.0129553	0.00627632	0.0390028	0.668411	3093
cg05222995	0.0115499	0.0055955	0.0390038	0.668411	3093
cg01119407	0.0173737	0.00841719	0.0390104	0.668435	3093
cg01409343	0.00929915	0.00450528	0.0390123	0.668435	3093
cg21086870	0.00986924	0.00478154	0.039015	0.668435	3093
cg17337483	0.00912032	0.00441871	0.0390155	0.668435	3093
cg27258283	0.00510366	0.00247267	0.0390155	0.668435	3093
cg04714877	-0.0122001	0.00591094	0.0390186	0.668454	2989
cg12340974	0.00816282	0.00395506	0.0390279	0.668577	3093
cg19106237	0.00918533	0.00445062	0.0390338	0.668614	3093
cg12251075	-0.00937147	0.00454086	0.0390359	0.668614	3093
cg25860912	0.0135468	0.00656405	0.0390378	0.668614	3093
cg18068256	0.0131379	0.00636592	0.0390383	0.668614	3093
cg04735509	0.0101841	0.00493494	0.0390482	0.668672	3093
cg27323091	0.00384045	0.00186099	0.0390498	0.668672	3093
cg04154281	0.00599124	0.00290321	0.0390501	0.668672	3093
cg05553474	-0.0112227	0.00543824	0.0390501	0.668672	3093
cg17650050	-0.0132441	0.00641784	0.0390519	0.668672	3093
cg08091666	0.00624065	0.00302415	0.0390551	0.668673	3093
cg15023038	0.00919039	0.00445358	0.0390561	0.668673	3093
cg07408740	-0.0103618	0.0050213	0.0390591	0.668685	3093
cg17870553	0.00996165	0.00482745	0.0390609	0.668685	3093
cg08081424	-0.00854488	0.00414094	0.0390641	0.668691	2989
cg16260610	0.0121051	0.00586634	0.0390668	0.668691	3093
cg22877380	0.00766085	0.0037126	0.0390678	0.668691	3093
cg14585793	0.00855975	0.00414826	0.0390694	0.668691	3093
cg26545278	0.00794154	0.00384876	0.0390745	0.668698	3093
cg13683125	0.00804588	0.0038994	0.0390782	0.668698	3093
cg08649286	0.0176588	0.00855837	0.0390804	0.668698	3093
cg00804485	-0.00679292	0.0032922	0.0390805	0.668698	3093
cg25183989	0.0089889	0.00435653	0.0390824	0.668698	2976
cg24914278	-0.0079278	0.00384233	0.0390862	0.668698	3093
cg02868123	0.00489894	0.00237436	0.0390872	0.668698	3093
cg20096365	0.00567808	0.002752	0.039088	0.668698	3093
cg27297192	0.00726158	0.00351949	0.0390891	0.668698	3093
cg24607575	0.00778186	0.0037717	0.0390912	0.668698	3093
cg17368254	0.00941427	0.00456293	0.0390931	0.668698	3093
cg03267697	0.00920892	0.00446348	0.0390964	0.668698	3093
cg15844443	0.0126001	0.00610722	0.0390981	0.668698	3093
cg12488096	0.0102501	0.00496832	0.0391041	0.668698	3093
cg00855626	-0.00851911	0.00412935	0.0391065	0.668698	3093
cg17927777	0.0162191	0.0078617	0.0391082	0.668698	3093
cg02013018	0.0250421	0.0121385	0.0391093	0.668698	3093
cg18216292	0.00728525	0.00353134	0.0391101	0.668698	3093
cg12883424	0.0142408	0.00690292	0.0391118	0.668698	3093
cg06232466	0.0240062	0.0116367	0.0391158	0.668698	3093
cg24530787	0.0106329	0.00515418	0.0391163	0.668698	3093
cg06726231	-0.00693733	0.00336284	0.0391186	0.668698	3093
cg02276614	0.0102838	0.00498509	0.0391208	0.668698	3093
cg05075517	0.0158974	0.00770628	0.0391209	0.668698	3093
cg22990158	0.0181857	0.00881557	0.0391212	0.668698	3093
cg02602182	0.0156768	0.00759966	0.0391287	0.668719	3093
cg21658225	0.0144414	0.00700093	0.0391336	0.668719	3093
cg10282384	-0.00686745	0.00332926	0.0391357	0.668719	3093
cg11281249	-0.00653633	0.00316884	0.0391421	0.668719	3093
cg24421906	0.0175552	0.00851105	0.0391474	0.668719	3093
cg02581727	0.0145065	0.00703301	0.0391477	0.668719	2976
cg08981844	0.00953337	0.00462201	0.0391505	0.668719	3093
cg14218233	0.0187127	0.00907249	0.0391531	0.668719	3093
cg04131010	0.00911109	0.00441744	0.0391574	0.668719	3093
cg13827970	-0.0121908	0.00591065	0.0391588	0.668719	3093
cg16905207	0.0058607	0.00284155	0.0391602	0.668719	3093
cg18639238	-0.00900691	0.00436711	0.0391656	0.668719	3093
cg11871864	0.00994671	0.00482284	0.0391679	0.668719	3093
cg00114029	0.0268923	0.0130392	0.0391681	0.668719	3093
cg06651522	0.00642273	0.0031142	0.0391694	0.668719	3093
cg11401257	0.0161184	0.00781536	0.0391694	0.668719	3093
cg16606324	0.0150105	0.00727825	0.0391723	0.668719	3093
cg27317909	0.0103134	0.00500072	0.0391724	0.668719	2976
cg06420305	0.00841024	0.00407807	0.0391782	0.668719	3093
cg19687457	0.00557794	0.0027047	0.0391783	0.668719	3093
cg23724641	0.0121549	0.00589386	0.0391787	0.668719	3093
cg10582871	0.00696778	0.00337867	0.0391806	0.668719	3093
cg18313013	-0.0120453	0.00584097	0.0391875	0.668719	3093
cg19606131	0.00770646	0.003737	0.0391883	0.668719	2868
cg01892874	0.0125077	0.00606524	0.0391889	0.668719	3093
cg00088007	0.0113318	0.00549504	0.0391902	0.668719	3093
cg15516226	0.0103475	0.00501775	0.0391902	0.668719	3093
cg06123544	-0.00857819	0.00415976	0.0391903	0.668719	3093
cg19318393	0.00979556	0.0047501	0.0391906	0.668719	3093
cg15161827	0.00689289	0.00334257	0.039193	0.668719	3093
cg13567725	0.00364042	0.00176535	0.0391931	0.668719	3093
cg01407900	-0.0054235	0.00263004	0.0391946	0.668719	3093
cg20744625	-0.0143144	0.00694158	0.0391963	0.668719	3093
cg00990350	-0.00678631	0.00329097	0.0391981	0.668719	3093
cg08713367	-0.00808765	0.0039222	0.0392057	0.668719	3093
cg17113216	-0.00808564	0.00392123	0.0392063	0.668719	3093
cg20908936	0.00817003	0.00396219	0.039208	0.668719	3093
cg26218698	0.00912913	0.00442733	0.0392081	0.668719	3093
cg13985518	0.011472	0.00556367	0.0392133	0.668719	3093
cg02839811	0.00922608	0.0044745	0.0392148	0.668719	3093
cg13392184	0.0131364	0.00637097	0.0392157	0.668719	3093
cg17059994	0.0111385	0.00540203	0.0392158	0.668719	3093
cg04399108	0.0133618	0.0064803	0.0392163	0.668719	3093
cg15238382	0.00450129	0.00218308	0.0392175	0.668719	3093
cg08734477	0.00983298	0.00476896	0.0392202	0.668719	3093
cg06545389	0.013564	0.0065785	0.0392211	0.668719	3093
cg00158122	0.00808016	0.00391898	0.0392268	0.668719	3093
cg02366772	0.00821414	0.00398399	0.0392281	0.668719	3093
cg19876216	0.00936478	0.00454209	0.0392287	0.668719	3093
cg20321375	-0.00652951	0.00316697	0.0392315	0.668719	2868
cg23950688	0.0135121	0.00655389	0.0392378	0.668719	2976
cg21094737	0.00514002	0.00249312	0.0392379	0.668719	3093
cg06666025	0.0226976	0.0110094	0.039241	0.668719	3093
cg18977656	0.0047048	0.00228206	0.0392412	0.668719	3093
cg14566081	-0.0112368	0.00545048	0.0392439	0.668719	3093
cg18568843	-0.00879569	0.0042664	0.0392439	0.668719	3093
cg01532694	-0.0075754	0.00367453	0.039246	0.668719	3093
cg08706105	-0.00567255	0.00275154	0.0392463	0.668719	3093
cg01140585	0.0152303	0.00738762	0.0392466	0.668719	3093
cg06942814	-0.00908436	0.00440648	0.0392466	0.668719	3093
cg15795544	0.0100842	0.00489149	0.0392476	0.668719	3093
cg27050153	0.00776214	0.00376522	0.0392518	0.668745	3093
cg03337507	0.0135631	0.00657925	0.0392562	0.668745	3093
cg20327061	0.0068233	0.00330991	0.0392579	0.668745	3093
cg22972380	-0.00356397	0.00172887	0.0392603	0.668745	3093
cg12853521	0.0130822	0.00634619	0.0392629	0.668745	3093
cg03478631	0.00680766	0.00330247	0.0392661	0.668745	3093
cg24280439	0.00909845	0.00441377	0.0392672	0.668745	3093
cg06334284	0.0140532	0.00681742	0.0392678	0.668745	3093
cg07421245	0.0208678	0.0101234	0.0392707	0.668745	3093
cg17504464	-0.00852874	0.00413754	0.0392738	0.668745	3093
cg11973682	0.0148828	0.00722007	0.039274	0.668745	3093
cg00248521	0.0164125	0.0079623	0.0392763	0.668745	3093
cg21409449	0.0059527	0.00288788	0.0392774	0.668745	3093
cg09651315	-0.00783641	0.00380175	0.0392779	0.668745	3093
cg02097120	0.0059623	0.00289261	0.0392819	0.668778	3093
cg00120286	0.014878	0.00721816	0.0392842	0.668782	3093
cg03451029	0.010933	0.0053044	0.0392916	0.66881	3093
cg02418899	0.00975927	0.00473494	0.0392917	0.66881	3093
cg13659446	0.0110006	0.00533731	0.0392963	0.66881	3093
cg20058542	-0.00795737	0.00386084	0.0392983	0.66881	3093
cg26949037	-0.00880955	0.00427433	0.0392995	0.66881	3093
cg09785950	0.0154419	0.00749235	0.0393015	0.66881	3093
cg14631503	0.00673873	0.00326963	0.0393022	0.66881	3093
cg01088070	0.0121589	0.00589952	0.0393035	0.66881	3093
cg08185241	0.0165345	0.00802261	0.0393043	0.66881	3093
cg25842602	0.0116428	0.00564927	0.0393082	0.668828	3093
cg25516853	0.0152101	0.00738022	0.0393095	0.668828	3093
cg08799692	-0.0117429	0.00569802	0.0393151	0.668865	3093
cg24239329	0.0144622	0.00701759	0.0393173	0.668865	3093
cg08877188	0.0134898	0.00654586	0.0393209	0.668865	3093
cg27383873	0.00799114	0.00387776	0.0393257	0.668865	3093
cg02111032	0.012707	0.00616624	0.0393275	0.668865	3093
cg20281678	0.00846988	0.00411019	0.0393317	0.668865	3093
cg00767042	0.00713759	0.0034637	0.0393334	0.668865	3093
cg10819350	0.010556	0.00512263	0.0393358	0.668865	3093
cg12598227	0.00751593	0.00364748	0.039343	0.668865	3093
cg16244711	0.0142957	0.00693771	0.0393433	0.668865	3093
cg13686143	-0.00559663	0.00271605	0.0393435	0.668865	3093
cg17415947	-0.00704491	0.00341892	0.0393442	0.668865	3093
cg04454951	0.0133092	0.006459	0.0393443	0.668865	3093
cg14476101	0.0100218	0.00486366	0.0393462	0.668865	3093
cg02739280	0.00731368	0.0035494	0.0393468	0.668865	3093
cg13225427	0.00847207	0.00411176	0.0393558	0.668865	3093
cg01730032	0.00805783	0.00391076	0.0393581	0.668865	3093
cg18674783	-0.00589386	0.00286055	0.0393607	0.668865	3093
cg04639351	0.00626039	0.00303848	0.0393629	0.668865	3093
cg10852609	0.0139932	0.00679163	0.0393637	0.668865	3093
cg11843623	0.00833001	0.00404298	0.0393639	0.668865	3093
cg25338563	0.0131492	0.00638203	0.0393656	0.668865	3093
cg15926557	0.0160237	0.00777729	0.0393686	0.668865	3093
cg00435692	-0.0123624	0.00600028	0.0393687	0.668865	3093
cg09406547	0.00867353	0.00420984	0.03937	0.668865	3093
cg14055502	-0.00958042	0.00465008	0.0393727	0.668865	3093
cg27346037	-0.00598091	0.00290311	0.0393819	0.668865	3093
cg16549308	0.0199589	0.009688	0.0393827	0.668865	3093
cg00458878	0.0193004	0.00936837	0.0393828	0.668865	3093
cg03428247	-0.00635229	0.00308342	0.0393849	0.668865	3093
cg20979852	0.0182429	0.00885526	0.0393875	0.668865	3093
cg08780020	-0.00646466	0.00313801	0.0393875	0.668865	3093
cg21550360	-0.0080095	0.00388789	0.0393877	0.668865	3093
cg24597825	-0.0069155	0.00335697	0.0393947	0.668865	3093
cg13892862	0.00314184	0.00152515	0.0393965	0.668865	3093
cg18290026	0.0142035	0.00689491	0.0393983	0.668865	3093
cg05842420	0.012676	0.00615342	0.039399	0.668865	3093
cg21968599	0.0159663	0.00775068	0.0393997	0.668865	3093
cg09341352	-0.00554017	0.00268942	0.0394001	0.668865	3093
cg01720186	0.0116057	0.00563388	0.0394007	0.668865	3093
cg00023321	0.00872742	0.00423666	0.0394009	0.668865	3093
cg02910281	0.00883174	0.00428733	0.0394021	0.668865	3093
cg04177251	0.00816532	0.00396389	0.0394053	0.668865	3093
cg01999399	0.00643293	0.00312289	0.0394056	0.668865	3093
cg07972159	0.0235292	0.0114226	0.0394097	0.668865	3093
cg20987029	0.0103626	0.00503068	0.0394104	0.668865	3093
cg07812953	-0.00765537	0.00371643	0.0394109	0.668865	3093
cg20209891	0.00742094	0.00360266	0.0394127	0.668865	3093
cg01076485	0.00852917	0.00414068	0.0394132	0.668865	3093
cg11802172	0.0140121	0.00680254	0.0394144	0.668865	3093
cg10089919	0.00909226	0.00441415	0.0394177	0.668888	3093
cg02938172	0.0258918	0.0125704	0.0394222	0.668929	3093
cg09760057	0.00793226	0.00385112	0.0394245	0.668933	3093
cg04008252	0.0248792	0.0120793	0.0394312	0.668954	3093
cg08272572	-0.00737886	0.00358259	0.0394328	0.668954	3093
cg27478707	0.0106789	0.00518484	0.0394328	0.668954	3093
cg11464091	0.0107527	0.0052207	0.0394347	0.668954	3093
cg13619054	-0.00936447	0.00454673	0.039436	0.668954	3093
cg15580417	0.0304211	0.014771	0.0394451	0.669019	3093
cg07245558	0.00476688	0.00231457	0.0394458	0.669019	3093
cg03885527	0.0122657	0.00595566	0.039446	0.669019	3093
cg03510477	0.015826	0.00768481	0.0394574	0.66912	3093
cg04398893	0.00758014	0.00368079	0.039458	0.66912	3093
cg25793785	0.00860406	0.00417802	0.0394594	0.66912	3093
cg07362258	0.00644739	0.00313081	0.0394621	0.66912	3093
cg12925881	0.0083192	0.00403976	0.0394627	0.66912	3093
cg26464887	0.0123893	0.00601622	0.0394643	0.66912	3093
cg22675745	-0.0129067	0.00626757	0.0394666	0.669124	3093
cg23827657	0.0155847	0.0075681	0.0394687	0.669125	3093
cg08571362	-0.0098325	0.00477487	0.0394733	0.669126	3093
cg21777696	-0.00516631	0.00250887	0.0394734	0.669126	3093
cg14486372	-0.0095358	0.00463082	0.0394749	0.669126	3093
cg15300753	0.00940414	0.00456704	0.0394814	0.669133	3093
cg26108017	0.0062979	0.00305854	0.0394825	0.669133	3093
cg23000806	0.0158571	0.00770101	0.0394847	0.669133	3093
cg13262513	0.00785237	0.00381352	0.0394861	0.669133	3093
cg15972949	-0.00919135	0.00446381	0.0394866	0.669133	3093
cg20660385	0.0144826	0.00703365	0.03949	0.669133	3093
cg06156849	-0.00746009	0.00362321	0.0394972	0.669133	3093
cg13935127	-0.0103442	0.00502398	0.0394983	0.669133	3093
cg16648887	0.0118391	0.00575008	0.0394998	0.669133	3093
cg12766310	0.00654008	0.00317645	0.0395014	0.669133	3093
cg17736840	-0.00942329	0.00457686	0.0395039	0.669133	3093
cg17395555	-0.0201103	0.00976766	0.0395071	0.669133	3093
cg09366730	0.0133968	0.00650693	0.0395087	0.669133	3093
cg01554096	-0.0129871	0.00630794	0.0395089	0.669133	3093
cg07493198	-0.00694002	0.00337085	0.0395101	0.669133	3093
cg03628719	0.0110141	0.00534966	0.0395102	0.669133	3093
cg22799341	0.00843061	0.00409485	0.0395103	0.669133	3093
cg03075487	0.0159729	0.0077584	0.0395139	0.66915	3093
cg16686761	-0.0061991	0.00301106	0.0395154	0.66915	3093
cg26670626	-0.00813651	0.00395216	0.039518	0.66916	3093
cg25948831	0.0103136	0.00500975	0.0395224	0.669199	3093
cg11314292	-0.00975682	0.0047394	0.0395268	0.669216	3093
cg18616175	-0.00647699	0.00314626	0.0395297	0.669216	3093
cg25689181	0.00873016	0.00424081	0.039532	0.669216	3093
cg20856545	0.0088095	0.00427937	0.0395329	0.669216	2989
cg06313941	0.0136038	0.00660835	0.0395345	0.669216	3093
cg19834855	-0.00961392	0.00467022	0.0395367	0.669216	3093
cg19211149	-0.00710967	0.00345374	0.0395378	0.669216	3093
cg01513894	0.0102507	0.00497975	0.0395442	0.669216	3093
cg21416600	0.0114134	0.00554463	0.0395465	0.669216	3093
cg19890879	0.00937026	0.00455211	0.0395477	0.669216	3093
cg27563239	0.0153878	0.00747547	0.0395484	0.669216	3093
cg20928824	0.0115597	0.0056158	0.0395497	0.669216	3093
cg03597174	-0.0150874	0.00732962	0.0395501	0.669216	3093
cg00940248	0.0128061	0.00622141	0.0395526	0.669224	3093
cg11312554	0.00936045	0.00454758	0.0395579	0.669265	3093
cg17723549	0.00631985	0.00307041	0.0395604	0.669265	3093
cg20398418	0.0124706	0.00605874	0.0395629	0.669265	3092
cg18501615	0.0151787	0.00737447	0.0395633	0.669265	3093
cg24912842	0.00793639	0.00385601	0.0395723	0.66934	2976
cg06349174	-0.00513069	0.00249283	0.0395732	0.66934	3093
cg21849875	0.00917606	0.00445836	0.0395738	0.66934	3093
cg13434842	0.0099949	0.0048565	0.0395855	0.669502	3093
cg04890480	0.0065006	0.00315869	0.0395899	0.669542	3093
cg15067376	-0.00392024	0.00190492	0.0395949	0.66958	2976
cg27071707	0.0112172	0.00545077	0.0395979	0.66958	3093
cg01703733	0.0076384	0.00371172	0.0395983	0.66958	3093
cg01726399	-0.00694156	0.00337319	0.0396033	0.66963	3093
cg03107912	0.0119386	0.00580163	0.0396092	0.669695	3093
cg00079224	0.00823721	0.00400303	0.0396148	0.669755	3093
cg23052527	0.00781275	0.00379688	0.0396212	0.669828	3093
cg11605617	0.019297	0.00937815	0.0396237	0.669836	3093
cg20974822	0.0050184	0.00243893	0.0396263	0.669844	3093
cg13759143	0.00805103	0.0039129	0.0396322	0.669881	3093
cg23497436	-0.00778227	0.0037823	0.0396337	0.669881	3093
cg25705717	0.0226238	0.0109956	0.0396354	0.669881	3093
cg14486894	0.0142153	0.00690902	0.039638	0.669881	3093
cg26354367	0.00841832	0.00409158	0.0396407	0.669881	3093
cg08333257	0.0150485	0.00731412	0.0396424	0.669881	3093
cg14611750	-0.00449712	0.00218577	0.0396429	0.669881	3093
cg00458337	-0.0131581	0.00639548	0.0396471	0.669918	3093
cg20103938	0.00746794	0.00362989	0.039653	0.669983	3093
cg04742624	0.00819697	0.0039843	0.0396558	0.66999	3093
cg08993091	0.00776804	0.00377586	0.0396583	0.66999	3093
cg27395440	0.0136195	0.00662022	0.0396606	0.66999	3093
cg21715212	-0.00908214	0.00441484	0.0396683	0.66999	3093
cg15322230	0.00573178	0.00278629	0.0396731	0.66999	3093
cg20274824	0.0110199	0.00535708	0.0396783	0.66999	3093
cg06804210	0.0110181	0.00535623	0.0396796	0.66999	3093
cg08572757	0.0113024	0.00549445	0.0396807	0.66999	3093
cg13640423	0.0108372	0.00526829	0.0396811	0.66999	3093
cg11424341	0.00754263	0.00366674	0.0396824	0.66999	3093
cg09604333	0.00501067	0.00243587	0.0396831	0.66999	3093
cg17331742	0.0245386	0.0119291	0.0396832	0.66999	3093
cg05200254	0.0119415	0.00580523	0.0396846	0.66999	2976
cg24030449	0.0137563	0.00668757	0.0396863	0.66999	3093
cg00908571	-0.00893601	0.0043442	0.0396863	0.66999	3093
cg15398448	-0.00742416	0.00360926	0.0396886	0.66999	3093
cg06944257	0.00946673	0.0046023	0.0396905	0.66999	3093
cg25968219	0.0103295	0.00502175	0.0396907	0.66999	3093
cg16727585	-0.00830957	0.00403978	0.0396925	0.66999	3093
cg14235811	-0.00949885	0.00461818	0.0397018	0.670113	3093
cg14703024	0.018904	0.00919105	0.0397069	0.67012	3093
cg25558663	-0.00823148	0.00400217	0.0397097	0.67012	3093
cg06634732	0.00723163	0.0035161	0.0397129	0.67012	3093
cg14391419	0.0152168	0.00739859	0.0397133	0.67012	3093
cg12307638	0.0113311	0.00550934	0.0397142	0.67012	3093
cg01522692	0.0204601	0.00994808	0.0397161	0.67012	3093
cg06639496	0.00501058	0.00243628	0.03972	0.67012	3093
cg12139542	0.00558368	0.00271495	0.0397202	0.67012	3093
cg14303833	0.00937992	0.00456079	0.0397208	0.67012	3093
cg09230763	0.0101359	0.00492841	0.0397231	0.670121	3093
cg01034726	0.0108829	0.00529172	0.039725	0.670121	3093
cg05382497	0.00872856	0.00424426	0.0397291	0.670156	3093
cg08808615	0.0078939	0.00383848	0.0397326	0.67018	3093
cg18144707	0.0161343	0.00784581	0.0397412	0.670291	3093
cg07179688	0.00667148	0.00324425	0.0397434	0.670293	3093
cg24297727	0.00884418	0.00430086	0.0397462	0.670293	3093
cg12518535	0.00855181	0.00415877	0.0397504	0.670293	3093
cg15898536	-0.0107454	0.00522562	0.0397534	0.670293	2976
cg01342901	0.00802979	0.00390499	0.0397547	0.670293	3093
cg14362925	-0.00556217	0.00270498	0.0397566	0.670293	3093
cg24505978	-0.00976559	0.00474919	0.0397571	0.670293	3093
cg19350340	-0.0170938	0.00831314	0.0397601	0.670293	3093
cg19714595	0.00876289	0.00426173	0.039765	0.670293	3093
cg18890556	0.0120499	0.00586037	0.039766	0.670293	3093
cg11634705	0.0102619	0.00499085	0.0397692	0.670293	3093
cg07822074	0.011172	0.00543348	0.0397693	0.670293	3093
cg17460737	0.00736001	0.00357955	0.0397701	0.670293	2976
cg10369539	0.0096229	0.00468011	0.0397703	0.670293	3093
cg13465723	0.0119023	0.00578884	0.0397747	0.670293	3093
cg25604731	-0.0114605	0.00557399	0.0397757	0.670293	3093
cg06517076	0.00625079	0.00304017	0.0397763	0.670293	3093
cg13418419	-0.0108652	0.00528463	0.0397819	0.670352	3093
cg25265519	0.00726791	0.00353505	0.0397865	0.670387	3093
cg18794426	0.0135635	0.00659726	0.03979	0.670387	3093
cg12292213	0.00969094	0.00471367	0.0397901	0.670387	3093
cg09166502	0.0100026	0.00486546	0.0397988	0.670476	3093
cg05861879	0.00828104	0.00402809	0.0397995	0.670476	3093
cg11445324	0.0056237	0.00273556	0.0398045	0.670476	3093
cg03002835	0.0245721	0.0119529	0.0398065	0.670476	3093
cg10434624	0.00871743	0.00424054	0.0398083	0.670476	3093
cg00190412	0.00862888	0.00419755	0.0398117	0.670476	3093
cg08889776	0.0108969	0.00530086	0.0398132	0.670476	3093
cg27480727	0.0105489	0.0051316	0.0398141	0.670476	3093
cg00081602	0.0107955	0.00525159	0.0398142	0.670476	3093
cg08562004	0.00662137	0.00322105	0.039816	0.670476	3093
cg10927841	0.0168349	0.00818974	0.03982	0.670476	3093
cg17452301	0.0110352	0.00536834	0.0398201	0.670476	3093
cg07548607	0.022198	0.010799	0.039825	0.67051	3093
cg03382246	-0.0119527	0.0058149	0.0398277	0.67051	3093
cg19754694	0.0185621	0.00903039	0.0398294	0.67051	3093
cg04009456	-0.0112154	0.00545628	0.0398304	0.67051	3093
cg21690645	0.0101041	0.00491578	0.0398356	0.67051	3093
cg03958112	0.00758375	0.00368959	0.039836	0.67051	3093
cg11320150	-0.0130164	0.00633278	0.0398405	0.67051	3093
cg20688967	-0.0083562	0.00406551	0.0398417	0.67051	3093
cg02076785	0.015705	0.00764094	0.0398425	0.67051	3093
cg14444751	0.00780055	0.0037952	0.0398427	0.67051	3093
cg06440041	-0.00932407	0.00453655	0.0398479	0.670554	3093
cg12405421	-0.00715027	0.00347894	0.0398497	0.670554	3093
ch.2.30415474F	0.013442	0.00654025	0.0398527	0.670554	3093
cg19392656	0.00714656	0.00347732	0.0398606	0.670554	3093
cg13696605	0.00788456	0.00383642	0.0398609	0.670554	3093
cg18452600	0.0128416	0.00624839	0.0398613	0.670554	3093
cg13524919	0.0083174	0.00404704	0.0398617	0.670554	3093
cg01638529	0.00694091	0.00337728	0.0398618	0.670554	3093
cg02318549	0.013028	0.00633925	0.0398657	0.670558	3092
cg06033443	0.00689628	0.00335572	0.0398709	0.670558	3093
cg20810046	0.00888011	0.00432107	0.039872	0.670558	3093
cg08659621	-0.00520056	0.00253062	0.0398737	0.670558	3093
cg25376593	0.00877223	0.00426871	0.0398783	0.670558	3093
cg21903122	0.00717108	0.00348957	0.0398786	0.670558	3093
cg00050938	0.0088568	0.00430988	0.0398791	0.670558	3093
cg04123578	0.00630296	0.00306715	0.0398797	0.670558	3093
cg09936400	0.0113496	0.00552307	0.0398847	0.670558	2976
cg10225525	0.0136257	0.00663074	0.039886	0.670558	3093
cg24994127	0.0123944	0.00603159	0.0398871	0.670558	3093
cg18420965	0.0175455	0.00853844	0.0398898	0.670558	3093
cg11666208	-0.0133384	0.00649111	0.0398914	0.670558	3093
cg19155391	0.0195777	0.00952756	0.0398932	0.670558	3093
cg20274304	-0.0215897	0.0105067	0.0398943	0.670558	3093
cg13042464	0.00855959	0.0041656	0.0398955	0.670558	3093
cg09852427	0.00826985	0.00402476	0.0399041	0.670558	3093
cg12349884	-0.00779022	0.00379141	0.0399076	0.670558	3093
cg25471740	0.00914099	0.00444884	0.0399088	0.670558	3093
cg13307200	0.011895	0.00578922	0.03991	0.670558	3093
cg26165815	0.0208335	0.0101396	0.0399107	0.670558	2976
cg06314658	0.0136247	0.00663107	0.0399107	0.670558	3093
cg07301574	0.00647406	0.0031509	0.039911	0.670558	3093
cg24632646	-0.0160244	0.00779904	0.0399117	0.670558	2868
cg18184153	-0.00902987	0.00439486	0.0399135	0.670558	3093
cg21900829	0.00825665	0.00401868	0.0399208	0.67061	3093
cg21449646	0.00979947	0.00476961	0.039921	0.67061	3093
cg14184786	-0.00631699	0.00307466	0.0399242	0.67061	3093
cg01372694	0.00617033	0.00300329	0.0399249	0.67061	3093
cg09172817	-0.00558358	0.00271775	0.0399284	0.67061	3093
cg04117643	-0.00413434	0.00201242	0.0399356	0.67061	2868
cg02005367	-0.0105849	0.00515231	0.0399365	0.67061	3093
cg27573389	0.0135831	0.0066117	0.0399372	0.67061	3093
cg11027058	0.0118768	0.00578121	0.0399389	0.67061	3093
cg05351785	0.00758515	0.00369226	0.0399428	0.67061	3093
cg01144592	0.00774714	0.00377127	0.0399512	0.67061	3093
cg21339581	0.00809603	0.00394111	0.0399516	0.67061	3093
cg13101431	0.0124851	0.00607782	0.0399563	0.67061	3093
cg18391694	0.0104247	0.00507485	0.0399575	0.67061	3093
cg04619450	0.0102933	0.00501088	0.0399583	0.67061	3093
cg03532331	0.0104057	0.00506563	0.0399586	0.67061	3093
cg22728991	0.00901743	0.00438981	0.0399587	0.67061	3093
cg14466333	-0.00545778	0.00265695	0.0399605	0.67061	3093
cg17687442	0.0133111	0.00648007	0.0399608	0.67061	3093
cg22082745	0.0146152	0.00711496	0.0399613	0.67061	3093
cg11885357	0.0241654	0.0117644	0.0399643	0.67061	3093
cg26227935	0.0177333	0.00863308	0.0399645	0.67061	3093
cg13439595	-0.00869237	0.00423169	0.0399646	0.67061	3093
cg17428913	0.00715167	0.00348166	0.039966	0.67061	3093
cg22642498	0.0116912	0.00569184	0.039973	0.670693	2976
cg04174125	-0.0148319	0.00722103	0.0399774	0.670731	3093
cg13730358	0.0116789	0.00568614	0.0399829	0.670742	3093
cg24919105	0.0082883	0.00403535	0.0399831	0.670742	3093
cg18869127	0.00878638	0.00427787	0.0399842	0.670742	3093
cg07110356	0.0088643	0.00431586	0.0399863	0.670743	3093
cg17125141	0.0064469	0.00313897	0.0399922	0.670807	3093
cg00660384	0.0084655	0.0041219	0.0399964	0.670843	3093
cg08154591	0.0146516	0.00713414	0.0400016	0.670893	3093
cg16037981	0.0121607	0.0059213	0.0400035	0.670893	3093
cg06906472	0.0319314	0.0155486	0.0400096	0.670914	3093
cg06730364	0.0127262	0.00619695	0.0400119	0.670914	3093
cg13557995	0.00760878	0.00370506	0.0400125	0.670914	2989
cg22633111	0.0147165	0.00716633	0.0400183	0.670914	3093
cg04555373	0.0110886	0.00539974	0.0400205	0.670914	3093
cg27504299	0.0088885	0.00432839	0.0400209	0.670914	3093
cg05541542	0.00652003	0.00317505	0.0400223	0.670914	3093
cg09927842	-0.00520022	0.00253236	0.0400233	0.670914	3093
cg02412628	0.00723893	0.00352516	0.040024	0.670914	3093
cg02220078	-0.0119353	0.00581226	0.0400262	0.670914	3093
cg08380284	0.00653453	0.0031822	0.0400274	0.670914	3093
cg05339390	0.0228403	0.0111232	0.0400337	0.670982	3093
cg02358858	0.00634243	0.0030888	0.0400376	0.670982	3093
cg15427448	0.0140802	0.00685723	0.04004	0.670982	3093
cg03010425	0.00721595	0.00351431	0.0400427	0.670982	3093
cg26475330	0.00813217	0.00396057	0.0400452	0.670982	3093
cg18479173	-0.0128588	0.00626261	0.0400476	0.670982	3093
cg14440550	0.0100016	0.00487113	0.04005	0.670982	3093
cg26838212	0.014033	0.00683461	0.0400502	0.670982	3093
cg17436506	0.0100884	0.00491342	0.0400502	0.670982	3093
cg03732055	0.02104	0.0102475	0.0400552	0.670982	3093
cg09797390	0.00685168	0.00333714	0.0400574	0.670982	3093
cg24481633	0.0167355	0.00815128	0.040061	0.670982	3093
cg27058582	0.0116897	0.00569363	0.0400615	0.670982	3093
cg23713704	0.0105665	0.00514659	0.0400619	0.670982	3093
cg01536615	0.0159019	0.00774531	0.0400623	0.670982	3093
cg09347134	0.0135404	0.0065952	0.0400662	0.671012	3093
cg07235355	-0.0124685	0.00607327	0.0400705	0.67105	3093
cg17866373	-0.00691309	0.00336737	0.0400759	0.671083	3093
cg24305584	0.00937119	0.00456477	0.0400785	0.671083	3093
cg24054898	-0.00928606	0.00452332	0.0400794	0.671083	3093
cg13941982	0.00947141	0.0046137	0.0400835	0.671083	3093
cg20839034	-0.00710474	0.00346087	0.0400843	0.671083	3093
cg02372856	0.00978389	0.00476595	0.0400848	0.671083	3093
cg23780110	0.0199224	0.0097048	0.0400878	0.671097	3093
cg11615347	0.010927	0.00532301	0.0400929	0.671146	3093
cg05147273	0.00569037	0.00277208	0.0400976	0.671146	3093
cg00269659	0.00665236	0.00324072	0.0400981	0.671146	3093
cg17185810	-0.00799497	0.00389483	0.0401004	0.671146	3093
cg26569590	-0.00625897	0.00304915	0.0401023	0.671146	3093
cg04466963	0.010548	0.00513864	0.040103	0.671146	3093
cg06841648	0.007926	0.00386145	0.0401114	0.671188	3093
cg17982866	0.00903411	0.00440131	0.0401117	0.671188	3093
cg03392571	0.00489	0.00238235	0.0401118	0.671188	3093
cg23496358	0.0216255	0.0105365	0.0401274	0.671365	3093
cg18894552	0.00821142	0.00400082	0.0401275	0.671365	3093
cg06093152	0.00646173	0.00314844	0.0401347	0.671365	3093
cg13823791	-0.0161712	0.00787934	0.0401353	0.671365	2976
cg04960271	-0.00634874	0.00309347	0.0401399	0.671365	3093
cg14324358	0.0126844	0.00618056	0.0401404	0.671365	3093
cg00647881	0.00645646	0.00314607	0.040147	0.671365	3093
cg23042090	0.00690182	0.00336309	0.0401478	0.671365	3093
cg11132272	-0.0101355	0.00493892	0.0401538	0.671365	3093
cg19346193	0.0108496	0.00528692	0.040155	0.671365	3093
cg05576992	-0.00925576	0.00451031	0.0401565	0.671365	3093
cg12029794	0.00673988	0.00328434	0.0401574	0.671365	3093
cg15742116	0.00997235	0.00485953	0.0401577	0.671365	2976
cg02418175	0.00846374	0.00412442	0.0401595	0.671365	3093
cg06340836	0.00975789	0.00475508	0.0401603	0.671365	3093
cg20071427	0.0070215	0.0034217	0.0401648	0.671365	3093
cg06587155	0.00720688	0.00351206	0.0401661	0.671365	3093
cg01158277	0.00854066	0.00416204	0.0401662	0.671365	3093
cg24044147	-0.00773822	0.00377101	0.0401669	0.671365	3093
cg01154283	0.0054427	0.00265237	0.0401679	0.671365	3093
cg16619425	0.00938761	0.00457483	0.0401682	0.671365	3093
cg16555142	-0.0151125	0.00736477	0.04017	0.671365	3093
cg27381549	0.00832889	0.00405898	0.040173	0.671365	3093
cg15311382	0.00542773	0.00264517	0.0401754	0.671365	3093
cg23451063	0.00615458	0.00299943	0.0401774	0.671365	3093
cg02239565	0.0123527	0.00602015	0.0401795	0.671365	3093
cg22400015	0.00810928	0.0039521	0.0401801	0.671365	3093
cg00058113	0.0221591	0.0107998	0.0401878	0.671365	3093
cg17315247	0.0117049	0.00570473	0.0401907	0.671365	3093
cg09060489	0.00884376	0.00431031	0.040192	0.671365	3093
cg07830847	0.0130741	0.00637213	0.0401925	0.671365	3093
cg04742556	0.0121253	0.0059097	0.0401926	0.671365	3093
cg20427865	0.00854927	0.0041669	0.040198	0.671365	3093
cg02125271	0.00850529	0.00414557	0.0402029	0.671365	3093
cg08286038	-0.0062623	0.00305232	0.0402036	0.671365	3093
cg05947422	0.0107117	0.00522108	0.0402063	0.671365	3093
cg14271438	-0.00767486	0.00374092	0.0402091	0.671365	3093
cg02650728	0.00946566	0.00461384	0.0402106	0.671365	3093
cg24167897	-0.00724323	0.00353058	0.0402113	0.671365	3093
cg00987513	0.00636271	0.00310138	0.0402114	0.671365	3093
cg09039672	0.00668981	0.00326086	0.0402135	0.671365	3093
cg16046954	-0.0099442	0.00484721	0.0402151	0.671365	3093
cg00097225	-0.00902341	0.00439841	0.0402165	0.671365	3093
cg06160221	0.00766846	0.00373801	0.0402198	0.671365	3093
cg20898283	0.00755178	0.00368113	0.0402198	0.671365	3093
cg22047487	0.00919686	0.00448306	0.0402212	0.671365	3093
cg05096583	0.00836842	0.00407924	0.0402216	0.671365	3093
cg16549389	-0.0218327	0.0106425	0.0402221	0.671365	3093
cg02038168	0.0228217	0.0111248	0.040225	0.671365	3093
cg12972869	0.0100607	0.00490427	0.0402266	0.671365	3093
cg19622474	0.0100877	0.0049175	0.0402294	0.671365	3093
cg14841842	0.0126752	0.00617884	0.0402295	0.671365	3093
cg03875496	0.0123499	0.00602042	0.0402341	0.671404	3093
cg02494999	0.0102703	0.00500671	0.0402359	0.671404	3093
cg08313788	-0.00841053	0.00410019	0.040242	0.671428	3093
cg01196404	-0.00601743	0.00293356	0.0402435	0.671428	3093
cg04774194	-0.00517651	0.0025236	0.0402436	0.671428	3093
cg16593242	-0.00772329	0.00376528	0.0402487	0.671435	3093
ch.5.725956F	0.0092475	0.00450838	0.0402494	0.671435	3093
cg06396324	0.00746209	0.00363796	0.0402502	0.671435	3093
cg00537203	-0.00708924	0.00345628	0.0402554	0.671467	3093
cg17221813	0.0283992	0.0138458	0.0402569	0.671467	3093
cg27647661	0.0145791	0.00710806	0.0402606	0.671467	3093
cg17557230	-0.00693472	0.00338104	0.0402607	0.671467	3093
cg25947490	0.0221415	0.0107952	0.0402629	0.671467	3093
cg14909614	0.00823857	0.00401684	0.0402664	0.671467	3093
cg03606215	0.0181733	0.00886071	0.0402677	0.671467	3093
cg20584841	0.00843464	0.00411249	0.0402686	0.671467	2868
cg14717170	0.0111364	0.00542989	0.0402723	0.671494	3093
cg05181301	0.00764973	0.00372993	0.0402763	0.671523	3093
cg25143771	0.0116506	0.00568077	0.0402782	0.671523	3093
cg10203631	-0.00980543	0.00478119	0.0402831	0.671526	3093
cg20717845	-0.00626733	0.003056	0.0402839	0.671526	3093
cg12824719	0.0202608	0.00987939	0.0402845	0.671526	3093
cg00359010	0.00859024	0.00418873	0.0402867	0.671527	3093
cg10740902	0.0221001	0.010777	0.0402982	0.671621	3093
cg17599958	0.0100306	0.00489146	0.0403025	0.671621	3093
cg10822866	0.0131544	0.00641482	0.0403034	0.671621	3093
cg20752818	-0.00985269	0.00480481	0.0403067	0.671621	3093
cg17572903	0.0071617	0.00349255	0.0403091	0.671621	3093
cg17490089	0.0103067	0.00502628	0.04031	0.671621	3093
cg06745704	0.00891645	0.00434832	0.040311	0.671621	3093
cg14313315	-0.0108238	0.00527852	0.0403115	0.671621	3093
cg24402683	0.00782454	0.00381586	0.0403128	0.671621	3093
cg06299307	-0.0135808	0.0066232	0.0403172	0.671621	3093
cg01291939	0.00791927	0.00386217	0.0403187	0.671621	2976
cg08841889	-0.0183771	0.00896258	0.0403225	0.671621	3093
cg16236157	0.0141777	0.00691452	0.040323	0.671621	3093
cg19787366	0.0154828	0.00755121	0.0403274	0.671621	3093
cg01378158	-0.00744084	0.00362902	0.0403283	0.671621	3093
cg10891482	-0.00655086	0.00319498	0.0403291	0.671621	3093
cg19668990	0.0110539	0.0053912	0.0403297	0.671621	3093
cg24665839	-0.00481041	0.00234617	0.0403327	0.671621	3093
cg26395374	0.00617059	0.00300959	0.0403343	0.671621	3093
cg11580790	0.00723787	0.00353014	0.0403349	0.671621	3093
cg15196793	0.0125641	0.00612798	0.0403365	0.671621	3093
cg15233131	0.00904615	0.00441217	0.0403377	0.671621	2701
cg09819651	-0.00890374	0.00434282	0.0403428	0.671622	3093
cg06402816	-0.00536749	0.00261805	0.0403461	0.671622	3093
cg01939597	-0.00720394	0.0035138	0.0403462	0.671622	3093
cg22412680	-0.00902589	0.00440249	0.040347	0.671622	3093
cg15264904	0.0112684	0.00549642	0.040351	0.671622	3093
cg26153569	0.0132712	0.00647338	0.0403531	0.671622	3093
cg08530364	0.00823504	0.00401695	0.0403572	0.671622	3093
cg17798978	-0.00635216	0.00309851	0.0403578	0.671622	3093
cg12816057	0.01323	0.0064535	0.0403589	0.671622	3093
cg08067404	-0.00905629	0.00441761	0.0403601	0.671622	3093
cg26335602	0.0207874	0.01014	0.0403611	0.671622	3093
cg03096126	0.0102158	0.00498325	0.0403625	0.671622	3093
cg06350432	0.0120967	0.00590085	0.0403646	0.671623	3093
cg00926420	0.0114309	0.00557617	0.0403682	0.67163	3093
cg09869042	-0.00836245	0.00407937	0.0403705	0.67163	3093
cg06391871	0.00725272	0.00353804	0.0403716	0.67163	3093
cg05685296	0.0100973	0.00492581	0.0403767	0.67163	2976
cg01471147	-0.00903536	0.00440786	0.0403809	0.67163	3093
cg08917821	0.00839169	0.00409386	0.0403816	0.67163	3093
cg15427520	0.0171199	0.008352	0.0403838	0.67163	3093
cg01106818	-0.00537205	0.00262077	0.0403843	0.67163	3093
cg26205131	0.0095465	0.00465743	0.0403901	0.67163	3093
cg17814335	0.00722766	0.00352617	0.040392	0.67163	3093
cg08865522	-0.013661	0.00666496	0.0403959	0.67163	2976
cg15949805	0.0167298	0.00816217	0.0403959	0.67163	3093
cg10230427	0.0152683	0.00744914	0.0403969	0.67163	3093
cg01141721	0.0090689	0.00442458	0.0403974	0.67163	3093
cg14093368	-0.00720694	0.00351619	0.040399	0.67163	3093
cg24453353	-0.00823693	0.00401874	0.0404005	0.67163	3093
cg18688392	0.00678762	0.00331164	0.0404009	0.67163	3093
cg00177787	-0.01519	0.00741128	0.0404051	0.67163	3093
cg15079455	0.00716698	0.00349682	0.0404061	0.67163	3093
cg14864352	0.00779789	0.00380465	0.0404066	0.67163	3093
cg21155100	0.00971768	0.0047414	0.0404094	0.67163	3093
cg14697246	-0.00619918	0.00302468	0.0404103	0.67163	3093
cg22159171	-0.00880959	0.00429843	0.0404141	0.671651	3093
cg25402422	0.00702894	0.00342967	0.0404177	0.671651	2976
cg15825104	0.009243	0.00451001	0.0404191	0.671651	3093
cg01656168	0.011222	0.00547578	0.0404237	0.671651	3093
cg20640261	-0.00911481	0.00444759	0.040425	0.671651	3093
cg05549773	0.00780355	0.00380778	0.040426	0.671651	3093
cg07302934	0.00761888	0.00371771	0.0404283	0.671651	3093
cg26849909	0.00632046	0.00308417	0.0404308	0.671651	3093
cg05224573	-0.0152733	0.00745287	0.0404316	0.671651	3093
cg15317945	0.00662412	0.00323237	0.0404323	0.671651	2976
cg11696431	-0.0100556	0.00490695	0.0404364	0.67167	2868
cg17868287	0.00755782	0.00368815	0.0404409	0.67167	3093
cg12026546	0.00550457	0.00268618	0.040441	0.67167	3093
cg18653534	0.0056928	0.00277806	0.0404425	0.67167	3093
cg10413464	0.00817635	0.00399005	0.0404441	0.67167	3093
cg04274288	0.0137507	0.00671037	0.0404458	0.67167	3093
cg20090561	0.0118623	0.00578893	0.0404486	0.671673	3093
cg23628117	0.00877653	0.00428314	0.0404535	0.671673	3093
cg01820007	0.0182854	0.0089237	0.0404536	0.671673	3093
cg18765678	-0.0201493	0.00983333	0.0404543	0.671673	3093
cg06904548	0.00455059	0.00222082	0.0404562	0.671673	3093
cg21176026	0.00962628	0.00469797	0.040459	0.671684	3093
cg06868382	0.0198558	0.00969078	0.0404679	0.671754	3093
cg18026631	0.0131881	0.00643657	0.0404688	0.671754	3093
cg14161426	-0.00820301	0.00400357	0.0404694	0.671754	3093
cg15391105	0.0159473	0.00778343	0.040474	0.671797	3093
cg06883126	0.0111849	0.00545915	0.0404788	0.671801	3093
cg03994717	0.0115235	0.00562447	0.0404807	0.671801	3093
cg24771804	0.0113568	0.00554313	0.0404809	0.671801	3093
cg17288952	-0.00675209	0.00329568	0.0404843	0.671801	3093
cg19849386	0.00563361	0.00274975	0.0404846	0.671801	3093
cg21279996	0.00617534	0.00301427	0.0404913	0.671802	3093
cg02257750	0.0120769	0.00589497	0.040493	0.671802	3093
cg23831927	0.00781435	0.00381438	0.0404959	0.671802	3093
cg25508228	-0.0101218	0.0049408	0.0404988	0.671802	3093
cg03694433	0.00799844	0.00390432	0.0404998	0.671802	2868
cg03823305	0.0115464	0.00563626	0.040502	0.671802	3093
cg19477433	0.00851208	0.00415509	0.0405021	0.671802	3093
cg23324123	0.00670142	0.00327127	0.040504	0.671802	3093
cg10489318	0.0104186	0.0050858	0.0405041	0.671802	3093
cg20755170	0.0145536	0.00710435	0.0405067	0.671802	3093
cg25616573	0.0120908	0.00590217	0.0405076	0.671802	3093
cg10042293	0.0055435	0.00270613	0.0405112	0.671802	3093
cg22900057	0.0104909	0.00512129	0.0405115	0.671802	3093
cg24734735	0.00780151	0.00380856	0.0405193	0.671848	3093
cg02480077	0.0138626	0.0067675	0.0405196	0.671848	3093
cg18821281	-0.021856	0.0106699	0.0405222	0.671848	3093
cg23246509	0.00635934	0.0031046	0.0405249	0.671848	3093
cg13044649	0.0109554	0.0053484	0.0405251	0.671848	2989
cg25660036	0.0113596	0.00554576	0.0405266	0.671848	3093
cg01366059	-0.00544234	0.00265704	0.0405333	0.671925	3093
cg22757977	0.00988322	0.0048253	0.0405395	0.67195	3093
cg11329235	-0.00584117	0.00285186	0.0405405	0.67195	3093
cg11131117	0.0085103	0.00415503	0.040541	0.67195	3093
cg07936336	0.011335	0.00553423	0.0405451	0.671952	3093
cg01954567	0.0116724	0.0056991	0.0405489	0.671952	3093
cg09411597	0.00954958	0.00466264	0.0405497	0.671952	3093
cg19088555	-0.00676094	0.00330108	0.0405503	0.671952	3093
cg21502476	-0.0109105	0.00532715	0.0405514	0.671952	3093
cg09794600	0.00600573	0.00293241	0.040555	0.671963	3093
cg00978570	-0.0109386	0.00534102	0.0405562	0.671963	3093
cg05699921	0.00573668	0.00280127	0.0405711	0.672171	3093
cg15487266	0.0141657	0.00691734	0.0405743	0.672171	3093
cg24346659	-0.00946404	0.0046215	0.0405769	0.672171	2976
cg16434681	0.00647956	0.00316411	0.040577	0.672171	3093
cg26548001	0.0243806	0.0119058	0.0405804	0.672173	3093
cg08847614	0.015204	0.00742462	0.0405813	0.672173	3093
cg19822502	0.00807926	0.0039455	0.0405879	0.672183	3093
cg13626881	0.00585079	0.00285725	0.0405894	0.672183	3093
cg06895759	0.0154339	0.00753721	0.0405897	0.672183	3093
cg15305352	0.00674578	0.00329437	0.0405922	0.672183	3093
cg03708990	0.00661549	0.00323075	0.0405927	0.672183	3093
cg19029220	-0.00718812	0.00351042	0.0405943	0.672183	3093
cg01550578	-0.0096397	0.00470775	0.0405972	0.672193	3093
cg21210537	0.00413201	0.00201798	0.0405996	0.672193	3093
cg12547125	-0.00871022	0.00425392	0.0406016	0.672193	3093
cg02312542	0.00296962	0.00145032	0.0406031	0.672193	3093
cg23904224	0.0174286	0.00851235	0.040614	0.672339	2701
cg14086791	-0.0047138	0.00230233	0.0406184	0.672343	3093
cg12818067	0.0218566	0.0106755	0.0406222	0.672343	3093
cg11823921	0.00769242	0.00375724	0.0406227	0.672343	3093
cg08315770	0.0138174	0.006749	0.0406253	0.672343	3093
cg01504424	-0.00745827	0.00364294	0.0406265	0.672343	3093
cg15850846	-0.00634223	0.00309782	0.0406267	0.672343	3093
cg21663580	0.014867	0.00726176	0.0406293	0.672353	3093
cg24046017	0.0163669	0.00799485	0.0406407	0.672421	3093
cg18904224	0.00859165	0.00419685	0.0406417	0.672421	3093
cg24518873	0.0135616	0.00662465	0.0406443	0.672421	3093
cg10123293	0.0102461	0.00500511	0.040645	0.672421	3093
cg02779230	-0.00658484	0.00321662	0.0406454	0.672421	3093
cg06767766	0.010098	0.00493279	0.0406458	0.672421	3093
cg10702922	0.0105264	0.00514213	0.0406484	0.67243	3093
cg04070728	0.00381177	0.00186207	0.0406524	0.672462	3093
cg01502919	-0.00861159	0.00420691	0.0406568	0.6725	3093
cg03520966	-0.00564366	0.00275706	0.0406592	0.672505	3093
cg02846961	0.00959518	0.00468758	0.0406641	0.672529	3093
cg05657096	0.0168055	0.0082101	0.0406652	0.672529	3093
cg14620572	0.00768378	0.00375387	0.0406683	0.672529	3093
cg23340777	0.0148107	0.0072358	0.0406708	0.672529	3093
cg22216738	0.0177059	0.00865024	0.0406709	0.672529	2976
cg25051111	0.00718896	0.00351232	0.0406792	0.672549	3093
cg06323023	-0.00851868	0.004162	0.0406803	0.672549	3093
cg27298085	-0.00641112	0.00313231	0.0406807	0.672549	3093
cg07758790	0.00772912	0.00377629	0.040683	0.672549	3093
cg00787429	0.00540077	0.00263872	0.0406836	0.672549	3093
cg04086197	-0.00908279	0.00443771	0.0406845	0.672549	3093
cg05320424	0.00744729	0.0036387	0.0406885	0.672581	3093
cg23172480	0.0117039	0.00571868	0.040697	0.672679	3093
cg00373606	0.00843406	0.00412104	0.040699	0.672679	3093
cg24266624	0.00934392	0.00456566	0.0407007	0.672679	3093
cg20191030	0.00884442	0.00432171	0.0407059	0.672708	3093
cg11512608	0.0100684	0.00491979	0.0407066	0.672708	3093
cg01092293	-0.00851091	0.00415887	0.0407124	0.672771	3093
cg23032032	0.0126912	0.00620187	0.0407225	0.672903	3093
cg18268562	0.0107867	0.00527134	0.0407281	0.672921	3093
cg09400030	-0.0127538	0.00623266	0.040729	0.672921	3093
cg15028653	-0.00947232	0.00462912	0.0407323	0.672921	3093
cg01449415	-0.00466022	0.00227745	0.0407327	0.672921	3093
cg23996829	-0.00625807	0.00305838	0.0407365	0.672921	3093
cg18902541	0.0115066	0.00562349	0.0407389	0.672921	3093
cg02326224	0.0101049	0.00493849	0.0407418	0.672921	3093
cg01529365	0.0189943	0.00928295	0.0407418	0.672921	3093
cg01796166	0.0155728	0.00761084	0.0407429	0.672921	3093
cg25685262	0.00946649	0.00462655	0.0407442	0.672921	3093
cg07464578	0.00964924	0.00471594	0.0407477	0.672944	3093
cg05018821	0.012732	0.00622272	0.0407512	0.672968	3093
cg00472758	0.00733002	0.00358259	0.040755	0.672993	3093
cg18986576	0.00683023	0.00333834	0.0407569	0.672993	3093
cg00685836	0.0114733	0.00560781	0.0407606	0.672993	3093
cg24068299	0.0100706	0.00492223	0.0407614	0.672993	3093
ch.10.2809628F	-0.0102407	0.00500543	0.040765	0.672993	3093
cg06419476	-0.00685895	0.00335255	0.0407672	0.672993	3093
cg10139015	0.0088502	0.00432588	0.0407689	0.672993	3093
cg19755171	0.0122141	0.00597021	0.0407718	0.672993	3093
cg27620524	0.0327488	0.0160078	0.0407753	0.672993	2868
cg11268590	-0.0114972	0.0056199	0.0407761	0.672993	3093
cg20777437	0.00631915	0.00308886	0.0407771	0.672993	3093
cg21554670	0.00669666	0.0032734	0.0407776	0.672993	3093
cg06407434	0.0135491	0.00662299	0.0407795	0.672993	3093
cg26428727	-0.00716336	0.00350161	0.0407823	0.672994	3093
cg00872062	-0.00658833	0.00322055	0.0407841	0.672994	3093
cg14941466	-0.00492922	0.00240955	0.0407858	0.672994	3093
cg03165807	0.00996942	0.00487345	0.0407898	0.673026	3093
cg04882365	0.00501127	0.00244975	0.0407931	0.673046	3093
cg26958777	0.00770686	0.00376759	0.040799	0.673047	3093
cg15142488	-0.0237669	0.0116188	0.040801	0.673047	3093
cg13440206	0.012551	0.00613578	0.0408016	0.673047	3093
cg02048317	0.00661078	0.00323182	0.040803	0.673047	3093
cg20113693	0.0174254	0.00851898	0.0408072	0.673047	3093
cg17857827	0.00915413	0.00447533	0.0408091	0.673047	3093
cg20014596	0.0144802	0.00707919	0.0408095	0.673047	3093
cg03405983	0.00650339	0.00317943	0.0408097	0.673047	3093
cg15293363	0.00501354	0.00245109	0.0408122	0.673054	3093
cg14876102	0.00879173	0.00429833	0.0408168	0.673079	3093
cg00692763	0.00876567	0.00428561	0.0408182	0.673079	3093
cg09957864	0.0126603	0.00618985	0.0408214	0.673079	3093
cg21154041	0.0235702	0.0115239	0.0408224	0.673079	3093
cg23609905	0.00828649	0.00405152	0.0408273	0.673079	3093
cg11548303	0.00921728	0.00450662	0.0408276	0.673079	3093
cg14600090	0.00593434	0.00290151	0.0408294	0.673079	3093
cg27537561	0.0153461	0.00750349	0.0408358	0.673079	3093
cg08146609	0.00925469	0.00452525	0.0408426	0.673079	3093
cg06607620	0.00731996	0.00357924	0.0408434	0.673079	3093
cg06353069	0.0134011	0.00655272	0.0408437	0.673079	3093
cg10981909	0.0162086	0.00792552	0.0408439	0.673079	3093
cg15936504	-0.00605552	0.00296099	0.0408451	0.673079	3093
cg26234774	0.00889303	0.00434858	0.0408505	0.673079	3093
cg03816507	0.00615168	0.00300809	0.0408506	0.673079	3093
cg05729745	-0.0107531	0.00525824	0.0408541	0.673079	3093
cg09010629	0.00774359	0.0037866	0.040855	0.673079	3093
cg04907738	-0.0106964	0.00523057	0.0408571	0.673079	3093
cg24164873	0.0163666	0.00800332	0.0408575	0.673079	3093
cg17522877	-0.0197693	0.0096673	0.040858	0.673079	3093
cg01253826	-0.00825881	0.00403872	0.0408636	0.673079	3093
cg04099793	0.00926566	0.00453118	0.0408681	0.673079	3093
cg14881601	-0.00664887	0.0032515	0.0408686	0.673079	3093
cg16277944	0.0085607	0.00418653	0.0408726	0.673079	3093
cg00712943	0.0145811	0.00713083	0.0408744	0.673079	3093
cg24643922	0.00561839	0.00274765	0.0408749	0.673079	3093
cg02538579	0.011572	0.00565927	0.0408765	0.673079	3093
cg24251800	0.0106029	0.00518538	0.040878	0.673079	3093
cg21504793	0.0103185	0.00504631	0.0408787	0.673079	3093
cg01101178	0.0054087	0.00264516	0.0408787	0.673079	3093
cg14316305	0.0049975	0.00244408	0.040881	0.673079	2976
cg03597491	0.00658508	0.00322052	0.0408819	0.673079	3093
cg23494026	0.00643378	0.00314655	0.0408831	0.673079	3093
cg00093815	-0.00656043	0.00320852	0.0408853	0.673079	2976
cg08632007	0.00782228	0.00382566	0.040886	0.673079	3093
cg00662782	0.0109115	0.00533676	0.0408953	0.673149	3093
cg14392283	-0.0206016	0.0100762	0.0408962	0.673149	3093
cg16784468	0.00778528	0.00380777	0.0408965	0.673149	3093
cg01045611	0.0113505	0.00555172	0.0409047	0.673224	2868
cg00319893	-0.0102333	0.00500533	0.0409064	0.673224	3093
cg07512231	0.00851233	0.00416363	0.0409089	0.673224	3093
cg05324989	0.0102782	0.00502746	0.0409129	0.673224	3093
cg23889093	0.00693882	0.00339413	0.0409181	0.673224	3093
cg01045835	0.0147469	0.00721348	0.0409188	0.673224	3093
cg21547183	0.00849907	0.00415735	0.040919	0.673224	3093
cg17261804	-0.00711493	0.00348031	0.0409206	0.673224	3093
cg17604655	0.0128945	0.00630749	0.0409231	0.673224	3093
cg13594151	-0.0099134	0.00484933	0.0409256	0.673224	3093
cg26278228	0.0112582	0.0055072	0.0409276	0.673224	3093
cg25316193	0.00768633	0.00375997	0.0409283	0.673224	3093
cg26812728	-0.00929039	0.00454465	0.0409288	0.673224	3093
cg23995169	0.00720571	0.00352492	0.0409317	0.673224	3093
cg26954121	0.00731612	0.00357894	0.040932	0.673224	3093
cg03990906	0.00663899	0.00324776	0.0409366	0.673265	3093
cg08866589	-0.0214056	0.0104717	0.0409396	0.67327	3093
cg05454389	0.0077979	0.0038148	0.040942	0.67327	3093
cg11396188	-0.0131909	0.00645322	0.040946	0.67327	3093
cg05841263	0.0076918	0.003763	0.0409477	0.67327	3093
cg13865352	0.0233445	0.0114207	0.0409477	0.67327	3093
cg06469163	0.0109861	0.00537472	0.0409498	0.67327	3093
cg23916845	0.0127843	0.00625449	0.0409514	0.67327	3093
cg25023684	0.00739762	0.00361922	0.0409552	0.673298	3093
cg15988287	-0.011796	0.00577131	0.0409632	0.673378	3093
cg27257955	-0.00887252	0.00434108	0.0409681	0.673378	3093
cg10538214	0.0151841	0.00742927	0.0409707	0.673378	3093
cg22945457	0.00703699	0.0034431	0.0409741	0.673378	3093
cg07569756	-0.00756632	0.00370213	0.0409758	0.673378	3093
cg06275642	0.00826047	0.00404179	0.0409766	0.673378	3093
cg16951533	0.0122524	0.005995	0.0409769	0.673378	3093
cg17336569	0.0112896	0.00552395	0.0409783	0.673378	3093
cg09566894	0.0100974	0.00494065	0.0409786	0.673378	3093
cg24182998	0.0151288	0.00740264	0.0409825	0.673407	3093
cg12549321	-0.0101023	0.00494328	0.0409881	0.673465	3093
ch.15.1197129R	-0.0214014	0.0104724	0.0409933	0.673517	3093
cg13433363	0.00686379	0.00335872	0.040996	0.673527	3093
cg01172735	-0.00753499	0.00368721	0.0409981	0.673527	3093
cg10906284	0.0103868	0.00508281	0.0410023	0.673537	3093
cg07697177	0.00617959	0.00302404	0.0410046	0.673537	3093
cg25730098	-0.0107533	0.00526225	0.0410048	0.673537	3093
cg12341757	0.00821281	0.00401907	0.0410069	0.673537	3093
cg23548455	0.00729071	0.00356789	0.0410103	0.673558	3093
cg03190018	0.013561	0.0066365	0.0410126	0.673562	3093
cg04497885	-0.00683204	0.00334352	0.0410161	0.673585	3093
cg05165935	0.0117275	0.00573958	0.0410265	0.673593	3093
cg01496136	-0.00794965	0.0038909	0.0410384	0.673593	3093
cg10390058	0.0134824	0.00659889	0.0410393	0.673593	3093
cg22522509	0.0155041	0.00758845	0.0410409	0.673593	3093
cg09414264	0.00655018	0.00320599	0.0410419	0.673593	3093
cg17824173	-0.0108305	0.00530108	0.0410458	0.673593	3093
cg16295880	-0.00488414	0.00239061	0.0410472	0.673593	3093
cg13824097	0.00760427	0.00372202	0.0410474	0.673593	3093
cg07371323	0.00741924	0.00363146	0.0410482	0.673593	3093
cg05782454	0.00741204	0.00362802	0.0410528	0.673593	3093
cg09713877	0.0137411	0.00672599	0.0410545	0.673593	3093
cg15852649	0.00979409	0.00479406	0.0410558	0.673593	3093
cg02524904	0.00468643	0.00229393	0.041056	0.673593	3093
cg10872847	0.0073671	0.00360612	0.0410576	0.673593	3093
cg07274333	0.0196861	0.00963618	0.0410584	0.673593	3093
cg04002486	0.00906023	0.00443494	0.0410605	0.673593	3093
cg13834366	0.00556011	0.00272165	0.041061	0.673593	3093
cg24252708	0.0101451	0.00496604	0.0410623	0.673593	3093
cg01763913	-0.00612228	0.00299689	0.0410642	0.673593	3093
cg02376553	-0.00419828	0.00205508	0.0410646	0.673593	3093
cg12931682	0.0163859	0.00802113	0.0410683	0.673593	2976
cg27572731	0.00904747	0.00442889	0.0410694	0.673593	3093
cg13307058	0.00854829	0.00418464	0.0410744	0.673593	3093
cg14603046	0.0137835	0.00674744	0.0410747	0.673593	3093
cg11601115	0.010573	0.00517587	0.041077	0.673593	3093
ch.9.108332624R	-0.0185227	0.00906758	0.0410782	0.673593	3093
cg14323608	0.0088082	0.00431203	0.041082	0.673593	3093
cg13574999	0.00831702	0.00407161	0.0410834	0.673593	3093
cg22997601	0.00879904	0.00430768	0.0410878	0.673593	3093
cg21046358	0.0132923	0.00650742	0.0410889	0.673593	3093
cg08757100	0.0136438	0.00667958	0.0410902	0.673593	3093
cg09559242	0.00843936	0.00413165	0.0410906	0.673593	3093
cg05918292	0.00937914	0.00459181	0.041094	0.673593	3093
cg09427370	0.0102257	0.0050064	0.0410994	0.673593	3093
cg17499859	-0.0156569	0.0076655	0.0411007	0.673593	3093
cg26923754	0.00594994	0.00291311	0.041105	0.673593	3093
cg08804517	0.00858339	0.00420246	0.0411053	0.673593	3093
cg02319149	0.00975779	0.00477749	0.0411066	0.673593	3093
cg21813538	0.0107843	0.00528017	0.0411107	0.673593	3093
cg08636056	-0.00969308	0.00474596	0.0411135	0.673593	3093
cg12883629	-0.0122719	0.00600872	0.0411167	0.673593	3093
cg08970694	0.00755007	0.00369676	0.041117	0.673593	3093
cg00046899	-0.00949163	0.00464742	0.0411176	0.673593	3093
cg06571075	0.0188414	0.00922543	0.0411184	0.673593	3093
cg14821008	0.00992421	0.00485927	0.0411193	0.673593	3093
cg26723355	0.0130243	0.00637722	0.0411207	0.673593	2976
cg16330146	0.00895517	0.00438486	0.0411227	0.673593	3093
cg05986680	0.0155958	0.00763646	0.0411231	0.673593	3093
cg07977661	0.00885385	0.00433526	0.0411232	0.673593	3093
cg01006332	0.00999424	0.00489371	0.0411256	0.673593	3093
cg18394178	0.0066017	0.00323254	0.0411256	0.673593	3093
cg05429448	0.0119206	0.00583696	0.0411257	0.673593	3093
cg02206636	-0.00853093	0.00417729	0.04113	0.673593	3093
cg20723705	0.0164887	0.00807402	0.0411329	0.673593	3093
cg25040937	0.00948792	0.00464596	0.041133	0.673593	3093
cg02736505	0.0108938	0.00533448	0.0411372	0.673593	3093
cg14347088	0.00757421	0.00370897	0.0411385	0.673593	3093
cg20127188	-0.00595532	0.00291623	0.0411387	0.673593	3093
cg11951692	-0.0121896	0.0059691	0.0411408	0.673593	3093
cg25695568	0.0104296	0.00510741	0.0411455	0.673593	3093
cg10683576	0.00546841	0.00267789	0.0411459	0.673593	3093
cg17272126	0.0119545	0.00585417	0.0411465	0.673593	3093
cg03325733	0.0114398	0.00560226	0.0411519	0.673593	3093
cg01829024	0.0124508	0.00609742	0.0411533	0.673593	3093
cg12228229	0.0068259	0.00334278	0.0411533	0.673593	3093
cg25685838	0.0111306	0.00545104	0.0411587	0.673593	3093
cg06036459	0.00969509	0.00474803	0.0411598	0.673593	3093
cg01568317	-0.0102555	0.00502247	0.0411602	0.673593	3093
cg00454932	-0.016362	0.00801316	0.0411618	0.673593	3093
cg09826188	0.011409	0.00558745	0.0411619	0.673593	3093
cg21004490	-0.00635	0.00310989	0.0411643	0.673593	3093
cg20563208	-0.00850431	0.00416498	0.0411655	0.673593	3093
cg20124602	0.0123644	0.00605585	0.0411786	0.673752	3093
cg10301338	-0.00989571	0.00484682	0.0411822	0.673752	3093
cg19643441	0.00671347	0.00328823	0.0411846	0.673752	3093
cg06819704	0.00729479	0.00357296	0.041185	0.673752	3093
cg11934695	0.0150986	0.00739534	0.0411871	0.673752	3093
cg22572454	0.00688522	0.0033724	0.0411875	0.673752	3093
cg19695166	0.0118619	0.00581022	0.0411963	0.6738	3093
cg16289421	-0.00667819	0.00327125	0.0412034	0.6738	3093
cg20709888	0.0114287	0.00559832	0.0412051	0.6738	3093
cg15308666	-0.0131353	0.00643428	0.0412053	0.6738	3093
cg05163923	0.0137469	0.00673388	0.0412059	0.6738	3093
cg26070379	0.00683579	0.0033485	0.0412061	0.6738	3093
cg21702128	-0.00493584	0.00241781	0.0412064	0.6738	3093
cg27092297	0.00546258	0.00267587	0.041209	0.6738	3093
cg09805271	0.00943103	0.00461984	0.0412091	0.6738	3093
cg16163981	-0.0110817	0.00542851	0.0412122	0.6738	3093
cg05868445	-0.0078892	0.00386465	0.0412136	0.6738	3093
cg22190438	0.0124313	0.00608971	0.0412153	0.6738	3093
cg07537692	0.0101048	0.00495011	0.0412184	0.673816	3093
cg16340178	-0.0085561	0.00419167	0.0412293	0.673939	3093
cg11631610	0.0143281	0.00701944	0.04123	0.673939	3093
cg07751331	0.0095916	0.00469912	0.0412363	0.673972	3093
cg14545570	0.00813418	0.00398513	0.0412378	0.673972	3093
cg26589025	0.0117595	0.0057613	0.0412383	0.673972	3093
cg09678349	0.0202294	0.00991112	0.0412432	0.673987	3093
cg16253338	0.0120598	0.00590856	0.0412433	0.673987	3093
cg03626025	-0.00691035	0.00338576	0.0412503	0.674067	3093
cg02976508	-0.0066861	0.00327597	0.0412553	0.674067	3093
cg08955462	0.0164003	0.00803567	0.0412569	0.674067	3093
cg07756338	-0.0105733	0.00518063	0.0412587	0.674067	3093
cg04492369	0.00638739	0.00312966	0.0412589	0.674067	3093
cg13565585	0.0119568	0.00585861	0.0412606	0.674067	3093
cg01597947	0.0136685	0.00669747	0.0412667	0.674101	3093
cg24132129	0.00788773	0.00386497	0.0412682	0.674101	3093
cg13560136	-0.00853743	0.00418334	0.041269	0.674101	3093
cg18418962	-0.0063595	0.00311621	0.0412726	0.674101	3093
cg19897874	0.00833431	0.00408389	0.041273	0.674101	3093
cg00319655	0.0122859	0.0060203	0.0412757	0.674111	3093
cg15130459	-0.00904905	0.00443431	0.0412815	0.674172	3093
cg25907594	0.0104919	0.00514151	0.0412881	0.674245	3093
cg26842815	-0.00627472	0.00307495	0.0412918	0.674272	3093
cg04524513	0.0109976	0.0053897	0.0413024	0.674342	3093
cg20766178	0.0081629	0.0040005	0.0413036	0.674342	3093
cg21330703	0.00885589	0.00434013	0.041304	0.674342	3093
cg04604752	0.0146711	0.00719012	0.0413059	0.674342	2976
cg04510262	0.0149131	0.00730877	0.0413065	0.674342	3093
cg12320986	-0.00934368	0.00457929	0.0413085	0.674342	3093
cg10683341	0.0121283	0.00594419	0.0413136	0.674392	3093
cg16712637	0.0130151	0.00637887	0.0413161	0.674398	3093
cg20691617	0.00535203	0.00262313	0.0413185	0.674403	3093
cg21389569	-0.00517176	0.00253483	0.0413221	0.674407	3093
cg01719979	-0.00561507	0.00275211	0.0413229	0.674407	3093
cg14398691	0.00770602	0.003777	0.0413254	0.674415	3093
cg25453430	-0.0111456	0.00546298	0.0413293	0.674445	3093
cg23048455	-0.00639915	0.00313658	0.041334	0.674463	3093
cg12432635	-0.0108966	0.00534113	0.0413366	0.674463	3093
cg05761277	-0.00614941	0.00301426	0.0413399	0.674463	3093
cg18867283	-0.00557817	0.00273426	0.0413403	0.674463	3093
cg06226283	0.00886339	0.00434463	0.0413423	0.674463	3093
cg01064957	-0.00625824	0.00306765	0.0413429	0.674463	3093
cg21156851	0.00983535	0.00482121	0.0413487	0.674525	3093
cg19438005	0.00760404	0.00372753	0.0413535	0.674569	3093
cg20971527	0.013184	0.0064629	0.0413559	0.674575	3093
cg12392429	0.0103176	0.00505804	0.0413652	0.67466	3093
cg04468334	0.00876894	0.00429883	0.0413658	0.67466	3093
cg26280695	0.00794957	0.00389718	0.0413674	0.67466	3093
cg13974894	0.00782138	0.00383446	0.0413741	0.674736	2868
cg22528521	0.00735459	0.00360569	0.0413784	0.674762	3093
cg26937500	0.0141188	0.00692196	0.0413798	0.674762	2976
cg19074437	0.00746263	0.00365874	0.0413829	0.674778	3093
cg10442325	-0.00824541	0.00404257	0.0413856	0.674788	3093
cg00688810	-0.00733679	0.0035972	0.0413919	0.674814	3093
cg02061224	0.00962831	0.00472079	0.0413946	0.674814	3093
cg09142829	0.0115399	0.00565811	0.0413968	0.674814	3093
cg15638292	0.00659439	0.00323331	0.0413981	0.674814	3093
cg04616447	-0.0112826	0.00553207	0.0414014	0.674814	3093
cg09004351	0.00865028	0.0042414	0.0414015	0.674814	3093
cg05482837	-0.00493387	0.00241918	0.0414019	0.674814	3093
cg24471039	-0.00790992	0.00387843	0.0414037	0.674814	3093
cg14790552	-0.0123955	0.0060781	0.0414125	0.674899	3093
cg08386009	-0.00810111	0.00397238	0.0414141	0.674899	3093
cg20460388	0.00466259	0.00228631	0.0414152	0.674899	3093
cg02849401	0.00791143	0.00387947	0.0414194	0.674912	3093
cg06955979	0.00678286	0.00332611	0.0414223	0.674912	3093
cg05593667	0.00930259	0.0045618	0.0414262	0.674912	3093
cg08331733	0.00637333	0.00312537	0.0414276	0.674912	3093
cg16567290	0.0105667	0.00518171	0.0414277	0.674912	3093
cg04408566	-0.00690627	0.00338673	0.0414284	0.674912	3093
cg06233552	-0.00719429	0.00352804	0.0414325	0.674915	3093
cg01818121	0.0100565	0.00493166	0.0414327	0.674915	3093
cg20876269	-0.00598365	0.00293442	0.0414377	0.674962	3093
cg26013260	0.017015	0.00834466	0.0414474	0.675086	3093
cg22673121	0.0124471	0.00610457	0.0414526	0.675137	3093
cg22171758	0.00809194	0.00396873	0.0414578	0.675189	3093
cg03573443	0.0134434	0.00659353	0.0414625	0.675232	3093
cg19233753	0.0119656	0.00586902	0.0414725	0.675327	3093
cg08097581	-0.00539917	0.00264825	0.0414728	0.675327	3093
cg09664442	-0.00639646	0.00313744	0.0414747	0.675327	3093
cg13526973	0.00681822	0.00334434	0.0414767	0.675327	3093
cg15499059	-0.00649969	0.00318817	0.0414809	0.675333	3093
cg14903309	-0.00924956	0.00453702	0.0414812	0.675333	3093
cg00664842	-0.00841954	0.00413	0.0414867	0.675337	3093
cg16822606	-0.00849182	0.00416547	0.0414876	0.675337	3093
cg27429832	0.00573034	0.00281093	0.0414908	0.675337	3093
cg26638341	0.0110981	0.00544412	0.0414956	0.675337	3093
cg01447828	0.00705961	0.00346307	0.0414958	0.675337	3093
cg22408735	0.0228306	0.0111995	0.0414963	0.675337	2751
cg23925190	-0.00956986	0.00469449	0.041497	0.675337	3093
cg07529658	0.0186422	0.0091452	0.0415031	0.675337	3093
cg04824247	0.010631	0.00521518	0.0415033	0.675337	3093
cg05986538	0.0072232	0.00354346	0.0415042	0.675337	3093
cg04778125	0.0127581	0.0062587	0.0415042	0.675337	3093
cg20324858	-0.00994502	0.00487875	0.0415065	0.67534	3093
cg14637411	0.00746566	0.00366252	0.0415107	0.675354	3093
cg10308775	0.00451631	0.00221563	0.0415117	0.675354	3093
cg00276826	-0.0121923	0.00598159	0.0415189	0.675354	3093
cg01383599	0.0104369	0.00512042	0.0415204	0.675354	3093
cg19702802	0.0129515	0.00635413	0.0415219	0.675354	3093
cg15295469	0.00716539	0.00351549	0.0415264	0.675354	2976
cg11671913	0.0119404	0.00585824	0.0415272	0.675354	3093
cg23629998	0.013459	0.00660329	0.0415277	0.675354	3093
cg08683562	0.0130575	0.00640635	0.041528	0.675354	3093
cg07787666	0.00938868	0.00460635	0.0415295	0.675354	3093
cg11393773	0.0066908	0.0032827	0.0415301	0.675354	3093
cg00841249	0.00766116	0.00375889	0.0415358	0.675373	3093
cg08019621	0.00927844	0.00455247	0.0415388	0.675373	3093
cg26545519	0.0125131	0.00613954	0.041539	0.675373	3093
cg08804892	0.0105091	0.00515637	0.0415412	0.675373	3093
cg19476426	0.00834159	0.0040929	0.0415434	0.675373	3093
cg10723024	-0.00769933	0.0037778	0.0415453	0.675373	3093
cg21311996	-0.0128984	0.00632884	0.0415458	0.675373	2989
cg10911971	0.0152775	0.00749629	0.0415492	0.675394	3093
cg23061257	-0.00686795	0.00337003	0.0415549	0.675452	3093
cg23325242	-0.00762068	0.00373942	0.0415569	0.675452	3093
cg11416811	0.0123976	0.00608355	0.0415615	0.675489	3093
cg05613935	0.0136065	0.00667683	0.0415634	0.675489	3093
cg04528808	0.0106033	0.00520324	0.0415672	0.675494	3093
cg22634891	0.00978832	0.00480334	0.0415684	0.675494	3093
cg00800365	0.00954613	0.00468458	0.0415722	0.675494	3093
cg07543967	0.0133969	0.00657438	0.0415759	0.675494	3093
cg21197365	-0.0152514	0.00748453	0.0415771	0.675494	2751
cg23222446	0.0139666	0.00685414	0.0415811	0.675494	3093
cg11388228	0.00762605	0.00374252	0.0415818	0.675494	3093
cg06416309	0.0110973	0.00544603	0.0415823	0.675494	3093
cg24740218	0.0128731	0.00631756	0.0415823	0.675494	3093
cg18700197	-0.00973896	0.00477953	0.0415861	0.675496	3093
cg26441877	0.0103001	0.00505493	0.0415866	0.675496	3093
cg10339152	0.00809028	0.0039705	0.0415902	0.67552	3093
cg18001866	0.0139143	0.0068289	0.0415933	0.675534	3093
cg22751264	0.0123521	0.00606224	0.0415951	0.675534	3093
cg21834001	0.00848782	0.00416583	0.0416013	0.675539	3093
cg06240162	0.0155501	0.007632	0.0416015	0.675539	3093
cg14749448	0.00674551	0.00331071	0.041602	0.675539	3093
cg17478371	-0.0127742	0.00626969	0.0416039	0.675539	3093
cg06833721	0.0143149	0.00702591	0.0416058	0.675539	3093
cg00362680	0.0103092	0.00505992	0.0416085	0.675549	3093
cg16378549	-0.0126565	0.00621223	0.0416148	0.675593	3093
cg09175993	0.0071726	0.00352059	0.041617	0.675593	3093
cg10464585	-0.00961094	0.00471749	0.04162	0.675593	3093
cg26700932	0.0074331	0.00364862	0.0416262	0.675593	3093
cg16705777	0.00981359	0.00481715	0.041628	0.675593	3093
cg08285587	-0.0071525	0.00351093	0.0416289	0.675593	3093
cg01142317	0.010375	0.00509276	0.0416304	0.675593	2976
cg15392471	0.00765674	0.00375849	0.0416313	0.675593	3093
cg14011500	-0.0100936	0.00495485	0.0416389	0.675593	3093
cg09702914	0.00826901	0.00405925	0.0416423	0.675593	3093
cg00350885	0.0236711	0.0116204	0.0416475	0.675593	3093
cg04148762	0.0085143	0.00417979	0.0416481	0.675593	3093
cg25948690	0.011239	0.00551737	0.0416483	0.675593	3093
cg20315739	-0.0115742	0.00568198	0.0416496	0.675593	3093
cg06749715	0.0156915	0.00770325	0.04165	0.675593	3093
cg03938558	-0.00748021	0.00367223	0.0416535	0.675593	3093
cg23206851	0.0112624	0.00552903	0.0416547	0.675593	3093
cg03662648	-0.00813353	0.003993	0.0416552	0.675593	3093
cg10151741	0.0180916	0.00888178	0.0416562	0.675593	2976
cg12437832	0.0140421	0.00689376	0.0416566	0.675593	3093
cg04096365	-0.00682956	0.00335286	0.0416567	0.675593	3093
cg08947062	-0.0131789	0.00646997	0.0416569	0.675593	3093
cg09139790	-0.00698423	0.0034289	0.0416626	0.675633	3093
cg05220599	0.0117522	0.0057698	0.0416648	0.675633	3093
cg20459495	0.00944417	0.00463673	0.0416685	0.675633	3093
cg25071602	0.00727807	0.00357326	0.0416685	0.675633	3093
cg24435024	-0.00597736	0.00293468	0.0416697	0.675633	3093
cg13509322	0.00791559	0.0038864	0.041676	0.675702	3093
cg12775934	0.00862213	0.00423338	0.0416797	0.67571	3093
cg14185547	0.0124387	0.00610734	0.0416813	0.67571	3093
cg11893448	-0.005633	0.00276581	0.0416846	0.67571	3093
cg24714634	0.0121932	0.00598696	0.0416874	0.67571	3093
cg24902139	-0.0127512	0.00626096	0.0416874	0.67571	3093
cg22264975	-0.00642682	0.00315569	0.0416918	0.67571	3093
cg26965012	0.0112322	0.00551532	0.0416952	0.67571	3093
cg16399589	0.00508691	0.00249783	0.0416973	0.67571	3093
cg16823958	0.00619295	0.00304094	0.0416976	0.67571	3093
cg19015582	-0.0087334	0.00428843	0.0416997	0.67571	3093
cg16386481	-0.0061226	0.00300645	0.0417012	0.67571	3093
cg04669894	0.00882347	0.00433269	0.0417014	0.67571	3093
cg23434654	0.011016	0.0054095	0.0417079	0.67578	3093
cg05859679	0.0144967	0.00711877	0.04171	0.675782	3093
cg06062084	0.0148868	0.00731063	0.0417186	0.675826	2868
cg24497955	-0.0115678	0.00568078	0.0417201	0.675826	2976
cg14222140	0.00539671	0.00265027	0.0417215	0.675826	3093
cg10398005	-0.0057069	0.00280264	0.0417242	0.675826	3093
cg08883995	0.00806033	0.00395842	0.0417255	0.675826	3093
cg10139742	0.00728044	0.00357548	0.0417289	0.675826	3093
cg04590638	-0.00875227	0.00429837	0.0417318	0.675826	3093
cg19257762	0.0103014	0.00505925	0.0417345	0.675826	3093
cg05516489	-0.00870629	0.00427593	0.0417387	0.675826	3093
cg16125375	0.0140676	0.00690905	0.0417391	0.675826	3093
cg13152651	0.0102675	0.00504273	0.0417396	0.675826	3093
cg08228995	0.00645898	0.00317224	0.0417407	0.675826	3093
cg02528189	0.00685282	0.0033657	0.0417426	0.675826	3093
cg12214471	-0.0101536	0.00498692	0.0417454	0.675826	3093
cg16986661	0.0101628	0.00499146	0.041746	0.675826	3093
cg19980199	0.0090832	0.00446121	0.0417465	0.675826	3093
cg26982980	0.0133654	0.00656451	0.0417499	0.675826	3093
cg20908614	-0.00940908	0.00462135	0.0417501	0.675826	3093
cg16628681	0.00564385	0.00277215	0.041759	0.675888	3093
cg07921712	0.0114324	0.00561551	0.0417648	0.675888	3093
cg18766468	0.0101373	0.00497944	0.0417663	0.675888	3093
cg24451074	-0.00850587	0.0041781	0.0417682	0.675888	3093
cg13220357	0.0249355	0.0122488	0.0417758	0.675888	3093
cg06403422	0.00836935	0.00411121	0.0417767	0.675888	3093
cg18396157	0.00779585	0.00382951	0.0417775	0.675888	3093
cg24504986	0.00748684	0.00367778	0.0417809	0.675888	3093
cg27587257	0.00784372	0.00385313	0.0417829	0.675888	3093
cg20201402	0.0133388	0.00655256	0.0417838	0.675888	3093
cg09632416	-0.00727525	0.00357391	0.041785	0.675888	3093
cg14911242	0.00443197	0.00217717	0.041785	0.675888	3093
cg23830290	0.0176177	0.00865469	0.0417877	0.675888	3093
cg08157964	-0.0177791	0.00873401	0.0417887	0.675888	3093
cg22585042	-0.0117386	0.00576685	0.0417979	0.675888	3093
cg07596086	-0.0113222	0.00556235	0.0418009	0.675888	3093
cg18620571	-0.0296517	0.0145673	0.0418011	0.675888	3093
cg19416623	0.0228168	0.0112097	0.0418064	0.675888	3093
cg08123749	0.0138821	0.00682023	0.0418082	0.675888	3093
cg22212260	0.0172769	0.0084881	0.0418083	0.675888	3093
cg18635645	-0.00824176	0.00404917	0.0418087	0.675888	3093
cg02082252	0.0147873	0.00726511	0.0418119	0.675888	3093
cg00911376	0.0134702	0.00661803	0.0418127	0.675888	3093
cg18629527	0.0126716	0.00622578	0.0418159	0.675888	3093
cg22446208	0.00851108	0.00418164	0.0418161	0.675888	3093
cg26808810	-0.00935068	0.00459417	0.041817	0.675888	3093
cg06287858	0.0193604	0.00951218	0.0418179	0.675888	3093
cg24077588	0.0193483	0.00950629	0.0418191	0.675888	3093
cg16170935	-0.0057068	0.00280391	0.0418208	0.675888	3093
cg02081120	-0.0085658	0.0042087	0.0418245	0.675888	3093
cg09046255	-0.00664122	0.00326308	0.0418245	0.675888	3093
cg08330919	-0.00561241	0.00275759	0.0418251	0.675888	3093
cg16342550	0.0066957	0.00328987	0.0418259	0.675888	3093
cg19251656	-0.0132154	0.00649333	0.041828	0.675888	3093
cg05376119	0.0112087	0.00550739	0.0418288	0.675888	3093
cg09516959	0.00753912	0.00370438	0.0418315	0.675888	3093
cg12040834	-0.0142385	0.00699621	0.0418333	0.675888	3093
cg00241650	0.0216205	0.0106237	0.0418382	0.675888	3093
cg10525952	0.00790696	0.00388525	0.0418386	0.675888	3093
cg09395805	0.0197077	0.00968385	0.0418396	0.675888	3093
cg07075238	0.0209332	0.0102861	0.0418414	0.675888	3093
cg04409954	0.0139986	0.00687861	0.0418421	0.675888	3093
cg06956295	0.00779859	0.00383209	0.0418432	0.675888	3093
cg18219418	0.0101015	0.00496375	0.0418459	0.675899	3093
cg16499645	0.0129816	0.00637927	0.0418538	0.675993	3093
cg05546264	0.016287	0.00800382	0.0418601	0.67601	3093
cg05625284	0.0112904	0.0055484	0.0418622	0.67601	2989
cg21690627	-0.0106804	0.00524868	0.041863	0.67601	3093
cg21201971	0.0137354	0.00675	0.0418631	0.67601	2976
cg23514211	0.00412727	0.00202837	0.0418734	0.676081	3093
cg23885108	-0.010886	0.00535007	0.0418764	0.676081	3093
cg25564554	0.00846366	0.00415965	0.0418806	0.676081	3093
cg01862363	0.0116695	0.00573524	0.0418814	0.676081	3093
cg25647583	0.00613629	0.00301586	0.0418835	0.676081	3093
cg06266461	0.00644726	0.00316869	0.0418835	0.676081	3093
cg01730970	0.0245442	0.0120634	0.0418907	0.676081	3093
cg12045833	-0.00673068	0.00330813	0.0418923	0.676081	3093
cg02481950	0.00606342	0.00298019	0.041894	0.676081	3093
cg04168474	0.0121827	0.00598788	0.0418958	0.676081	3093
cg01859549	0.00931609	0.00457894	0.0418962	0.676081	3093
cg21748317	0.00767854	0.00377408	0.0418967	0.676081	3093
cg23930945	0.0117232	0.0057621	0.0418976	0.676081	3093
cg03167951	-0.00675504	0.0033202	0.0418983	0.676081	3093
cg23993559	0.0087971	0.00432405	0.0419053	0.676081	3093
cg18987103	0.00880858	0.00432971	0.0419061	0.676081	3093
cg08652300	-0.0114431	0.00562471	0.0419088	0.676081	3093
cg06375292	0.0071202	0.00349993	0.0419127	0.676081	3093
cg04260258	0.0179664	0.0088314	0.0419133	0.676081	3093
cg26479998	-0.0122065	0.00600016	0.0419159	0.676081	3093
cg14828865	0.00962449	0.00473105	0.0419188	0.676081	3093
cg12894776	0.00894777	0.00439843	0.0419205	0.676081	3093
cg15239579	-0.0103631	0.00509424	0.0419231	0.676081	3093
cg25310555	0.00728623	0.00358174	0.0419245	0.676081	3093
cg05032943	-0.0104797	0.0051516	0.0419254	0.676081	3093
cg14658470	0.00719121	0.00353507	0.0419268	0.676081	3093
cg18293833	-0.00782376	0.00384604	0.0419276	0.676081	3093
cg19822214	-0.00999399	0.00491291	0.0419282	0.676081	2647
cg26343154	0.0071949	0.00353695	0.0419303	0.676081	2868
cg16699316	-0.00980135	0.00481827	0.0419308	0.676081	3093
cg04120407	0.0134234	0.00659895	0.0419339	0.676081	3093
cg25763864	0.00726963	0.00357375	0.041934	0.676081	3093
cg09397246	0.0114142	0.00561132	0.0419377	0.676089	3093
cg23215407	0.00208866	0.00102681	0.0419391	0.676089	3093
cg18595639	0.00703053	0.00345634	0.0419416	0.676089	3093
cg09677287	0.0107781	0.00529874	0.0419431	0.676089	3093
cg25095380	-0.00937214	0.00460759	0.0419449	0.676089	3093
cg10383839	-0.00509999	0.00250732	0.0419479	0.676101	3093
cg20597143	0.00567689	0.00279097	0.0419497	0.676101	3093
cg14550422	-0.00639078	0.00314207	0.0419579	0.676163	3093
cg17639059	-0.0078681	0.00386842	0.0419584	0.676163	2976
cg13432253	0.0066831	0.00328584	0.0419606	0.676163	3093
cg06732450	-0.013063	0.00642276	0.041966	0.676163	3093
cg17774559	0.0121818	0.00598957	0.0419675	0.676163	3093
cg05104048	-0.0130289	0.00640607	0.0419688	0.676163	3093
cg09975267	0.0102461	0.00503787	0.0419696	0.676163	3093
cg05838751	0.00673073	0.00330944	0.041972	0.676163	3093
cg22722933	0.0109216	0.00537007	0.0419728	0.676163	3093
cg24755189	0.00681708	0.00335194	0.0419745	0.676163	3093
cg08801795	0.00963523	0.00473766	0.0419764	0.676163	3093
cg08066132	0.00518471	0.00254937	0.0419791	0.676167	3093
cg19591056	0.015337	0.00754141	0.0419808	0.676167	3093
cg04664153	0.0147579	0.00725713	0.0419948	0.676262	3093
cg07527426	0.00792445	0.00389684	0.0419962	0.676262	3093
cg26827987	0.0130073	0.00639639	0.0419978	0.676262	3093
cg14472972	-0.0091283	0.0044889	0.0419995	0.676262	3093
cg16245297	0.00821217	0.00403844	0.0420019	0.676262	3093
cg05970317	0.0084534	0.00415708	0.0420024	0.676262	3093
cg22888023	0.00645025	0.00317201	0.0420029	0.676262	3093
cg13050802	0.0162254	0.00797909	0.0420037	0.676262	3093
cg23227931	-0.00782859	0.00384987	0.0420054	0.676262	3093
cg06759518	0.00794157	0.00390547	0.0420076	0.676265	3093
cg18304696	0.00697656	0.00343103	0.0420147	0.676345	3093
cg02989645	0.0230532	0.0113379	0.042024	0.676403	3093
cg23132774	0.0104406	0.00513487	0.0420252	0.676403	3093
cg16603046	0.00849757	0.00417935	0.0420294	0.676403	3093
cg08258867	0.00579414	0.00284974	0.0420309	0.676403	3093
cg21166685	0.00998672	0.00491182	0.0420322	0.676403	3093
cg19102771	0.0127114	0.00625194	0.0420328	0.676403	3093
cg24320234	0.0165041	0.0081174	0.0420352	0.676403	3093
cg17498856	0.0118806	0.00584339	0.0420354	0.676403	3093
cg07335156	0.0166603	0.00819466	0.0420456	0.676403	3093
cg19703240	0.00951585	0.00468068	0.0420519	0.676403	3093
cg07086224	0.010461	0.00514558	0.0420528	0.676403	3093
cg00587009	-0.016086	0.00791256	0.0420559	0.676403	2976
cg09045008	0.0117308	0.00577034	0.0420572	0.676403	3093
cg01554453	0.00538873	0.00265071	0.0420585	0.676403	3093
cg02493798	0.0113682	0.00559203	0.0420591	0.676403	3093
cg02626152	-0.0051943	0.00255508	0.0420592	0.676403	3093
cg07322144	0.0142678	0.00701834	0.0420595	0.676403	3093
cg15869492	-0.00916014	0.00450588	0.0420596	0.676403	3093
cg05295685	-0.00752202	0.0037001	0.0420601	0.676403	3093
cg14296235	0.00443486	0.00218153	0.0420613	0.676403	3093
cg09595020	0.00761878	0.00374777	0.042064	0.676403	3093
cg26190514	0.0168154	0.00827171	0.0420643	0.676403	3093
cg24195535	0.00845751	0.00416039	0.0420661	0.676403	3093
cg03917884	0.016865	0.00829629	0.0420686	0.67641	3093
cg13300710	0.00798692	0.00392899	0.042071	0.676415	3093
cg17780565	0.00695111	0.00341961	0.0420804	0.67651	3093
cg03826976	0.00796806	0.00391994	0.0420827	0.67651	3093
cg23507802	-0.0102123	0.00502402	0.0420831	0.67651	3093
cg02308914	0.00805339	0.003962	0.0420868	0.676535	3093
cg05221167	0.0112231	0.00552147	0.0420906	0.676542	3093
cg22555744	0.00738598	0.00363375	0.0420923	0.676542	3093
cg20378921	0.0135466	0.00666467	0.0420934	0.676542	3093
cg24035107	0.0116273	0.00572054	0.0420969	0.676564	3093
cg06263834	-0.00711307	0.00349963	0.0421007	0.676593	3093
cg11941230	0.0097829	0.00481324	0.0421034	0.676601	3093
cg21155796	0.0179424	0.00882813	0.042112	0.67662	3093
cg25597976	0.00841792	0.00414184	0.0421121	0.67662	3093
cg09183316	0.0136921	0.00673692	0.042113	0.67662	3093
cg02083536	0.00639612	0.00314708	0.0421136	0.67662	3093
cg24136318	0.00730801	0.00359581	0.0421163	0.67662	3093
cg10055386	-0.00823646	0.00405268	0.0421184	0.67662	3093
cg18213979	-0.0102044	0.00502106	0.0421209	0.67662	3093
cg19333996	0.0167242	0.00822915	0.042122	0.67662	3093
cg27420674	0.00774579	0.0038114	0.0421267	0.67662	3093
cg01539474	0.00469874	0.00231208	0.0421277	0.67662	3093
cg26917540	0.0129368	0.00636588	0.0421319	0.67662	3093
cg17499729	0.00511933	0.00251916	0.0421377	0.67662	3093
cg13303459	0.0125209	0.00616144	0.0421393	0.67662	2701
cg14971320	0.0103715	0.00510374	0.0421401	0.67662	3093
cg04972669	0.0123661	0.00608528	0.0421408	0.67662	3093
cg11328253	0.00974183	0.00479391	0.0421411	0.67662	3093
cg03358769	-0.00878625	0.00432369	0.0421416	0.67662	3093
cg10454286	0.00857517	0.00421992	0.0421467	0.67662	3093
cg11309785	0.00996745	0.0049051	0.0421477	0.67662	3093
cg20995055	0.01299	0.00639257	0.0421482	0.67662	3093
cg19382027	-0.00654699	0.00322187	0.042149	0.67662	3093
cg27056270	0.0166512	0.00819434	0.0421504	0.67662	3093
cg15914500	0.0121959	0.00600186	0.0421523	0.67662	3093
cg19946085	0.0098724	0.00485854	0.0421571	0.676633	3093
cg08391415	0.0136474	0.00671633	0.0421573	0.676633	3093
cg24805875	0.0105767	0.00520521	0.0421597	0.676639	3093
cg02166601	0.0116311	0.00572424	0.0421642	0.676677	3093
cg22833065	0.0118792	0.00584653	0.0421705	0.676725	3092
cg25071869	0.0118972	0.00585546	0.0421726	0.676725	3093
cg11374732	0.00568233	0.00279679	0.0421811	0.676725	3093
cg24342628	0.0085241	0.00419552	0.0421823	0.676725	3093
cg24783642	0.0113242	0.00557378	0.0421839	0.676725	3093
cg01410772	0.00751504	0.00369892	0.0421855	0.676725	3093
cg21436938	0.00609204	0.00299852	0.042186	0.676725	3093
cg09809242	-0.0129215	0.00636	0.0421862	0.676725	3093
cg26671873	0.0120992	0.00595542	0.0421906	0.676725	3093
cg16537367	0.0105654	0.00520053	0.042193	0.676725	3093
cg20818265	0.0051179	0.00251914	0.0421934	0.676725	3093
cg07085664	0.0134241	0.00660766	0.0421949	0.676725	3093
cg19771589	0.00603581	0.00297098	0.0421954	0.676725	3093
cg10328089	0.00619672	0.00305024	0.0421988	0.676725	3093
cg01394385	0.00601331	0.00296001	0.0422025	0.676725	3093
cg14206651	0.00906725	0.0044633	0.0422031	0.676725	2868
cg08147181	0.010858	0.00534481	0.0422045	0.676725	3093
cg05524458	0.00765552	0.00376846	0.0422073	0.676725	3093
cg20093808	-0.0108188	0.00532583	0.0422165	0.676725	3093
cg27259408	0.00477344	0.00234989	0.0422202	0.676725	3093
cg03562770	0.00934676	0.00460132	0.0422223	0.676725	3093
cg02492503	0.0187126	0.00921206	0.042223	0.676725	3093
cg12188560	-0.00914216	0.00450064	0.0422243	0.676725	3093
cg16093065	0.00982086	0.00483477	0.0422246	0.676725	3093
cg05970874	0.00914428	0.00450175	0.0422272	0.676725	3093
cg16397077	0.0109932	0.00541205	0.0422303	0.676725	3093
cg14916151	0.0113155	0.00557072	0.0422304	0.676725	3093
cg21034676	0.0153756	0.00756957	0.0422316	0.676725	3093
cg03333621	0.00710089	0.00349587	0.0422324	0.676725	2868
cg22880770	0.0107164	0.00527592	0.0422359	0.676725	3093
cg06036531	0.00954494	0.00469921	0.0422367	0.676725	3093
cg03796543	-0.00550338	0.00270949	0.0422398	0.676725	3093
cg22059733	0.0111367	0.00548298	0.0422409	0.676725	3093
cg03431846	0.0132132	0.00650535	0.0422414	0.676725	3093
cg23281018	0.00550845	0.00271206	0.0422456	0.676725	3093
cg07602200	0.0111779	0.00550339	0.042246	0.676725	3093
cg17578235	0.0062093	0.00305715	0.0422471	0.676725	3093
cg00352043	0.00882433	0.00434469	0.0422489	0.676725	3093
cg27291710	0.00750334	0.00369432	0.0422503	0.676725	3093
cg06078467	0.00740134	0.00364415	0.0422532	0.676725	3093
cg00934464	-0.00737465	0.00363102	0.0422533	0.676725	3093
cg03496713	-0.00511142	0.0025167	0.0422544	0.676725	3093
ch.X.102893131F	-0.0113748	0.00560089	0.0422653	0.676814	3093
cg14986832	-0.0157741	0.00776708	0.0422659	0.676814	3093
cg07563180	0.0176769	0.00870403	0.0422662	0.676814	2976
cg11903057	-0.0108468	0.00534107	0.0422727	0.676885	3093
cg17439023	-0.0117906	0.00580594	0.0422768	0.676918	3093
cg19675501	0.0114657	0.0056462	0.0422852	0.676943	3093
cg23327011	0.0101135	0.00498038	0.0422885	0.676943	3093
cg16199907	0.0167034	0.00822572	0.042292	0.676943	3093
cg04884313	-0.00976448	0.00480865	0.042295	0.676943	3093
cg13422767	0.0061251	0.00301642	0.0422974	0.676943	3093
cg23685597	0.0167912	0.00826915	0.0422979	0.676943	3093
cg00793843	-0.010431	0.00513708	0.042302	0.676943	3093
cg05241698	0.0101312	0.00498947	0.0423033	0.676943	3093
cg16480209	0.00756205	0.00372422	0.0423052	0.676943	3093
cg02069738	0.0155258	0.00764627	0.0423053	0.676943	3093
cg04216289	-0.0102795	0.00506255	0.0423061	0.676943	3093
cg12036817	0.0131216	0.00646231	0.042308	0.676943	3093
cg14325778	0.0119755	0.0058979	0.0423089	0.676943	3093
cg27435498	0.0111889	0.00551057	0.0423121	0.676943	3093
cg24040595	0.0190132	0.00936411	0.0423127	0.676943	3093
cg07078452	0.00615254	0.00303017	0.0423134	0.676943	3093
cg18966152	0.0164969	0.00812487	0.0423137	0.676943	3093
cg06699275	0.0101986	0.00502297	0.0423177	0.676973	3093
cg06817737	0.0115232	0.00567558	0.0423243	0.676983	3093
cg06808585	-0.00832269	0.00409925	0.0423266	0.676983	3093
cg07826246	0.00365029	0.00179794	0.0423301	0.676983	3093
cg22817719	0.00519775	0.00256025	0.0423386	0.676983	3093
cg17456701	0.00929895	0.00458042	0.0423411	0.676983	3093
cg07204550	0.011038	0.00543708	0.0423426	0.676983	3093
cg16025035	0.0113309	0.00558138	0.0423446	0.676983	3093
cg01475538	-0.00501349	0.00246959	0.0423474	0.676983	3093
cg12825946	-0.00734956	0.00362032	0.042348	0.676983	3093
cg16300419	0.0126879	0.00625	0.0423496	0.676983	3093
cg26475547	-0.0080083	0.00394487	0.0423511	0.676983	3093
cg08688592	-0.0074539	0.00367178	0.0423517	0.676983	3093
cg25410636	0.00605017	0.00298032	0.0423524	0.676983	3093
cg02142669	-0.0075881	0.00373793	0.0423541	0.676983	3093
cg21510025	-0.0109915	0.00541453	0.0423563	0.676983	3093
cg04329510	-0.011111	0.00547354	0.0423609	0.676983	3093
cg03202060	0.0146582	0.007221	0.0423621	0.676983	3093
cg00216913	0.00940864	0.00463501	0.0423659	0.676983	3093
cg25756617	0.00661175	0.00325724	0.0423708	0.676983	3093
cg04080353	0.0161417	0.00795217	0.0423717	0.676983	3093
cg13485366	0.00737547	0.00363351	0.0423723	0.676983	3093
cg23545458	-0.0123832	0.00610064	0.0423743	0.676983	3093
cg25954642	0.0117402	0.00578395	0.0423781	0.676983	3093
cg08735279	0.00583162	0.00287302	0.0423783	0.676983	3093
cg13496160	-0.00630021	0.0031039	0.0423797	0.676983	3093
cg05335473	0.0168593	0.00830612	0.0423828	0.676983	3093
cg04477681	0.0064345	0.00317015	0.0423852	0.676983	3093
cg13623120	0.0059262	0.00291975	0.0423875	0.676983	3093
cg16793394	-0.00777393	0.00383016	0.0423909	0.676983	3093
cg26718763	0.00953195	0.00469637	0.042393	0.676983	3093
cg02282317	0.0144841	0.00713627	0.0423934	0.676983	3093
cg06067493	-0.00589001	0.00290206	0.0423977	0.676983	3093
cg04936446	0.0128429	0.0063278	0.0423978	0.676983	3093
cg15171237	0.0145924	0.00718989	0.0424007	0.676983	3093
cg13502474	0.010473	0.00516022	0.0424014	0.676983	3093
cg00473044	0.0142003	0.00699679	0.0424029	0.676983	3093
cg15656834	0.0104177	0.00513306	0.0424046	0.676983	3093
cg10407048	0.0139643	0.00688062	0.0424056	0.676983	3093
cg20215598	0.0108414	0.00534186	0.0424063	0.676983	3093
cg02919569	0.0120064	0.00591598	0.0424083	0.676983	3093
cg01868729	0.0113029	0.00556941	0.0424105	0.676983	3093
cg12354192	0.0118751	0.00585137	0.0424119	0.676983	3093
cg08450534	-0.0107371	0.00529061	0.0424119	0.676983	3093
cg22681344	0.00774991	0.0038188	0.0424163	0.676983	3093
cg10096948	0.00949117	0.00467684	0.0424178	0.676983	3093
cg12166917	0.00840079	0.00413956	0.0424182	0.676983	3093
cg02028216	0.0157335	0.00775286	0.0424191	0.676983	3093
cg04402078	0.00690903	0.00340456	0.0424232	0.676983	3093
cg24791025	0.00825825	0.00406955	0.0424299	0.676983	3093
cg10542127	-0.00723441	0.00356511	0.0424352	0.676983	3093
cg10953312	0.0114377	0.00563655	0.0424384	0.676983	3093
cg20141824	0.013509	0.00665736	0.042439	0.676983	3093
cg05541096	-0.00621133	0.00306099	0.0424391	0.676983	3093
cg12699313	0.0106475	0.00524719	0.0424404	0.676983	3093
cg20393324	0.0198825	0.00979844	0.0424433	0.676983	3093
cg20144576	0.0133037	0.00655632	0.0424435	0.676983	3093
cg11390073	0.00868957	0.00428242	0.0424454	0.676983	3093
cg20412726	-0.00395347	0.00194845	0.042455	0.676983	3093
cg18845001	0.00738188	0.00363827	0.042463	0.676983	3093
cg09671955	0.00996441	0.00491115	0.0424647	0.676983	3093
cg13685329	-0.00464419	0.00228902	0.0424684	0.676983	3093
cg10221596	0.010051	0.00495399	0.0424722	0.676983	3093
cg21010202	0.0120817	0.00595496	0.0424732	0.676983	3093
cg12851049	0.00537376	0.00264868	0.0424742	0.676983	3093
cg11124260	-0.0091675	0.00451859	0.0424744	0.676983	3093
cg00660163	0.0117225	0.00577792	0.0424748	0.676983	3093
cg08688169	0.0184707	0.00910412	0.0424762	0.676983	3093
cg18882448	-0.00779346	0.00384144	0.04248	0.676983	3093
cg22401883	0.0183569	0.00904824	0.0424806	0.676983	3093
cg00554973	0.0187602	0.00924703	0.042481	0.676983	3093
cg09274040	0.011934	0.00588242	0.0424823	0.676983	3093
cg08112929	0.0166528	0.00820835	0.0424826	0.676983	3093
cg19687358	-0.00540103	0.00266225	0.0424843	0.676983	3093
cg21171204	0.0080611	0.00397351	0.0424879	0.676983	3093
cg22123387	0.00887031	0.00437241	0.0424888	0.676983	3093
cg19830657	0.0127231	0.00627157	0.0424899	0.676983	3093
cg14837800	-0.00453281	0.00223436	0.0424905	0.676983	3093
cg22672431	0.0123744	0.00609987	0.0424961	0.676983	3093
cg00953006	0.0105052	0.00517869	0.0425048	0.676983	3093
cg12573502	0.00978234	0.00482236	0.0425056	0.676983	3093
cg07018857	0.00796714	0.00392753	0.0425056	0.676983	3093
cg10821050	-0.00776713	0.00382896	0.0425071	0.676983	3093
cg09920145	0.0126346	0.00622856	0.042509	0.676983	3093
cg09198866	0.00938739	0.00462777	0.0425101	0.676983	3093
cg26143045	0.00800784	0.00394772	0.0425118	0.676983	3093
cg12806663	-0.00723879	0.00356859	0.0425119	0.676983	3093
cg23375583	0.00660497	0.00325614	0.0425124	0.676983	3093
cg02637309	0.0078803	0.00388495	0.0425178	0.676983	3093
cg20013286	0.013136	0.00647609	0.0425204	0.676983	3093
cg10186347	-0.00920331	0.00453725	0.0425207	0.676983	3093
cg13800828	0.012057	0.00594414	0.0425218	0.676983	3093
cg09535718	0.0167198	0.00824296	0.0425222	0.676983	3093
cg04669830	-0.0130464	0.00643198	0.0425239	0.676983	3093
cg25771226	0.00550553	0.00271429	0.0425242	0.676983	3093
cg20050484	0.0202544	0.00998566	0.042525	0.676983	3093
cg04511104	0.0128687	0.0063446	0.0425312	0.676983	3093
cg13351621	-0.00822869	0.00405699	0.0425319	0.676983	3093
cg08032483	0.00687291	0.00338855	0.0425325	0.676983	3093
cg14141741	0.00481621	0.00237454	0.0425328	0.676983	3093
cg12912949	0.00881475	0.00434597	0.0425337	0.676983	3093
cg10837653	0.00815359	0.00402012	0.0425404	0.676983	3093
cg08918749	0.011911	0.00587281	0.0425433	0.676983	3093
cg01105943	0.0151368	0.00746349	0.042548	0.676983	3093
cg03045169	-0.00893984	0.004408	0.0425505	0.676983	3093
cg02623050	0.00855171	0.00421676	0.0425574	0.676983	3093
cg11699515	0.00829002	0.00408776	0.042559	0.676983	3093
cg17416280	0.0119294	0.00588234	0.0425606	0.676983	3093
cg02825653	0.0153779	0.0075828	0.0425611	0.676983	3093
cg06150299	0.0084717	0.00417745	0.0425645	0.676983	3093
cg06855803	-0.00461196	0.0022742	0.0425654	0.676983	3093
cg17184171	0.016535	0.00815358	0.0425658	0.676983	3093
cg01143314	0.00653019	0.0032202	0.0425719	0.676983	3093
cg22232500	0.00738955	0.00364397	0.042572	0.676983	3093
cg19009471	0.00593206	0.00292528	0.0425746	0.676983	3093
cg22112144	-0.0070471	0.00347518	0.0425769	0.676983	3093
cg16499474	0.0142295	0.00701713	0.0425781	0.676983	3093
cg15398976	-0.0117711	0.0058048	0.0425785	0.676983	3093
cg03616164	-0.00460563	0.00227124	0.0425799	0.676983	3093
cg20781383	0.00857907	0.00423073	0.0425808	0.676983	3093
cg01411823	0.00657115	0.00324054	0.0425812	0.676983	3093
cg08860287	0.00506237	0.0024965	0.042582	0.676983	3093
cg26322763	0.00720621	0.00355375	0.0425829	0.676983	3093
cg22996912	0.0125674	0.00619772	0.0425857	0.676983	3093
cg18024629	0.00916239	0.00451857	0.0425889	0.676983	3093
cg25005112	-0.0192586	0.00949772	0.0425898	0.676983	3093
cg13001963	-0.00875567	0.00431802	0.0425905	0.676983	3093
cg20388732	-0.00918405	0.00452931	0.0425914	0.676983	3093
cg08248176	0.0093856	0.00462872	0.0425921	0.676983	3093
cg13371976	0.00837534	0.00413049	0.0425922	0.676983	3093
cg15088324	-0.0102647	0.00506237	0.042596	0.676983	3093
cg01447322	-0.009211	0.00454279	0.0426002	0.676983	3093
cg18786718	0.00972772	0.00479767	0.0426019	0.676983	3093
cg02150435	0.0171177	0.00844243	0.0426026	0.676983	3093
cg17879320	-0.0208664	0.0102913	0.0426035	0.676983	3093
cg09991769	0.00640341	0.00315819	0.0426055	0.676983	3093
cg03196437	0.0069216	0.00341382	0.0426088	0.676983	3093
cg10160630	0.0049348	0.00243391	0.0426091	0.676983	3093
cg02600478	0.0060248	0.00297151	0.0426093	0.676983	3093
cg13472192	0.0204902	0.0101062	0.0426121	0.676983	3093
cg14671222	0.00754926	0.00372347	0.0426135	0.676983	3093
cg26152388	-0.00444012	0.00219001	0.0426174	0.676983	3093
cg16875500	-0.00966898	0.00476909	0.0426185	0.676983	3093
cg23380399	0.0114969	0.00567079	0.0426219	0.676983	3093
cg21176127	0.010997	0.00542434	0.042627	0.676983	3093
cg23168000	0.0123945	0.00611371	0.0426286	0.676983	3093
cg20655342	0.00713445	0.00351914	0.0426291	0.676983	3093
cg08713073	0.0140992	0.00695466	0.0426313	0.676983	3093
cg12577003	0.00496551	0.00244933	0.0426324	0.676983	3093
cg15400703	-0.011938	0.00588868	0.0426339	0.676983	3093
cg10203317	0.0107785	0.00531677	0.0426346	0.676983	3093
cg00721193	0.00728155	0.00359181	0.0426352	0.676983	3093
cg17404000	0.00869676	0.00428996	0.0426381	0.676983	3093
cg03540794	0.0118116	0.00582646	0.0426383	0.676983	3093
cg13170179	0.00577155	0.00284708	0.0426437	0.676983	3093
cg06735127	0.00619692	0.00305692	0.0426441	0.676983	3093
cg04238199	-0.00946569	0.00466942	0.0426454	0.676983	3093
cg03732007	0.0143267	0.00706748	0.0426499	0.676983	3093
cg20092892	0.0103419	0.0051018	0.0426512	0.676983	2976
cg04862324	0.00945657	0.00466517	0.0426567	0.676983	3093
cg27202708	-0.0135885	0.00670368	0.04266	0.676983	3093
cg17445145	0.0119447	0.00589281	0.0426622	0.676983	3093
cg14696254	0.00968158	0.00477635	0.042664	0.676983	3093
cg24082630	0.0169588	0.00836654	0.0426641	0.676983	3093
cg07244354	0.00604614	0.00298286	0.0426663	0.676983	3093
cg21877220	-0.0082467	0.00406851	0.0426667	0.676983	3093
cg14539900	0.00898944	0.00443495	0.0426671	0.676983	3093
cg03790848	0.0113287	0.00558918	0.042673	0.676983	2701
cg13814693	0.00922956	0.00455355	0.0426732	0.676983	3093
cg11412129	0.00919604	0.00453702	0.0426736	0.676983	3093
cg16633750	0.0103683	0.00511538	0.0426746	0.676983	3093
cg00642501	0.00605104	0.00298544	0.0426778	0.676983	3093
cg11150683	0.00850993	0.00419862	0.0426786	0.676983	3093
cg26913791	0.0132696	0.00654699	0.0426807	0.676983	3093
cg08654262	0.0123117	0.00607441	0.0426818	0.676983	3093
cg03503516	0.0111588	0.00550569	0.042686	0.676983	3093
cg08583240	0.0168235	0.00830071	0.0426871	0.676983	3093
cg03139377	0.00682925	0.0033696	0.0426906	0.676983	3093
cg23248587	0.00909249	0.0044864	0.0426951	0.676983	3093
cg14286256	0.00718131	0.00354348	0.0427009	0.676983	3093
cg23637314	0.0161506	0.0079692	0.0427012	0.676983	3093
cg27445400	0.0180296	0.00889643	0.0427018	0.676983	3093
cg26701409	0.00658524	0.0032494	0.0427032	0.676983	2868
cg13278267	0.00914411	0.00451208	0.0427052	0.676983	3093
cg16995668	0.00655819	0.0032361	0.0427066	0.676983	3093
cg06447341	0.00644421	0.00317987	0.0427066	0.676983	3093
cg08841544	0.00804835	0.00397149	0.0427106	0.676983	3093
cg08001520	-0.00731989	0.00361208	0.0427134	0.676983	3093
cg13986294	0.00715148	0.00352898	0.0427138	0.676983	3093
cg14013390	0.00792596	0.00391122	0.0427172	0.676983	3093
cg05560712	0.0164173	0.00810153	0.0427191	0.676983	3093
cg25952615	0.0118834	0.00586417	0.0427198	0.676983	3093
cg20758593	0.0122093	0.00602502	0.0427212	0.676983	3093
cg26317206	0.00760803	0.00375441	0.0427212	0.676983	3093
cg14828673	0.0111136	0.00548442	0.0427245	0.676983	3093
cg17159698	0.0112837	0.00556838	0.0427251	0.676983	3093
cg26541429	0.0097216	0.00479752	0.0427257	0.676983	3093
cg17611674	0.0113446	0.0055985	0.0427284	0.676988	3093
cg05155319	-0.00632382	0.00312081	0.0427302	0.676988	3093
cg21706701	0.0092763	0.00457797	0.0427351	0.677008	3093
cg07462198	0.00696683	0.00343823	0.0427356	0.677008	3093
cg09805682	-0.0144078	0.00711057	0.0427389	0.677027	3093
cg06973225	0.0074244	0.00366416	0.0427419	0.677042	3093
cg20282303	0.0225167	0.0111128	0.0427457	0.677063	3093
cg04025127	0.00740869	0.0036565	0.0427474	0.677063	3093
cg14132013	0.00697231	0.0034412	0.0427516	0.677083	3093
cg24001719	0.0159642	0.00787923	0.0427528	0.677083	3093
cg09422806	0.00819446	0.00404456	0.0427599	0.677112	3093
cg10153733	0.00907288	0.00447815	0.0427614	0.677112	3093
cg13581582	0.0100373	0.0049542	0.0427632	0.677112	3093
cg26209816	0.00933478	0.00460746	0.0427635	0.677112	3093
cg20847039	-0.0106906	0.0052767	0.0427658	0.677112	3093
cg26341661	-0.00802334	0.00396023	0.0427671	0.677112	3093
cg18331573	-0.0104003	0.00513359	0.0427709	0.677123	3093
cg08125291	0.00889347	0.00438992	0.0427767	0.677123	3093
cg19149125	0.0126372	0.00623797	0.0427796	0.677123	3093
cg09204108	0.00740756	0.00365652	0.0427803	0.677123	3093
cg06614508	0.00622531	0.00307296	0.0427815	0.677123	3093
cg25882830	0.00921145	0.004547	0.0427823	0.677123	3093
cg25071880	0.0127439	0.0062907	0.0427824	0.677123	3093
cg07163845	0.00704386	0.00347708	0.0427852	0.677135	3093
cg16919074	0.0107282	0.00529594	0.0427918	0.677187	3093
cg16954458	-0.00641511	0.00316683	0.0427934	0.677187	3093
cg15778745	0.0241823	0.0119377	0.0427947	0.677187	3093
cg16524589	0.00963081	0.00475434	0.0427968	0.677187	3093
cg06063484	0.0202298	0.00998684	0.0428009	0.677219	3093
cg09216153	0.0159859	0.00789203	0.0428079	0.677272	3093
cg08857194	0.0102424	0.00505658	0.0428094	0.677272	3093
cg23656224	0.0165609	0.00817599	0.0428105	0.677272	3093
cg23837289	0.00636199	0.00314103	0.0428214	0.67733	3093
cg10778636	0.00738494	0.00364609	0.0428219	0.67733	3093
cg01892695	-0.00938979	0.00463597	0.0428243	0.67733	3093
cg26459114	0.00548404	0.00270761	0.0428243	0.67733	3093
cg21459710	-0.00736575	0.00363666	0.0428245	0.67733	3093
cg01994205	-0.0117565	0.0058047	0.0428324	0.677422	3093
cg27336518	0.0193123	0.00953557	0.0428379	0.677436	3093
cg25728685	0.0142622	0.00704211	0.0428393	0.677436	3093
cg07564088	-0.0107697	0.00531774	0.0428428	0.677436	3093
cg05232496	-0.0119063	0.00587898	0.0428444	0.677436	3093
cg26480358	0.00834457	0.00412047	0.042852	0.677436	3093
cg20659435	0.00983054	0.00485424	0.0428527	0.677436	3093
cg07723130	0.0128199	0.00633047	0.0428553	0.677436	3093
cg13039021	0.00665346	0.00328552	0.0428586	0.677436	3093
cg22168222	0.0065218	0.00322053	0.04286	0.677436	3093
cg07747661	0.0123366	0.00609201	0.0428625	0.677436	3093
cg16487328	0.00888426	0.00438719	0.0428626	0.677436	3093
cg22608265	0.00556335	0.00274727	0.0428631	0.677436	3093
cg22387575	0.00619362	0.00305852	0.0428635	0.677436	3093
cg14160968	0.0110767	0.00547001	0.042868	0.677436	2868
cg02296145	-0.0217797	0.0107554	0.042868	0.677436	3093
cg05051734	0.0116256	0.00574109	0.0428694	0.677436	3093
cg05018361	0.0147452	0.00728167	0.0428703	0.677436	3093
cg00600110	-0.0097033	0.00479193	0.0428752	0.677436	3093
cg17032858	0.0171781	0.00848332	0.0428753	0.677436	3093
cg12050728	0.00829076	0.00409437	0.0428761	0.677436	3093
cg24971209	0.0135523	0.00669284	0.0428773	0.677436	3093
cg26667692	0.014629	0.0072247	0.0428817	0.677436	3092
cg12385370	0.0114345	0.00564726	0.0428888	0.677436	3093
cg08344551	0.00705164	0.00348269	0.0428908	0.677436	3093
cg19107815	0.00737298	0.00364145	0.0428944	0.677436	3093
cg16983588	0.0102727	0.00507365	0.0428974	0.677436	3093
cg01665408	0.0115686	0.00571385	0.0429019	0.677436	3093
cg08345719	0.00855462	0.00422523	0.0429033	0.677436	3093
cg07407754	0.0102253	0.00505047	0.0429057	0.677436	3093
cg06671298	0.00721446	0.00356337	0.0429064	0.677436	3093
cg22634633	-0.0101914	0.00503386	0.0429122	0.677436	3093
cg02834125	0.0106916	0.00528095	0.0429133	0.677436	3093
cg05317396	-0.0111502	0.00550751	0.0429138	0.677436	3093
cg04535236	0.00754042	0.0037245	0.0429141	0.677436	3093
cg02462519	-0.00703095	0.00347288	0.0429155	0.677436	3093
cg00500498	0.0105743	0.00522312	0.042916	0.677436	3093
cg18582965	0.0175002	0.00864419	0.0429189	0.677436	3093
cg25695424	0.0109774	0.00542231	0.0429202	0.677436	3093
ch.16.97779F	-0.0150828	0.00745024	0.0429219	0.677436	3093
cg05336997	-0.00722741	0.00357004	0.0429228	0.677436	3093
cg21949355	-0.00920163	0.00454525	0.042924	0.677436	3093
cg24420574	0.00915814	0.00452377	0.042924	0.677436	3093
cg07905673	0.0134556	0.00664656	0.0429245	0.677436	3093
cg25729545	0.0069075	0.00341209	0.0429272	0.677436	3093
cg21592827	-0.0142715	0.00704986	0.042933	0.677436	3093
cg00640719	0.00701877	0.00346715	0.042933	0.677436	3093
cg05661333	-0.00678432	0.00335136	0.0429344	0.677436	3093
cg03042692	0.0196457	0.00970475	0.0429351	0.677436	3093
cg26545112	0.0165838	0.00819225	0.0429363	0.677436	3093
cg10708793	-0.00568162	0.0028067	0.0429385	0.677436	3093
cg24685778	-0.0075761	0.00374258	0.0429394	0.677436	3093
cg11967457	0.012694	0.00627095	0.0429442	0.677443	3093
cg01283141	0.0060699	0.0029986	0.0429451	0.677443	3093
cg05338009	0.0115996	0.00573035	0.0429461	0.677443	3093
cg10567078	0.00588128	0.00290551	0.0429514	0.677475	3093
cg24515799	-0.00785498	0.00388061	0.0429537	0.677475	3093
cg22084563	-0.0151848	0.00750181	0.0429545	0.677475	3093
cg21960840	0.0146129	0.0072196	0.0429648	0.677475	3093
cg01071668	-0.0107189	0.00529589	0.0429693	0.677475	3093
cg09734418	0.0228751	0.0113022	0.042975	0.677475	3093
cg05057910	0.0157521	0.00778291	0.0429771	0.677475	3093
cg09367855	0.00678865	0.00335421	0.0429785	0.677475	3093
cg11122767	0.0104667	0.00517159	0.0429824	0.677475	3093
cg18627360	0.0107759	0.00532439	0.0429825	0.677475	3093
cg07983575	0.00954139	0.00471443	0.0429833	0.677475	3093
cg15262742	0.0102485	0.00506382	0.0429846	0.677475	3093
cg18432498	0.0114869	0.00567576	0.0429847	0.677475	3093
cg24755266	0.00575963	0.00284588	0.0429858	0.677475	3093
cg05331856	-0.00713891	0.00352743	0.0429879	0.677475	3093
cg11245233	0.0154554	0.0076368	0.0429901	0.677475	3093
cg05185019	-0.00866442	0.00428141	0.0429979	0.677475	3093
cg12432983	0.00893025	0.00441281	0.0429999	0.677475	3093
cg01925469	0.00964491	0.00476597	0.0430008	0.677475	3093
cg26207837	0.00438325	0.00216596	0.043001	0.677475	3093
cg20936920	0.0110555	0.00546306	0.0430031	0.677475	3093
cg07675700	0.0115033	0.00568442	0.0430062	0.677475	3093
cg18226818	0.013349	0.0065966	0.0430097	0.677475	3093
cg23752985	0.0100613	0.00497203	0.0430128	0.677475	3093
cg22748815	0.0124384	0.00614679	0.0430161	0.677475	3093
cg07581775	0.0188038	0.00929254	0.0430182	0.677475	3093
cg09162751	-0.00866784	0.00428356	0.04302	0.677475	3093
cg16615842	-0.00694604	0.00343271	0.0430228	0.677475	3093
cg03711457	0.00813785	0.00402169	0.0430229	0.677475	3093
cg08236499	0.0105599	0.00521869	0.0430233	0.677475	3093
cg17942328	-0.00376931	0.00186279	0.0430247	0.677475	3093
cg24701097	0.00821737	0.00406103	0.0430248	0.677475	3093
cg09105657	0.00581997	0.00287627	0.0430275	0.677475	3093
cg11025750	0.0174249	0.00861157	0.0430287	0.677475	3093
cg03585013	0.00893813	0.00441739	0.0430323	0.677475	3093
cg04847533	0.0171538	0.00847771	0.0430324	0.677475	3093
cg06674527	0.0311471	0.0153937	0.0430353	0.677475	3093
cg04031411	-0.0145578	0.00719487	0.0430357	0.677475	3093
cg13200575	0.0090733	0.00448427	0.0430359	0.677475	3093
cg16397638	0.0101053	0.00499433	0.043036	0.677475	3093
cg00005112	0.00587653	0.00290439	0.0430391	0.677475	3093
cg20757404	-0.0104063	0.00514325	0.0430426	0.677475	3093
cg26620546	0.0119481	0.00590533	0.0430455	0.677475	3093
cg18429793	-0.00725774	0.00358715	0.0430462	0.677475	3093
cg19725418	0.00775765	0.00383427	0.0430484	0.677475	3093
cg13520782	-0.00957923	0.0047347	0.0430527	0.677475	3093
cg14228177	0.0155312	0.0076766	0.0430543	0.677475	3093
cg03476673	0.00961224	0.00475118	0.0430601	0.677475	3093
cg10694781	0.0106703	0.00527422	0.0430618	0.677475	3093
cg08505243	0.008195	0.00405075	0.0430647	0.677475	3093
cg07167981	0.0222628	0.0110045	0.0430676	0.677475	3093
cg04657715	0.0144175	0.00712658	0.0430677	0.677475	3093
cg17305638	-0.0169562	0.00838163	0.0430716	0.677475	3093
cg16235748	0.0072312	0.00357452	0.0430745	0.677475	3093
cg03945663	-0.00721036	0.00356426	0.0430772	0.677475	3093
cg16076930	0.00642645	0.00317678	0.0430791	0.677475	3093
cg10518295	0.00647393	0.00320028	0.0430808	0.677475	3093
cg00650361	0.00602177	0.00297677	0.0430811	0.677475	3093
cg19916794	0.00529957	0.00261978	0.0430826	0.677475	3093
cg01448931	0.0152611	0.00754414	0.0430831	0.677475	3093
cg24965497	-0.0207988	0.0102817	0.043084	0.677475	3093
cg15994519	0.0124241	0.00614179	0.0430846	0.677475	3093
cg11975980	0.011835	0.00585062	0.0430869	0.677475	3093
cg07550921	-0.00748956	0.00370245	0.0430871	0.677475	3093
cg13349472	0.00890835	0.00440385	0.0430879	0.677475	3093
cg15600051	0.00931387	0.00460439	0.0430914	0.677475	3093
cg17173896	0.00691909	0.00342051	0.0430916	0.677475	3093
cg22050705	0.0121675	0.00601536	0.0431005	0.677475	2868
cg17752112	-0.00757736	0.0037461	0.0431007	0.677475	3093
cg04912273	0.00802688	0.00396836	0.0431019	0.677475	3093
cg21959598	0.00948153	0.00468764	0.0431076	0.677475	3093
cg12880602	0.00732933	0.00362362	0.0431088	0.677475	3093
cg16331296	-0.00913755	0.00451761	0.0431091	0.677475	3093
cg17341765	-0.0118128	0.00584037	0.0431129	0.677475	3093
cg10873171	0.00694825	0.00343529	0.0431135	0.677475	3093
cg07527631	-0.0073943	0.00365583	0.043114	0.677475	3093
cg01705495	0.0174082	0.00860682	0.0431141	0.677475	3093
cg10762199	0.00774232	0.0038279	0.0431144	0.677475	3093
cg23632432	0.0085851	0.0042446	0.0431151	0.677475	3093
cg21319950	0.0132114	0.0065319	0.0431153	0.677475	3093
cg08659494	0.00708396	0.00350244	0.0431168	0.677475	3093
cg07090273	-0.00804827	0.00397928	0.0431203	0.677475	3093
cg02022733	0.00935859	0.00462716	0.0431212	0.677475	3093
cg22809418	0.0100183	0.00495342	0.0431236	0.677475	3093
cg08198862	0.00641678	0.0031727	0.043125	0.677475	3093
cg03146073	0.0111325	0.00550447	0.04313	0.677522	3093
cg11991105	0.0113801	0.00562696	0.0431329	0.677535	3093
cg26768556	0.00599039	0.00296202	0.0431352	0.677539	3093
cg01252760	0.00670634	0.00331613	0.0431411	0.677547	3093
cg12149986	0.0167781	0.00829645	0.043143	0.677547	3093
cg20389131	-0.00630401	0.00311722	0.0431437	0.677547	3093
cg24331384	-0.00930793	0.00460274	0.0431496	0.677547	3093
cg10374523	-0.0101253	0.00500706	0.0431543	0.677547	3093
cg00659990	0.0135121	0.0066819	0.0431565	0.677547	3093
cg05355225	-0.00524191	0.00259223	0.0431594	0.677547	3093
cg24553773	0.00618505	0.00305865	0.0431612	0.677547	3093
cg07444251	-0.0103606	0.00512359	0.0431616	0.677547	3093
cg13525458	-0.00650442	0.00321663	0.0431635	0.677547	3093
cg17854440	0.0084734	0.00419036	0.0431644	0.677547	3093
cg12665460	-0.00622354	0.00307774	0.0431647	0.677547	3093
cg05390279	-0.00524284	0.00259278	0.0431669	0.677547	3093
cg11633102	-0.0108369	0.00535928	0.0431682	0.677547	3093
cg25768250	0.00863386	0.00426983	0.0431703	0.677547	3093
cg11361691	-0.00603242	0.00298338	0.0431759	0.677547	3093
cg09220277	0.0135705	0.00671147	0.0431784	0.677547	3093
cg27133504	-0.0115915	0.00573276	0.043179	0.677547	3093
cg08907956	0.0134697	0.00666164	0.0431792	0.677547	3093
cg18719563	0.0107971	0.00533992	0.0431813	0.677547	2976
cg22128985	0.0060431	0.00298875	0.0431814	0.677547	3093
cg10516061	0.0119938	0.00593178	0.0431815	0.677547	3093
cg27592112	0.00942799	0.00466291	0.0431854	0.677576	3093
cg14038425	0.0181403	0.00897203	0.0431895	0.677607	3093
cg23799313	0.00638471	0.00315807	0.0432063	0.677768	3093
cg26977979	-0.00892922	0.00441666	0.0432063	0.677768	3093
cg11488893	0.00973704	0.00481627	0.0432078	0.677768	3093
cg18867001	0.00704705	0.00348572	0.0432085	0.677768	3093
cg10657019	0.0118556	0.00586435	0.0432141	0.677768	3093
cg13557582	0.0163808	0.00810288	0.0432168	0.677768	3093
cg02095697	0.0139926	0.00692152	0.0432172	0.677768	3093
cg20324369	0.00923044	0.00456594	0.0432191	0.677768	3093
cg04564920	-0.00901753	0.00446067	0.0432213	0.677768	3093
cg22032563	0.00465158	0.00230104	0.0432271	0.677768	3093
cg06760710	0.0076183	0.00376873	0.0432334	0.677768	3093
cg03549130	0.0117367	0.00580611	0.0432338	0.677768	3093
cg00447469	0.00647506	0.00320321	0.0432352	0.677768	3093
cg23607889	0.00737344	0.00364764	0.0432357	0.677768	3093
cg07897077	0.0145805	0.00721297	0.0432361	0.677768	3093
cg09787909	0.0185322	0.00916803	0.0432386	0.677768	3093
cg22734236	0.012078	0.00597509	0.0432399	0.677768	3093
cg02859934	-0.00907955	0.00449176	0.0432407	0.677768	3093
cg27096087	0.00741361	0.00366763	0.0432424	0.677768	3093
cg14873739	-0.00617637	0.00305557	0.0432437	0.677768	3093
cg20738500	0.0108783	0.00538172	0.043244	0.677768	3093
cg15645479	-0.00954455	0.00472196	0.0432476	0.677768	3093
cg17761419	0.0164614	0.00814399	0.0432496	0.677768	3093
cg14698448	0.0120001	0.00593685	0.0432497	0.677768	3093
cg23244559	0.0117697	0.00582309	0.0432575	0.677794	3093
cg15155463	0.00504536	0.00249625	0.0432614	0.677794	3093
cg25813582	-0.00612751	0.00303167	0.0432623	0.677794	3093
cg08421685	0.0196365	0.00971548	0.0432637	0.677794	3093
cg23840027	0.00941503	0.00465825	0.043264	0.677794	2868
cg06354558	0.00619296	0.00306408	0.0432643	0.677794	3093
cg25408617	0.0141824	0.00701705	0.0432659	0.677794	3093
cg26544786	-0.00569155	0.0028161	0.0432722	0.677859	3093
cg19757382	0.0115431	0.00571141	0.0432743	0.67786	3093
cg01338378	0.00629386	0.00311422	0.0432792	0.677904	3093
cg04439215	0.00874445	0.00432684	0.0432819	0.677914	3093
cg13781700	0.0081414	0.00402865	0.0432925	0.678047	3093
cg11229612	0.0171809	0.00850193	0.0432975	0.678078	3093
cg21535366	0.0110147	0.00545068	0.0433011	0.678078	3093
cg13487956	0.00904061	0.00447381	0.0433021	0.678078	3093
cg14430974	-0.0116641	0.00577207	0.0433028	0.678078	3093
cg17164151	-0.0188469	0.00932673	0.0433069	0.678109	3093
cg22128197	-0.00684757	0.0033887	0.0433102	0.678126	3093
cg15481221	0.0126602	0.00626531	0.0433128	0.678126	2701
cg15324973	-0.00816343	0.00403998	0.0433148	0.678126	3093
cg24219704	-0.00640277	0.0031687	0.0433183	0.678126	3093
cg09501963	0.00513048	0.00253905	0.0433184	0.678126	3093
cg07000334	0.00849449	0.00420395	0.0433216	0.678126	3093
cg06272245	0.00927078	0.00458816	0.0433225	0.678126	3093
cg24985756	-0.0108808	0.00538505	0.043326	0.678146	3093
cg09084279	0.0103277	0.00511141	0.0433295	0.678146	3093
cg20447654	0.00616098	0.00304921	0.04333	0.678146	3093
cg00708844	-0.00804589	0.00398214	0.0433323	0.678148	3093
cg05401364	-0.00687925	0.00340483	0.043338	0.678205	3093
cg04255937	0.00784191	0.00388136	0.0433416	0.67823	3093
cg06906087	0.00895427	0.00443202	0.0433461	0.678267	3093
cg26863380	0.00797664	0.00394819	0.0433496	0.678275	3093
cg00974149	-0.00592508	0.00293275	0.0433508	0.678275	3093
cg24466939	0.0142403	0.00704884	0.0433596	0.678381	3093
cg24726641	0.00822205	0.00406993	0.043363	0.678401	3093
cg02488299	-0.0109157	0.00540335	0.0433662	0.678419	3093
cg00456216	0.00751191	0.00371852	0.0433696	0.67844	2976
cg08529628	0.0186905	0.00925223	0.0433719	0.678441	3093
cg25654652	-0.0072124	0.00357034	0.0433739	0.678441	3093
cg00001582	-0.00751586	0.00372062	0.0433778	0.678452	3093
cg11342106	0.0108776	0.00538484	0.0433787	0.678452	3093
cg09977288	0.0114279	0.00565738	0.0433841	0.678453	3093
cg00531745	0.00860328	0.00425908	0.043385	0.678453	3093
cg22213149	0.0188075	0.00931077	0.0433859	0.678453	3093
cg20719644	0.00567819	0.00281106	0.0433889	0.678453	3093
cg13512537	0.00674382	0.00333864	0.0433909	0.678453	3093
cg08532870	0.0121208	0.00600065	0.043393	0.678453	3093
cg21153026	-0.00602629	0.00298345	0.0433934	0.678453	3093
cg17208427	0.0080425	0.00398173	0.0433985	0.678456	2989
cg06417125	0.00961939	0.00476248	0.0434013	0.678456	3093
cg20256881	0.0103045	0.0051017	0.0434019	0.678456	3093
cg04684516	0.017946	0.00888493	0.0434022	0.678456	3093
cg10764388	0.0101694	0.00503486	0.043405	0.678456	3093
cg16179976	0.0103081	0.0051038	0.0434163	0.678456	3093
cg02807271	0.00567959	0.00281214	0.043418	0.678456	3093
cg02969141	-0.0085853	0.00425088	0.0434195	0.678456	3093
cg03796735	0.00949846	0.00470309	0.0434226	0.678456	3093
cg20431201	0.00650993	0.00322334	0.0434228	0.678456	3093
cg18542050	0.0133845	0.00662726	0.0434242	0.678456	2976
cg27288936	-0.00618273	0.00306143	0.0434295	0.678456	3093
cg03963250	-0.0195054	0.00965837	0.0434316	0.678456	3093
cg08336593	0.0102829	0.00509173	0.0434319	0.678456	3093
cg05542681	0.0234329	0.0116032	0.0434325	0.678456	3093
cg22761205	0.00584659	0.00289503	0.0434326	0.678456	3093
cg13608034	0.0123547	0.00611764	0.0434328	0.678456	3093
cg00581595	0.0186315	0.00922574	0.0434345	0.678456	3093
cg04241844	0.0073071	0.0036183	0.0434372	0.678456	3093
cg26214645	0.00909301	0.00450265	0.0434373	0.678456	3093
cg25202390	-0.00493507	0.00244373	0.0434374	0.678456	3093
cg18651291	0.0132993	0.00658558	0.0434398	0.678456	3093
cg24501758	0.0136897	0.006779	0.0434423	0.678456	3093
cg14529086	0.00810209	0.00401212	0.0434452	0.678456	3093
cg13591648	0.00726937	0.00359977	0.0434456	0.678456	3093
cg01749753	0.0100348	0.00496929	0.0434503	0.678465	3093
cg11554975	-0.00808435	0.00400343	0.0434504	0.678465	3093
cg23763427	-0.0173305	0.00858231	0.0434529	0.67847	3093
cg19804570	0.0125311	0.0062057	0.0434567	0.67847	3093
cg22375610	0.0061286	0.00303504	0.0434578	0.67847	3093
cg07530241	0.0078481	0.0038866	0.0434591	0.67847	3093
cg07355745	0.0119589	0.00592254	0.0434649	0.678528	3093
cg15992935	0.0254589	0.0126084	0.0434671	0.67853	2868
cg00239420	0.00851727	0.00421822	0.0434705	0.678534	3093
cg12837869	0.0107336	0.00531589	0.0434718	0.678534	3093
cg25587647	0.0162098	0.00802813	0.0434742	0.678534	3093
cg25850044	0.00707441	0.00350375	0.0434768	0.678534	3093
cg22426938	0.00701156	0.00347263	0.0434777	0.678534	3093
cg05962139	0.00700269	0.00346832	0.0434826	0.678576	3093
cg20035206	0.00519281	0.00257196	0.0434859	0.678576	3093
cg09440989	0.0068393	0.00338753	0.0434913	0.678576	3093
cg06740629	0.0128273	0.0063535	0.0434946	0.678576	3093
cg14198640	-0.00699488	0.00346472	0.0434991	0.678576	3093
cg24953228	0.00878117	0.00434958	0.0435022	0.678576	3093
cg13037187	0.0149647	0.00741257	0.0435044	0.678576	3093
cg24318763	0.00831344	0.00411804	0.0435092	0.678576	3093
cg01568784	0.016689	0.00826684	0.0435093	0.678576	3093
cg06106737	0.0181079	0.00896974	0.0435101	0.678576	3093
cg06069206	-0.0102709	0.00508771	0.0435104	0.678576	3093
cg06180099	0.00975716	0.00483323	0.0435116	0.678576	3093
cg20324969	0.00618698	0.00306475	0.0435125	0.678576	3093
cg26225025	-0.00758202	0.00375584	0.0435157	0.678576	3093
cg13681655	0.00596693	0.00295579	0.0435159	0.678576	3093
cg18868622	0.0218937	0.0108453	0.0435162	0.678576	3093
cg02543506	0.0117008	0.00579615	0.0435165	0.678576	3093
cg14822721	-0.0131073	0.00649294	0.0435179	0.678576	3093
cg24389239	0.00695088	0.00344342	0.043529	0.678605	3093
cg16605982	-0.0175428	0.00869065	0.0435307	0.678605	3093
cg15701412	0.0110115	0.00545515	0.0435342	0.678605	3093
cg17400634	-0.0188939	0.00936028	0.0435368	0.678605	3093
cg21751787	-0.00602082	0.0029828	0.0435379	0.678605	3093
cg23605175	0.0139036	0.00688806	0.0435386	0.678605	3093
cg22047703	0.00818289	0.00405404	0.0435441	0.678605	3093
cg19843891	0.0160174	0.00793558	0.0435466	0.678605	3093
cg17695504	0.00592362	0.00293477	0.0435469	0.678605	3093
cg02738255	0.00917725	0.00454675	0.0435475	0.678605	2989
cg20365618	0.00634132	0.00314175	0.043549	0.678605	3093
cg24224803	-0.00378626	0.00187588	0.04355	0.678605	3093
cg21198712	0.0104099	0.00515763	0.0435543	0.678605	3093
cg26817877	0.0105462	0.00522523	0.0435568	0.678605	3093
cg13724182	0.0112871	0.0055923	0.043557	0.678605	3093
cg06041278	0.0154211	0.00764056	0.0435574	0.678605	3093
cg14415283	0.0133936	0.00663601	0.0435578	0.678605	2976
cg11620074	-0.00812446	0.00402552	0.0435663	0.678605	3093
cg07382998	0.00782424	0.00387687	0.0435719	0.678605	2976
cg04501323	-0.0165458	0.00819868	0.0435798	0.678605	3093
cg05668372	0.00836471	0.00414485	0.043581	0.678605	3093
cg06116757	0.011255	0.00557706	0.0435816	0.678605	3093
cg27312312	0.0153747	0.00761851	0.0435833	0.678605	3093
cg01642183	0.0201705	0.00999493	0.0435839	0.678605	3093
cg22273182	0.00793836	0.00393365	0.0435846	0.678605	3092
cg21370255	0.019876	0.00984911	0.0435859	0.678605	3093
cg07504977	0.00965314	0.00478345	0.0435883	0.678605	3093
cg01036409	0.0190064	0.00941841	0.0435905	0.678605	3093
cg20218073	0.01422	0.0070466	0.0435913	0.678605	3093
cg25266232	0.00831512	0.0041205	0.0435925	0.678605	3093
cg10543374	0.00800586	0.00396742	0.0436013	0.678605	3093
cg12432898	-0.00568654	0.00281805	0.0436014	0.678605	3093
cg19870512	0.0293711	0.0145553	0.043602	0.678605	3093
cg07160277	0.0105266	0.00521682	0.0436093	0.678605	3093
cg08395706	-0.00964486	0.00477983	0.0436096	0.678605	3093
cg07913153	0.0119961	0.00594512	0.043612	0.678605	3093
cg11665613	0.0117057	0.00580128	0.0436136	0.678605	3093
cg12009516	0.00644992	0.00319659	0.0436168	0.678605	3093
cg15123011	-0.00923462	0.0045767	0.0436175	0.678605	3093
cg03038132	0.0182341	0.00903698	0.0436199	0.678605	3093
cg10665321	0.0150985	0.00748299	0.0436211	0.678605	3093
cg14452706	-0.0148244	0.00734718	0.0436221	0.678605	3093
cg17560009	0.00995576	0.00493433	0.0436277	0.678605	3093
cg20500869	0.00993842	0.00492575	0.0436283	0.678605	3093
cg09713475	0.00958511	0.00475065	0.0436285	0.678605	3093
cg21030022	0.00904383	0.00448238	0.0436286	0.678605	3093
cg13814664	0.00710301	0.00352048	0.0436301	0.678605	2868
cg12073495	-0.00785735	0.00389437	0.0436308	0.678605	3093
cg03866211	0.00706253	0.00350043	0.0436313	0.678605	3093
cg26190483	0.0107882	0.00534705	0.0436323	0.678605	3093
cg19826848	0.0163085	0.00808316	0.0436338	0.678605	3093
cg01675241	-0.00381609	0.00189143	0.0436364	0.678605	3093
cg12918895	0.0108435	0.00537469	0.0436427	0.678605	3093
cg00435528	0.0115003	0.0057003	0.0436439	0.678605	3093
cg01745368	-0.0120576	0.00597655	0.043645	0.678605	3093
cg15254287	0.00721329	0.00357539	0.0436451	0.678605	3093
cg20016411	0.00989412	0.00490421	0.043646	0.678605	3093
cg12137450	0.0077221	0.00382764	0.0436479	0.678605	3093
cg05303057	0.0111601	0.00553178	0.0436491	0.678605	3093
cg20618005	0.0128203	0.00635476	0.0436507	0.678605	3093
cg16325826	0.023344	0.0115712	0.0436509	0.678605	3093
cg08610361	-0.00659941	0.00327122	0.0436524	0.678605	3093
cg24638203	0.0119868	0.00594169	0.0436531	0.678605	3093
cg24455808	0.00677434	0.00335798	0.043655	0.678605	3093
cg14134497	0.0106033	0.00525595	0.0436552	0.678605	3093
cg06039729	0.0179013	0.00887368	0.0436599	0.678645	3093
cg25612710	-0.00581072	0.00288047	0.0436658	0.678646	3093
cg10900351	0.014823	0.00734801	0.0436662	0.678646	3093
cg13811936	0.0134342	0.00665959	0.0436676	0.678646	3093
cg06349754	0.00690451	0.00342272	0.0436682	0.678646	3093
cg23043544	0.00841503	0.00417181	0.0436833	0.678846	3093
cg03295928	0.0117489	0.00582475	0.0436881	0.67885	3093
cg11765430	0.00672644	0.00333476	0.0436883	0.67885	3093
cg00825130	0.00966525	0.00479178	0.0436908	0.67885	3093
cg15238325	0.00921222	0.00456722	0.0436925	0.67885	2976
cg14775296	0.0125231	0.00620888	0.0436991	0.67885	3093
cg09025649	0.0110786	0.00549274	0.0437003	0.67885	3093
cg27137955	0.00454843	0.00225517	0.0437069	0.67885	3093
cg08668551	0.0137581	0.00682159	0.0437118	0.67885	3093
cg22800233	0.00739545	0.00366685	0.0437122	0.67885	3093
cg04737885	0.0111619	0.00553437	0.0437125	0.67885	3093
cg03122583	-0.0111234	0.00551534	0.043716	0.67885	3093
cg04664697	0.009287	0.00460483	0.043717	0.67885	3093
cg09134399	-0.00929348	0.00460805	0.0437173	0.67885	3093
cg05245094	0.00608841	0.00301898	0.0437254	0.67885	3093
cg00030604	-0.00794396	0.00393907	0.0437258	0.67885	3093
cg03650119	0.0191	0.00947097	0.0437276	0.67885	3093
cg08683890	0.0123686	0.00613315	0.0437285	0.67885	3093
cg21037378	0.012545	0.00622062	0.043729	0.67885	3093
cg26655255	-0.0163668	0.00811577	0.0437309	0.67885	3093
cg04567334	-0.00462935	0.00229557	0.0437328	0.67885	3093
cg08342023	-0.00583582	0.00289389	0.0437373	0.67885	3093
cg16405235	0.00674114	0.00334284	0.0437383	0.67885	3093
cg06936290	-0.0118422	0.00587255	0.0437448	0.67885	3093
cg05380570	-0.0134289	0.00665953	0.0437482	0.67885	3093
cg00228891	0.00607756	0.00301394	0.0437495	0.67885	3093
cg17515462	0.00947731	0.00469997	0.043752	0.67885	3093
cg00604202	0.00873975	0.00433425	0.0437541	0.67885	3093
cg01681032	0.00994483	0.00493193	0.0437565	0.67885	3093
cg04568592	0.00926914	0.00459692	0.0437602	0.67885	3093
cg07121722	0.00759169	0.00376502	0.0437609	0.67885	3093
cg02180915	0.0108376	0.00537484	0.0437633	0.67885	3093
cg01460436	0.00935608	0.00464011	0.0437634	0.67885	3093
cg00020052	0.0114256	0.00566648	0.0437641	0.67885	3093
cg13276428	0.00524293	0.00260023	0.0437655	0.67885	3093
cg20119532	0.00857851	0.0042546	0.0437699	0.67885	3093
cg06970884	0.0133029	0.0065978	0.0437728	0.67885	3093
cg17703048	0.0194505	0.00964692	0.0437753	0.67885	3093
cg26282347	-0.00944128	0.00468267	0.0437774	0.67885	3093
cg08326515	-0.00720957	0.00357585	0.0437805	0.67885	3093
cg02320980	0.0112663	0.005588	0.0437834	0.67885	3093
cg27088449	-0.0047154	0.00233883	0.0437853	0.67885	3093
cg19739906	0.013367	0.00662998	0.0437854	0.67885	3093
cg17054640	0.0138073	0.00684851	0.0437892	0.67885	3093
cg25832123	0.00959441	0.00475894	0.0437916	0.67885	3093
cg21708468	0.0066386	0.00329298	0.0438016	0.67885	3093
cg22633840	-0.00998544	0.0049532	0.0438045	0.67885	3093
cg21854184	0.00700042	0.00347251	0.0438047	0.67885	3093
cg01415173	-0.00804602	0.00399124	0.0438083	0.67885	3093
cg20246113	0.00890682	0.00441826	0.0438094	0.67885	3093
cg27105630	0.0136633	0.00677775	0.0438103	0.67885	3093
cg17681034	0.00674162	0.00334423	0.0438109	0.67885	3093
cg23045255	-0.0101416	0.00503084	0.0438112	0.67885	3093
cg01697743	0.00493318	0.00244716	0.0438122	0.67885	3093
cg11261655	0.00908962	0.004509	0.0438124	0.67885	3093
cg22667787	-0.0107587	0.00533695	0.0438125	0.67885	3093
cg19420968	0.0103226	0.00512068	0.0438132	0.67885	3093
cg06001166	0.00764672	0.00379329	0.0438155	0.67885	3093
cg13906082	0.0199366	0.00988992	0.0438156	0.67885	3093
cg18643383	0.0128847	0.0063917	0.0438157	0.67885	3093
cg10555205	0.0128085	0.00635393	0.043817	0.67885	2989
cg26392737	0.00793428	0.003936	0.0438184	0.67885	3093
cg09429522	0.0135455	0.00671961	0.043819	0.67885	3093
cg01579706	0.0138861	0.00688867	0.0438215	0.67885	3093
cg12532141	0.00587127	0.00291264	0.0438221	0.67885	3093
cg22752008	0.00966585	0.00479509	0.043823	0.67885	3093
cg21172209	0.00749254	0.00371697	0.0438246	0.67885	3093
cg01162494	0.00721312	0.00357839	0.0438267	0.67885	3093
cg15853125	0.0131531	0.00652521	0.0438274	0.67885	3093
cg08824961	0.00645467	0.00320219	0.0438307	0.67885	3093
cg19657945	0.0178268	0.00884413	0.0438355	0.67885	3093
cg06094142	0.0187341	0.00929445	0.0438398	0.67885	3093
cg18007858	0.00610705	0.00302988	0.0438409	0.67885	3093
cg11723848	0.0189482	0.0094009	0.0438442	0.67885	3093
cg05085844	0.015047	0.00746546	0.0438475	0.67885	3093
cg22167400	0.00837398	0.00415471	0.0438485	0.67885	3093
cg23359385	0.00513171	0.00254609	0.0438492	0.67885	3093
cg10174031	0.00873498	0.00433394	0.0438539	0.67885	3093
cg00263650	0.00470707	0.00233548	0.0438562	0.67885	3093
cg18105842	0.00797087	0.00395488	0.0438573	0.67885	3093
cg25824226	-0.00972236	0.00482391	0.0438574	0.67885	3093
cg12518442	0.0136457	0.00677054	0.0438579	0.67885	3093
cg09317128	-0.00810599	0.00402193	0.0438581	0.67885	3093
cg14771070	0.0121642	0.00603553	0.0438589	0.67885	3093
cg15188574	0.00973901	0.0048323	0.0438629	0.67885	3093
cg03796024	0.00797656	0.00395781	0.0438631	0.67885	3093
cg10130403	-0.010263	0.00509233	0.0438647	0.67885	3093
cg03866836	0.00540022	0.00267954	0.0438673	0.67885	3093
cg15639592	0.00863548	0.00428484	0.0438674	0.67885	3093
cg23224128	0.00657803	0.00326401	0.0438709	0.67885	3093
cg09121695	0.00953566	0.00473162	0.0438729	0.67885	3093
cg19076513	-0.00701753	0.00348215	0.0438748	0.67885	3093
cg20900008	0.00968336	0.00480497	0.0438752	0.67885	3093
cg08557970	-0.00808125	0.00401017	0.0438848	0.678936	3093
cg05731801	-0.0200017	0.00992547	0.043885	0.678936	3093
cg16668359	0.0157133	0.0077978	0.0438947	0.678997	3093
cg06682556	0.0107091	0.00531459	0.0439002	0.678997	3093
cg17257862	0.0107107	0.00531537	0.0439008	0.678997	3093
cg16190093	0.0101532	0.00503875	0.0439014	0.678997	2976
cg05241025	-0.00548928	0.00272421	0.0439049	0.678997	3093
cg03609102	0.00696235	0.00345527	0.0439052	0.678997	3093
cg18457773	-0.00526881	0.0026148	0.0439052	0.678997	3093
cg01170486	0.00769961	0.00382118	0.0439065	0.678997	3093
cg12952012	-0.00658126	0.00326619	0.0439082	0.678997	3093
cg09084936	0.0197466	0.00980008	0.043911	0.678997	3093
cg19634527	0.0129373	0.00642078	0.0439142	0.678997	3093
cg25477769	0.00513177	0.0025469	0.0439145	0.678997	3093
cg21638161	0.0159632	0.00792274	0.0439196	0.678997	3093
cg09224379	0.00778746	0.00386502	0.0439201	0.678997	3093
cg22606205	0.0191223	0.00949068	0.0439202	0.678997	3093
cg01072936	0.0168268	0.00835177	0.04393	0.679069	3093
cg05310046	0.0144498	0.00717206	0.0439321	0.679069	3093
cg08567142	-0.00744977	0.00369764	0.0439326	0.679069	3093
cg01989157	0.00685388	0.0034019	0.0439336	0.679069	3093
cg08878967	-0.00560823	0.00278367	0.0439373	0.679069	3093
cg18788725	0.0137429	0.00682148	0.0439409	0.679069	3093
cg08614370	-0.0127997	0.00635331	0.0439418	0.679069	3093
cg17491368	0.00913044	0.00453209	0.0439447	0.679069	3093
cg02647835	0.0114059	0.00566165	0.0439485	0.679069	3093
cg09631283	0.0138097	0.00685493	0.0439497	0.679069	3093
cg04598121	0.00867303	0.00430519	0.0439514	0.679069	3093
cg04208466	0.0124838	0.00619689	0.0439533	0.679069	3093
cg14377922	-0.0107018	0.00531227	0.0439535	0.679069	3093
cg03360490	-0.00497344	0.00246881	0.0439564	0.679069	3093
cg07171237	0.0196384	0.00974851	0.0439564	0.679069	3093
cg12400664	0.016119	0.00800163	0.0439605	0.679069	3093
cg16404342	-0.00872117	0.00432928	0.043961	0.679069	3093
cg01461824	0.00814446	0.00404305	0.0439639	0.679069	3093
cg20834178	-0.0148571	0.00737538	0.043966	0.679069	3093
cg24051554	-0.0107919	0.00535736	0.0439667	0.679069	3093
cg02973680	0.0139994	0.00694971	0.0439686	0.679069	2701
cg24706857	-0.00960735	0.00476961	0.0439798	0.679139	3093
cg03092615	0.00565824	0.00280907	0.0439806	0.679139	3093
cg17549725	0.012142	0.00602803	0.0439824	0.679139	3093
cg11657817	0.0116677	0.00579258	0.0439828	0.679139	3093
cg01195014	0.0120356	0.00597535	0.043987	0.679139	3093
cg10593028	0.00789251	0.00391848	0.0439907	0.679139	3093
cg04367345	0.00836753	0.00415434	0.0439922	0.679139	3093
cg24363468	0.0205364	0.010196	0.0439927	0.679139	2867
cg02095596	-0.00800972	0.00397679	0.0439973	0.679139	3093
cg27022615	-0.00749535	0.00372141	0.0439976	0.679139	2976
cg12645858	0.0105591	0.00524258	0.0439978	0.679139	3093
cg13270350	0.0126812	0.0062962	0.0439982	0.679139	3093
cg18238813	-0.0136067	0.00675574	0.0440005	0.67914	3093
cg00950947	0.0137918	0.00684778	0.0440038	0.67914	3093
cg26453990	-0.0106263	0.00527609	0.0440054	0.67914	3093
cg27162882	0.0113045	0.00561287	0.0440066	0.67914	2976
cg11185452	-0.0184091	0.00914058	0.0440101	0.679162	3093
cg11787288	0.0182741	0.00907386	0.044017	0.679176	3093
cg23473396	0.0119875	0.00595231	0.0440171	0.679176	3093
cg05511483	0.0183384	0.00910578	0.0440172	0.679176	3093
cg02809746	0.0167174	0.00830117	0.0440236	0.679242	3093
cg24313303	0.0112942	0.00560852	0.0440348	0.679253	3093
cg17540765	0.00516877	0.00256674	0.0440361	0.679253	3093
cg24546549	-0.00533446	0.00264902	0.0440363	0.679253	3093
cg24517380	0.0225377	0.011192	0.0440368	0.679253	2976
cg26941033	-0.010893	0.00540938	0.044038	0.679253	3093
cg08616951	-0.0136548	0.00678093	0.0440399	0.679253	3093
cg13474719	-0.0092529	0.00459497	0.044041	0.679253	3093
cg04284985	0.0184444	0.00915947	0.044041	0.679253	2989
cg05035024	0.0108994	0.00541277	0.0440461	0.679299	3093
cg22527572	0.0104138	0.00517172	0.0440507	0.679314	3093
cg05616094	0.010013	0.00497275	0.0440536	0.679314	3093
cg02723372	0.00725568	0.00360339	0.0440547	0.679314	3093
cg14709239	-0.00912854	0.00453354	0.0440559	0.679314	3093
cg11355601	-0.00682799	0.00339103	0.0440575	0.679314	3093
cg17295864	-0.0123184	0.00611787	0.0440613	0.679341	3093
cg07891288	0.0106765	0.00530254	0.0440651	0.679364	3093
cg25519609	-0.0061922	0.00307541	0.044067	0.679364	3093
cg00862618	0.0158523	0.00787336	0.0440714	0.679401	3093
cg11887884	0.0215068	0.0106822	0.0440794	0.679491	3093
cg18272461	0.00486559	0.00241675	0.0440854	0.679535	3093
cg21418104	0.0233228	0.0115845	0.0440864	0.679535	3093
cg00199753	0.0083588	0.0041521	0.0440989	0.67968	3093
cg09231412	-0.0062837	0.00312136	0.044101	0.67968	3093
cg22454370	0.00995778	0.00494644	0.0441021	0.67968	3093
cg04968532	0.00418047	0.00207664	0.0441051	0.679684	3093
cg25811820	-0.00686022	0.00340795	0.0441139	0.679684	3093
cg08397920	0.00558305	0.0027735	0.0441148	0.679684	3093
cg22977892	0.0104204	0.00517656	0.044115	0.679684	3093
cg13121076	0.00903257	0.00448717	0.0441169	0.679684	3093
cg02688643	-0.00846817	0.0042068	0.0441173	0.679684	3093
cg13839439	0.00686748	0.00341161	0.0441175	0.679684	3093
cg20826201	-0.00725886	0.00360606	0.044119	0.679684	3093
cg11575738	-0.0117628	0.00584361	0.044122	0.679698	3093
cg09567439	0.0103743	0.00515407	0.0441309	0.679707	3093
cg26105015	0.00726991	0.00361178	0.044132	0.679707	3093
cg22430972	-0.0196421	0.00975848	0.0441332	0.679707	3093
cg24782772	0.0100142	0.00497523	0.0441338	0.679707	3093
cg20928770	0.00870551	0.0043251	0.0441365	0.679707	3093
cg19350197	0.00625015	0.00310521	0.0441367	0.679707	3093
cg24144440	0.00870513	0.00432495	0.044139	0.679707	3093
cg13859346	0.0130535	0.00648536	0.0441393	0.679707	3093
cg22799420	0.0121964	0.00605967	0.0441445	0.679718	3093
cg27248474	0.00698825	0.00347208	0.0441462	0.679718	3093
cg10590857	-0.0106752	0.00530394	0.0441463	0.679718	3093
cg18305583	0.0131211	0.00651931	0.0441506	0.679753	3093
cg14312959	-0.00491374	0.00244149	0.0441566	0.679813	3093
cg22918553	0.0145316	0.00722066	0.0441673	0.679836	3093
cg05873285	-0.0128694	0.00639476	0.0441674	0.679836	3093
cg24424381	-0.0105132	0.00522394	0.044168	0.679836	3093
cg18864914	-0.0108738	0.00540327	0.0441731	0.679836	3093
cg18201392	0.0114939	0.00571143	0.0441736	0.679836	2701
cg01734628	-0.00938749	0.00466482	0.0441775	0.679836	3093
cg06155303	0.0118276	0.0058774	0.04418	0.679836	3093
cg11861389	0.0105789	0.00525708	0.0441877	0.679836	3093
cg05999692	-0.00833922	0.00414411	0.0441879	0.679836	2868
cg16900255	0.0102197	0.0050786	0.0441886	0.679836	3093
cg15720535	-0.0177182	0.00880494	0.0441887	0.679836	3093
cg07495027	0.00981377	0.0048769	0.0441889	0.679836	3093
cg15829298	0.0124805	0.00620218	0.0441901	0.679836	3093
cg18038207	0.00735404	0.00365458	0.0441906	0.679836	3093
cg05169454	0.00829738	0.00412338	0.0441909	0.679836	3093
cg06979342	-0.02192	0.0108934	0.044195	0.679836	3093
cg23396732	0.0116889	0.0058089	0.0441953	0.679836	3093
cg11468319	0.00937645	0.00465975	0.0441969	0.679836	3093
cg01021975	0.0051738	0.00257121	0.0441983	0.679836	3093
cg26509328	0.00739533	0.00367528	0.044201	0.679836	3093
cg05004480	-0.0126914	0.00630733	0.0442023	0.679836	3093
cg08482359	0.0103028	0.00512033	0.044205	0.679836	3093
cg26598899	0.0144281	0.00717061	0.0442076	0.679836	3093
cg13885965	0.00697583	0.00346692	0.0442082	0.679836	3093
cg15432125	0.0153851	0.00764639	0.0442117	0.67984	3093
cg16987982	0.0112913	0.00561191	0.0442175	0.67984	3093
cg09578028	0.0138041	0.00686094	0.044222	0.67984	3093
cg21377354	0.00741462	0.00368524	0.0442224	0.67984	3093
cg10632395	-0.00801561	0.00398397	0.0442236	0.67984	3093
cg04870483	-0.0137915	0.00685476	0.0442238	0.67984	3093
cg05185021	0.00745983	0.00370776	0.0442249	0.67984	3093
cg26904991	-0.00397518	0.00197579	0.0442255	0.67984	3093
cg20689228	0.00619495	0.00307911	0.0442273	0.67984	3093
cg00433296	0.00981239	0.00487736	0.0442382	0.679974	3093
cg15630907	0.012782	0.00635352	0.0442419	0.679974	3093
cg01313387	0.0123421	0.0061349	0.0442423	0.679974	3093
cg23002721	0.00946669	0.00470569	0.0442458	0.679996	3093
cg25872855	0.0080195	0.00398639	0.0442496	0.680022	3093
cg01277542	0.0260931	0.0129708	0.0442533	0.680047	3093
cg27553988	0.00813015	0.00404155	0.0442577	0.680084	3093
cg03969696	0.00734148	0.00364967	0.0442681	0.680125	3093
cg25199254	0.0126668	0.0062971	0.0442701	0.680125	3093
cg13715798	-0.00800095	0.00397764	0.0442747	0.680125	3093
cg00332951	0.0100711	0.00500686	0.0442759	0.680125	3093
cg08609400	0.0151187	0.00751645	0.0442816	0.680125	3093
cg12210457	0.0122975	0.00611391	0.0442839	0.680125	3093
cg07455936	0.00977639	0.00486052	0.0442844	0.680125	3093
cg22904752	0.0134865	0.00670514	0.0442866	0.680125	3093
cg11838639	0.0109989	0.00546839	0.0442873	0.680125	3093
cg16060671	0.00605477	0.00301029	0.044288	0.680125	3093
cg17491117	0.00785153	0.00390361	0.0442882	0.680125	3093
cg20053454	0.00719597	0.00357774	0.044292	0.680125	3093
cg15739717	0.0132831	0.00660424	0.0442947	0.680125	3093
cg10154633	0.00345909	0.00171987	0.0442992	0.680125	3093
cg14270650	-0.0113676	0.00565204	0.0442994	0.680125	3093
cg23873996	0.00976105	0.00485324	0.0443	0.680125	3093
cg23403750	0.00854518	0.00424871	0.0443001	0.680125	3093
cg08307612	-0.0110522	0.00549526	0.0443016	0.680125	3093
cg01778647	-0.0115903	0.00576283	0.0443034	0.680125	3093
cg25068445	-0.00573666	0.00285235	0.0443039	0.680125	3093
cg11216777	0.00676717	0.00336474	0.0443043	0.680125	3093
cg09644952	-0.00951789	0.00473265	0.0443136	0.680165	3093
cg24902250	0.00940457	0.00467631	0.0443139	0.680165	3093
cg02403929	0.00859569	0.00427411	0.0443142	0.680165	3093
cg02350785	0.00903312	0.00449164	0.0443152	0.680165	3093
cg00136477	0.00559917	0.00278421	0.0443208	0.680174	3093
cg08958715	0.00504619	0.00250925	0.0443216	0.680174	3093
cg25949958	0.016212	0.00806152	0.0443221	0.680174	3093
cg14961031	0.0107316	0.00533652	0.0443279	0.680221	3093
cg25909064	0.00578509	0.00287682	0.0443323	0.680221	3093
cg08729447	0.0122801	0.00610672	0.0443349	0.680221	3093
cg10792302	0.0147908	0.00735531	0.0443361	0.680221	3093
cg01284116	0.00510254	0.00253746	0.0443373	0.680221	3093
cg07003542	0.0103521	0.00514806	0.044338	0.680221	3093
cg03361085	0.00636452	0.00316508	0.0443403	0.680221	3093
cg22673901	0.0229599	0.011418	0.0443418	0.680221	3093
cg01093801	0.00926966	0.00460988	0.044344	0.680221	3093
cg01626326	-0.00534028	0.00265581	0.0443474	0.680243	3093
cg21315530	-0.00833034	0.00414288	0.0443508	0.680256	3093
cg05153057	0.0144124	0.00716768	0.0443525	0.680256	3093
cg16764167	0.00695301	0.00345805	0.0443599	0.680313	3093
cg17275207	0.00823212	0.00409422	0.0443604	0.680313	3093
cg09205190	0.00882052	0.00438695	0.0443647	0.68032	3093
cg20701461	0.00829103	0.00412361	0.044365	0.68032	3093
cg18008034	0.00992475	0.0049362	0.0443673	0.680324	3093
cg11477847	-0.00542083	0.00269623	0.0443758	0.680374	2868
cg17120983	0.00783752	0.00389826	0.0443765	0.680374	3093
cg15499560	0.00866973	0.0043122	0.0443769	0.680374	2701
cg10804363	0.00617851	0.00307317	0.0443819	0.680419	3093
cg20188546	0.00805197	0.00400523	0.044393	0.680552	3093
cg10744928	0.021952	0.0109196	0.0443957	0.680552	3093
cg13620317	0.0123914	0.00616403	0.0444011	0.680552	3093
cg02340312	0.0230556	0.011469	0.0444043	0.680552	3093
cg02891686	0.00818174	0.00407004	0.0444065	0.680552	3093
cg03103944	0.00683969	0.00340246	0.0444078	0.680552	3093
cg22812972	-0.0201367	0.0100173	0.0444106	0.680552	3093
cg05538406	0.00740316	0.00368281	0.044411	0.680552	3093
cg01439119	0.0110802	0.00551202	0.0444111	0.680552	3093
cg26567712	0.0141482	0.00703824	0.0444115	0.680552	3093
cg19468028	-0.00676063	0.00336323	0.0444145	0.680566	3093
cg20464535	0.00728692	0.00362511	0.0444185	0.680584	3093
cg19149681	0.00898257	0.0044687	0.0444199	0.680584	3093
cg13692902	-0.00358062	0.00178137	0.0444266	0.680656	3093
cg17055804	0.0153172	0.00762054	0.0444317	0.680656	3093
cg17283169	-0.0106434	0.00529527	0.0444332	0.680656	3093
cg07300559	0.00725032	0.00360719	0.0444348	0.680656	3093
cg18260218	0.0148734	0.00739995	0.0444383	0.680656	3093
cg05245861	0.0112487	0.00559669	0.0444431	0.680656	3093
cg19024632	0.00942674	0.00469024	0.0444459	0.680656	3093
cg22547978	0.00942513	0.00468946	0.0444468	0.680656	3093
cg21609640	0.0124474	0.00619323	0.0444489	0.680656	3093
cg14075139	0.0140308	0.00698111	0.0444502	0.680656	3093
cg07095530	0.00436231	0.00217051	0.0444519	0.680656	3093
cg21454231	0.00907261	0.00451422	0.044454	0.680656	3093
cg00829944	-0.00677001	0.00336855	0.0444555	0.680656	3093
cg07095264	0.0214445	0.0106702	0.0444571	0.680656	3093
cg26675654	0.00945012	0.00470213	0.0444574	0.680656	3093
cg16840743	0.0113403	0.00564266	0.0444592	0.680656	3093
cg18456331	0.010474	0.00521168	0.0444601	0.680656	3093
cg05877109	0.0120662	0.00600397	0.0444623	0.680658	3093
cg02128086	-0.0102799	0.00511524	0.0444663	0.68066	3093
cg21910615	0.00843852	0.00419897	0.0444666	0.68066	3093
cg25801292	0.00993208	0.00494233	0.0444741	0.680691	3093
cg21415530	0.0111175	0.00553223	0.0444756	0.680691	3093
cg19507489	0.00765521	0.00380937	0.0444765	0.680691	3093
cg19476788	0.00785516	0.00390888	0.044477	0.680691	3093
cg03913259	0.00897608	0.00446678	0.0444821	0.680737	3093
cg21962907	0.0122843	0.00611318	0.0444855	0.680758	3093
cg01515060	0.0164683	0.00819538	0.0444881	0.680765	3093
cg03829542	0.00637047	0.00317035	0.0444956	0.680822	3093
cg04515001	0.0195423	0.0097255	0.0444961	0.680822	3093
cg03705894	0.0110581	0.00550327	0.0444981	0.680822	3093
cg23335269	-0.012442	0.00619231	0.0445084	0.680913	3093
cg15960297	0.0147683	0.00735024	0.0445137	0.680913	3093
cg13715901	0.0163011	0.00811316	0.0445141	0.680913	3093
cg13376104	0.0070739	0.00352073	0.0445142	0.680913	3093
cg07073836	0.00900862	0.00448368	0.0445156	0.680913	3093
cg11095839	0.0103618	0.00515726	0.0445185	0.680913	3093
cg09435025	0.013184	0.0065619	0.0445187	0.680913	3093
cg16206324	0.0128898	0.00641575	0.0445272	0.680975	2976
cg05684838	0.00994011	0.00494759	0.0445284	0.680975	3093
cg15899461	0.0117499	0.0058484	0.044529	0.680975	3093
cg05129523	0.0143048	0.0071202	0.0445322	0.680992	3093
cg00937932	0.0136675	0.00680321	0.0445403	0.681008	3093
cg09071690	-0.00583046	0.00290223	0.0445413	0.681008	3093
cg24694691	-0.00834554	0.00415421	0.0445437	0.681008	3093
cg12737854	0.014878	0.00740591	0.0445438	0.681008	3093
cg22603275	0.0101177	0.00503632	0.0445439	0.681008	3093
cg21899473	0.00685338	0.00341153	0.0445491	0.681008	3093
cg17480221	0.00800022	0.0039825	0.044554	0.681008	3093
cg16255631	0.00785846	0.00391194	0.0445545	0.681008	3093
cg12064677	0.0113045	0.00562739	0.0445553	0.681008	3093
cg19736503	0.0099139	0.00493523	0.0445584	0.681008	3093
cg05201080	0.00958079	0.00476943	0.044559	0.681008	3093
cg04518106	-0.00851857	0.00424065	0.0445598	0.681008	3093
cg04307702	0.00677596	0.00337321	0.0445625	0.681008	3093
cg21878275	0.0202269	0.0100694	0.0445637	0.681008	3093
cg14473123	-0.00837836	0.00417095	0.0445646	0.681008	3093
cg01802380	-0.0128053	0.00637487	0.0445679	0.68101	3093
cg24590788	0.0192068	0.00956179	0.0445689	0.68101	3093
cg17424654	-0.0117265	0.00583803	0.0445745	0.681063	3093
cg19086455	0.0172141	0.00857034	0.0445824	0.681137	3093
cg07997942	0.0092767	0.00461858	0.0445835	0.681137	3093
cg24062310	-0.0140776	0.00700906	0.0445918	0.681171	3093
cg19921377	0.00845346	0.00420888	0.044592	0.681171	3093
cg08358188	0.00842706	0.00419573	0.044592	0.681171	3093
cg02002391	-0.00423933	0.00211077	0.0445978	0.681201	3093
cg06746884	0.0141207	0.00703074	0.0445981	0.681201	3093
cg01567084	-0.0108679	0.00541139	0.0446074	0.681311	3093
cg22941668	0.00732185	0.00364583	0.0446131	0.681316	3093
cg24466671	0.00849135	0.00422816	0.0446131	0.681316	3093
cg23761264	-0.00593963	0.0029576	0.0446158	0.681316	3093
cg13483985	-0.0103315	0.00514453	0.0446161	0.681316	3093
cg26608693	0.0140465	0.00699447	0.0446193	0.681333	3093
cg25329013	0.00926112	0.00461171	0.0446247	0.681372	3093
cg10018105	-0.00574141	0.00285906	0.0446276	0.681372	3093
cg18695427	0.00883524	0.00439971	0.0446282	0.681372	3093
cg03184452	-0.0100035	0.00498158	0.044634	0.681402	3093
cg08554302	-0.00335121	0.0016689	0.0446394	0.681402	3093
cg11560312	0.00675727	0.00336513	0.0446402	0.681402	3093
cg03236534	0.00771677	0.00384297	0.044641	0.681402	3093
cg12115659	-0.00777879	0.00387386	0.0446411	0.681402	3093
cg04709236	0.0066346	0.00330408	0.0446431	0.681402	3093
cg20796968	-0.00785723	0.00391302	0.0446464	0.681402	3093
cg14185229	0.0101921	0.00507581	0.0446469	0.681402	3093
cg05410198	-0.00881915	0.00439215	0.0446504	0.681421	3093
cg10842804	0.0107242	0.00534097	0.0446523	0.681421	3093
cg01775802	0.00893791	0.00445142	0.0446563	0.681441	3093
cg21953428	0.0142982	0.0071211	0.0446578	0.681441	3093
cg06529818	0.00803384	0.00400134	0.0446656	0.681499	3093
cg16515523	0.0108687	0.0054133	0.0446677	0.681499	3093
cg24932660	0.00885316	0.00440957	0.0446738	0.681499	3093
cg15508262	0.0108618	0.00541018	0.0446804	0.681499	3093
cg19819285	0.0174055	0.00866971	0.0446832	0.681499	3093
cg14193121	0.00759149	0.00378136	0.0446851	0.681499	3093
cg27629986	0.00862556	0.00429654	0.0446899	0.681499	3093
cg19951443	-0.00803631	0.00400305	0.0446912	0.681499	3093
cg12495591	0.0120457	0.00600022	0.0446919	0.681499	3093
cg07325041	-0.00821295	0.00409106	0.0446929	0.681499	3093
cg07087960	0.0119784	0.00596674	0.0446938	0.681499	3093
cg27231068	0.00544573	0.00271266	0.044694	0.681499	3093
cg15243578	0.00663123	0.00330321	0.0446952	0.681499	3093
cg05629606	0.0060423	0.00300985	0.0446957	0.681499	3093
cg21481141	0.00448974	0.00223648	0.0446965	0.681499	3093
cg08416661	0.0117827	0.00586952	0.0447037	0.681499	3093
cg20294319	0.0133846	0.00666757	0.0447052	0.681499	2701
cg09890746	0.0105219	0.00524156	0.0447061	0.681499	3093
cg13685679	0.00925521	0.00461052	0.0447062	0.681499	3093
cg09861917	0.0134471	0.00669878	0.044707	0.681499	3093
cg03109921	0.00737092	0.0036719	0.0447087	0.681499	3093
cg03198317	0.0109978	0.00547869	0.044709	0.681499	3093
cg17740406	0.014315	0.0071313	0.0447126	0.681499	3093
cg23992209	0.0103289	0.00514567	0.0447172	0.681499	3093
cg00050375	0.00747653	0.00372473	0.0447211	0.681499	3093
cg14568749	0.0127692	0.0063615	0.0447217	0.681499	3093
cg00981594	-0.00851933	0.00424428	0.0447233	0.681499	3093
cg13844787	0.0153811	0.00766279	0.0447242	0.681499	3093
cg06720082	0.0067816	0.00337861	0.0447266	0.681499	3093
cg24725441	0.00765445	0.00381347	0.0447271	0.681499	3093
cg00469602	0.0114641	0.00571148	0.0447274	0.681499	3093
cg03790378	0.00750087	0.003737	0.0447296	0.681499	3093
cg01718646	0.00674044	0.00335817	0.0447306	0.681499	3093
cg00458395	0.00676091	0.00336845	0.0447362	0.681525	3093
cg10628098	-0.00715611	0.0035654	0.0447391	0.681525	3093
cg18520505	0.00747853	0.00372604	0.0447393	0.681525	3093
cg00798146	0.0113311	0.00564557	0.0447407	0.681525	3093
cg20985560	0.0122132	0.00608516	0.0447443	0.681547	2976
cg08279075	0.014562	0.00725553	0.0447474	0.681548	3093
cg18832902	-0.00884006	0.00440459	0.0447485	0.681548	3093
cg09807643	0.00828644	0.0041289	0.0447562	0.681576	3093
cg14527639	0.010826	0.00539431	0.044758	0.681576	3093
cg18061259	-0.00783501	0.00390401	0.044759	0.681576	3093
cg18654183	0.00805533	0.00401392	0.0447659	0.681576	3093
cg08118273	-0.00837142	0.00417143	0.044766	0.681576	3093
cg26118906	0.00956589	0.00476677	0.0447722	0.681576	3093
cg05824218	0.00565697	0.00281892	0.0447723	0.681576	3093
cg02825723	0.012201	0.00607989	0.0447732	0.681576	3093
cg23463467	0.00736342	0.00366929	0.0447742	0.681576	3093
cg15901594	0.0106361	0.00530018	0.0447772	0.681576	3093
cg16071359	-0.00343799	0.00171324	0.0447793	0.681576	3093
cg01684562	-0.00917979	0.00457453	0.0447796	0.681576	3093
cg21417130	0.00650817	0.00324321	0.0447811	0.681576	3093
cg10311549	0.0113899	0.00567598	0.0447823	0.681576	3093
cg10855246	-0.00963014	0.00479905	0.044784	0.681576	3093
cg12234922	-0.0144971	0.00722449	0.0447853	0.681576	3093
cg12530254	-0.00758329	0.00377906	0.0447859	0.681576	3093
cg18533525	0.0114939	0.00572793	0.0447885	0.681584	3093
cg14405344	0.0120747	0.00601756	0.0447948	0.681586	3093
cg00311667	0.00917589	0.00457291	0.0447949	0.681586	3093
cg01424839	0.00769303	0.00383391	0.044795	0.681586	3093
cg00205058	0.00636678	0.00317308	0.044803	0.681629	3093
cg07710481	-0.0140817	0.00701803	0.0448032	0.681629	3093
cg13179216	0.00895357	0.00446231	0.0448041	0.681629	2868
cg03757552	0.00900938	0.00449026	0.0448106	0.681697	3093
cg27343456	0.00987593	0.00492229	0.0448168	0.681759	3093
cg11019437	-0.00719132	0.0035843	0.0448201	0.681778	3093
cg10126069	-0.00896709	0.00446947	0.0448244	0.681801	3093
cg05037725	0.0100357	0.00500218	0.0448278	0.681801	3093
cg23906760	-0.00840206	0.00418791	0.0448279	0.681801	3093
cg24129177	0.00586204	0.00292192	0.044832	0.68183	3093
cg14339867	0.0103491	0.00515865	0.0448392	0.681835	3093
cg03769992	0.0221634	0.0110477	0.0448403	0.681835	2976
cg17569080	-0.00675091	0.00336512	0.0448413	0.681835	3093
cg18411550	-0.00989658	0.00493321	0.0448441	0.681835	3093
cg12519135	0.00532446	0.00265414	0.0448456	0.681835	3093
cg04731810	0.00943842	0.0047049	0.0448476	0.681835	3093
cg10496915	0.00698614	0.00348257	0.0448528	0.681835	3093
cg25502144	0.0216889	0.0108118	0.0448531	0.681835	3093
cg12322852	0.0106194	0.00529377	0.0448539	0.681835	3093
cg21300895	0.0159413	0.00794682	0.0448571	0.681835	3093
cg21488898	0.00735227	0.00366518	0.0448585	0.681835	3093
cg07549269	-0.00986674	0.00491868	0.0448592	0.681835	3093
cg16579869	0.0186484	0.00929653	0.0448608	0.681835	3093
cg04211581	-0.0114626	0.00571447	0.0448682	0.681835	3093
cg18917957	0.0105126	0.00524094	0.0448712	0.681835	3093
cg04739401	-0.00607222	0.00302725	0.0448719	0.681835	2976
cg23429749	0.0135339	0.00674721	0.0448721	0.681835	3093
cg04064611	-0.00596686	0.00297476	0.0448748	0.681835	3093
cg06667961	0.00895202	0.00446303	0.044876	0.681835	3093
cg02694925	0.00845865	0.00421708	0.0448771	0.681835	3093
cg26959392	-0.0097743	0.00487303	0.0448781	0.681835	3093
cg02456226	0.0143809	0.00716975	0.0448804	0.681835	3093
cg04658243	-0.00609103	0.00303675	0.0448804	0.681835	3093
cg16085649	0.0130215	0.00649216	0.0448858	0.681885	3093
cg17993985	0.0059343	0.00295875	0.0448903	0.681903	3093
cg00701316	0.0141122	0.0070363	0.0448965	0.681903	3093
cg09914060	0.00707694	0.00352856	0.0448973	0.681903	3093
cg27009130	-0.00840554	0.00419106	0.0449	0.681903	3093
cg27177779	0.0117153	0.00584147	0.0449047	0.681903	3093
cg16215968	0.00919071	0.00458266	0.0449055	0.681903	3093
cg21976687	-0.0159022	0.00792917	0.0449068	0.681903	3093
cg18207950	-0.0064901	0.00323611	0.0449071	0.681903	2868
cg00218945	0.00847054	0.00422366	0.0449098	0.681903	3093
cg00443917	0.00723688	0.00360854	0.0449108	0.681903	3093
cg03536488	0.00888232	0.00442902	0.0449117	0.681903	3093
cg18928900	0.00652341	0.0032528	0.0449121	0.681903	3093
cg07734161	0.0091796	0.00457737	0.0449171	0.681948	3093
cg08716217	0.0210938	0.0105188	0.0449262	0.682054	3093
cg02492799	0.0140988	0.00703069	0.0449283	0.682054	3093
cg03648631	0.00501764	0.00250221	0.0449328	0.68209	3093
cg24680082	-0.00767122	0.0038258	0.0449496	0.682102	3093
cg03751813	0.00945156	0.00471373	0.0449512	0.682102	3093
cg05484788	0.00979089	0.00488297	0.0449514	0.682102	3093
cg17355329	0.00721755	0.00359959	0.0449518	0.682102	3093
cg25756586	0.00731707	0.00364925	0.0449539	0.682102	3093
cg08552233	0.00672822	0.00335561	0.044956	0.682102	3093
cg25018576	0.00814536	0.00406251	0.0449624	0.682102	3093
cg06937201	0.0121981	0.00608385	0.0449641	0.682102	3093
cg02927327	-0.00575601	0.00287085	0.0449646	0.682102	3093
cg05085230	0.0126514	0.00631005	0.0449669	0.682102	3093
cg23169059	0.0120816	0.00602586	0.044968	0.682102	3093
cg23063666	0.0250393	0.012489	0.0449728	0.682102	2701
cg22425903	0.0134994	0.00673322	0.0449746	0.682102	3093
cg00570666	0.0142597	0.00711252	0.0449775	0.682102	3093
cg25030888	-0.00848928	0.00423438	0.0449798	0.682102	3093
cg25576788	0.0142434	0.00710452	0.0449805	0.682102	3093
cg16897550	0.0140809	0.00702346	0.044981	0.682102	3093
cg05821816	-0.00613229	0.00305876	0.0449814	0.682102	3093
cg02044895	0.011661	0.00581664	0.0449871	0.682102	2976
cg12523932	0.0109666	0.00547045	0.0449953	0.682102	3093
cg25756853	0.0182908	0.00912431	0.0450038	0.682102	3093
cg13169373	0.00779895	0.00389051	0.0450052	0.682102	2868
cg22174410	-0.00601604	0.00300111	0.0450054	0.682102	3093
cg03716942	-0.0118606	0.00591669	0.045006	0.682102	3093
cg09576209	0.00907608	0.00452766	0.045007	0.682102	3093
cg26610343	-0.00711709	0.00355041	0.0450078	0.682102	3093
cg14335813	-0.00881689	0.0043984	0.0450091	0.682102	3093
cg03641105	-0.00693532	0.00345976	0.0450093	0.682102	3093
cg24517136	-0.00750198	0.00374246	0.0450103	0.682102	3093
cg26704637	0.0124275	0.00619968	0.0450119	0.682102	3093
cg23456221	0.00959064	0.00478448	0.045013	0.682102	3093
cg03098629	-0.00980145	0.00488967	0.0450144	0.682102	3093
cg11187916	-0.00483079	0.00240996	0.0450149	0.682102	3093
cg25243171	0.0149231	0.00744476	0.0450151	0.682102	3093
cg01601639	0.00668067	0.00333285	0.0450177	0.682102	3093
cg09428537	-0.0119448	0.00595921	0.0450248	0.682102	3093
cg18247177	-0.00452335	0.00225672	0.045028	0.682102	3093
cg05237485	-0.00907866	0.00452947	0.045032	0.682102	3093
cg04125800	0.00671451	0.00335	0.0450347	0.682102	3093
cg00102920	-0.00591083	0.00294908	0.0450386	0.682102	3093
cg12748499	-0.0103265	0.00515233	0.0450437	0.682102	3093
cg19014730	0.00833979	0.0041611	0.0450454	0.682102	3093
cg15806313	-0.0075261	0.00375513	0.045047	0.682102	3093
cg13426775	0.00767527	0.00382966	0.0450524	0.682102	3093
cg13488877	0.00927077	0.00462577	0.0450534	0.682102	3093
cg24973483	0.00811348	0.00404833	0.0450536	0.682102	3093
cg19675223	0.00792876	0.00395621	0.0450565	0.682102	3093
cg25587233	0.00408573	0.00203869	0.0450601	0.682102	3093
cg06468969	-0.00999906	0.00498935	0.0450613	0.682102	3093
cg26186879	0.0117353	0.00585573	0.045062	0.682102	3093
cg11999571	-0.0129066	0.00644021	0.0450627	0.682102	3093
cg03317642	-0.011222	0.00559962	0.0450632	0.682102	3093
cg26791659	-0.00873024	0.0043563	0.0450646	0.682102	3093
cg24245227	0.0101401	0.00505982	0.0450657	0.682102	3093
cg10356601	0.0106816	0.00533003	0.0450664	0.682102	3093
cg25132078	-0.00775244	0.00386843	0.0450672	0.682102	3093
cg10868668	0.00843367	0.00420841	0.0450696	0.682102	3093
cg14123712	-0.00950418	0.0047427	0.0450744	0.682102	3093
cg21057228	0.0155889	0.0077791	0.0450755	0.682102	3093
cg15926671	0.00742682	0.00370614	0.0450778	0.682102	3093
cg24655865	0.0117184	0.00584777	0.0450799	0.682102	3093
cg02464563	-0.00679763	0.00339223	0.0450828	0.682102	3093
cg19729188	0.0106462	0.00531287	0.0450856	0.682102	3093
cg23484948	-0.00618302	0.00308558	0.0450871	0.682102	3093
cg21578195	0.00694187	0.00346429	0.0450875	0.682102	3093
cg07917614	0.00794429	0.00396454	0.0450879	0.682102	3093
cg09988380	-0.00809546	0.00403999	0.0450881	0.682102	3093
cg13647821	0.0122424	0.00610958	0.0450909	0.682102	3093
cg07268319	0.014596	0.00728443	0.045099	0.682102	3093
cg22209445	0.0104647	0.00522259	0.045099	0.682102	3093
cg25345178	0.0123672	0.00617215	0.0451004	0.682102	3093
cg09313831	0.00687781	0.00343254	0.0451015	0.682102	3093
cg10855342	0.00634558	0.00316695	0.0451033	0.682102	3093
cg15582833	-0.0051066	0.00254861	0.0451041	0.682102	3093
cg24030630	-0.00845503	0.00421977	0.0451055	0.682102	3093
cg26657382	0.0096691	0.00482579	0.0451096	0.682102	3093
cg24756170	-0.00790281	0.00394427	0.0451111	0.682102	3093
cg02157002	0.00844016	0.00421246	0.0451112	0.682102	3093
cg12476443	0.0104335	0.00520737	0.0451115	0.682102	3093
cg27571057	-0.0144636	0.00721877	0.0451125	0.682102	3093
cg15622805	-0.00766493	0.00382561	0.0451145	0.682102	3093
cg22730047	0.0272187	0.0135852	0.0451172	0.682102	3093
cg02070290	0.0151088	0.00754106	0.0451193	0.682102	3093
cg16362189	-0.0134345	0.00670548	0.0451219	0.682102	3093
cg10029842	0.0124262	0.00620223	0.0451227	0.682102	3093
cg08216368	-0.00731313	0.0036502	0.045125	0.682102	3093
cg15986847	0.00685348	0.00342079	0.0451259	0.682102	3093
cg06862343	0.00868597	0.00433547	0.045127	0.682102	3093
cg02311013	-0.0117469	0.00586334	0.0451285	0.682102	3093
cg25626298	0.00780752	0.00389704	0.045129	0.682102	3093
cg14027204	0.0063238	0.00315652	0.0451335	0.682102	3093
cg14507634	0.00835758	0.00417169	0.0451338	0.682102	3093
cg18607491	-0.00903754	0.00451118	0.0451381	0.682102	3093
cg07740911	0.012182	0.00608084	0.045141	0.682102	3093
cg10307662	0.0138508	0.006914	0.0451446	0.682102	3093
cg07987843	0.0139311	0.00695411	0.0451454	0.682102	3093
cg10151685	0.00948001	0.0047322	0.0451455	0.682102	3093
cg19355263	-0.00554835	0.00276963	0.0451469	0.682102	3093
cg04130427	0.0114012	0.00569128	0.0451485	0.682102	3093
cg13468300	-0.00415609	0.00207469	0.0451517	0.682102	3093
cg20450662	0.0138697	0.00692381	0.0451574	0.682102	3093
cg13351830	-0.00840495	0.00419579	0.0451574	0.682102	3093
cg06835221	-0.00588323	0.00293695	0.0451584	0.682102	3093
cg17838029	0.0135204	0.00674956	0.0451606	0.682102	3093
cg26748598	0.0182343	0.00910281	0.0451614	0.682102	3093
cg24433586	0.00808059	0.00403399	0.0451637	0.682102	3093
cg19819089	0.0219474	0.0109568	0.0451688	0.682102	3093
cg13420004	0.0088949	0.00444063	0.0451696	0.682102	3093
cg20163324	-0.00471768	0.00235523	0.0451705	0.682102	3093
cg15299536	0.00568146	0.0028364	0.0451715	0.682102	3093
cg15823330	0.0102568	0.0051208	0.0451808	0.682102	3093
cg07345240	0.0100578	0.00502147	0.0451821	0.682102	3093
cg08155325	0.0141681	0.00707372	0.0451865	0.682102	3093
cg24023026	-0.00855052	0.00426906	0.0451873	0.682102	3093
cg16794579	-0.00782486	0.00390678	0.0451886	0.682102	3093
cg16409259	0.00827961	0.00413383	0.0451893	0.682102	3093
cg04084173	-0.010834	0.00540922	0.0451898	0.682102	3093
cg07437657	0.00681869	0.00340444	0.0451902	0.682102	3093
cg14147184	0.0126592	0.00632055	0.0451914	0.682102	3093
cg05377998	0.00480552	0.00239942	0.0452001	0.682102	3093
cg07293320	-0.00795352	0.00397128	0.045203	0.682102	3093
cg16878245	-0.0120434	0.00601345	0.0452043	0.682102	3093
cg20149780	0.0156065	0.00779258	0.0452055	0.682102	3093
cg00607036	0.00927458	0.00463098	0.0452068	0.682102	3093
cg17267676	-0.00624545	0.00311855	0.0452121	0.682102	3093
cg02275830	-0.00711305	0.00355177	0.0452122	0.682102	2868
cg18789261	-0.00412934	0.00206192	0.0452135	0.682102	3093
cg00466108	0.0190612	0.00951799	0.0452145	0.682102	3093
cg08921300	0.0142554	0.00711827	0.0452154	0.682102	3093
cg09711399	0.00612292	0.00305742	0.0452155	0.682102	3093
cg05242592	0.0118341	0.00590924	0.0452158	0.682102	3093
cg21656751	0.00536789	0.00268048	0.0452216	0.682102	3093
cg18724037	-0.00691481	0.00345295	0.045222	0.682102	3093
cg13360263	0.00961981	0.00480375	0.0452245	0.682102	3093
cg04017555	0.00861943	0.00430426	0.045227	0.682102	3093
cg19628299	0.0124632	0.00622373	0.0452281	0.682102	3093
cg13493091	0.0108906	0.0054385	0.0452315	0.682102	3093
cg06804311	0.00746025	0.00372552	0.0452341	0.682102	3093
cg08855903	0.00943771	0.00471304	0.0452346	0.682102	3093
cg00186207	0.0148555	0.00741866	0.0452359	0.682102	3093
cg07215695	0.00604385	0.00301833	0.0452435	0.682102	3093
cg08890345	0.00949357	0.00474117	0.0452452	0.682102	3093
cg04104609	-0.00397456	0.00198495	0.0452473	0.682102	3093
cg04361015	-0.0166198	0.00830021	0.045249	0.682102	3093
cg18803171	-0.0116093	0.00579792	0.0452506	0.682102	3093
cg01975093	0.0142483	0.00711594	0.0452519	0.682102	3093
cg00794529	-0.0143141	0.00714889	0.0452546	0.682102	3093
cg03340244	0.0225352	0.0112553	0.0452646	0.682102	3093
cg07583088	0.00491353	0.00245409	0.045265	0.682102	3093
cg15001747	0.00814139	0.0040663	0.0452673	0.682102	3093
cg06054552	0.0060489	0.00302119	0.0452679	0.682102	3093
cg14976190	-0.0212906	0.0106339	0.045269	0.682102	3093
cg11488033	0.02026	0.0101193	0.0452729	0.682102	3093
cg04400944	0.0081604	0.00407592	0.0452738	0.682102	3093
cg02298329	0.018274	0.00912751	0.0452762	0.682102	3093
cg00069017	-0.00744337	0.00371782	0.0452764	0.682102	3093
cg04132555	0.0114136	0.00570094	0.0452786	0.682102	3093
cg11975793	0.0100756	0.00503261	0.0452787	0.682102	3093
cg24583017	-0.00956818	0.0047792	0.0452797	0.682102	3093
cg25124300	-0.0083596	0.00417559	0.0452828	0.682102	3093
cg25054929	0.00886261	0.00442688	0.0452849	0.682102	3093
cg11411509	0.00983888	0.00491461	0.0452882	0.682102	3093
cg05255330	0.00751903	0.00375584	0.0452896	0.682102	3093
cg08285033	0.0145828	0.00728427	0.0452896	0.682102	3093
cg07379601	-0.00721924	0.00360614	0.0452921	0.682102	3093
cg18358762	0.0162333	0.00810888	0.045294	0.682102	3093
cg15466245	0.00674375	0.00336866	0.0452949	0.682102	2868
cg07435756	0.0144492	0.00721777	0.0452967	0.682102	3093
cg06933924	-0.00549054	0.00274269	0.0452977	0.682102	3093
cg06452064	-0.0121638	0.00607621	0.0452979	0.682102	3093
cg16113189	0.0137024	0.00684478	0.0452984	0.682102	3093
cg21691814	-0.0144263	0.00720653	0.0453019	0.682102	3093
cg16755833	0.0119122	0.00595061	0.0453021	0.682102	3093
cg22861340	-0.00725699	0.0036252	0.045304	0.682102	3093
cg01924372	0.00605263	0.00302358	0.045305	0.682102	3093
cg04119844	0.00893864	0.00446532	0.0453071	0.682102	3093
cg17402373	-0.008293	0.0041428	0.0453077	0.682102	3093
cg11067179	0.00906197	0.00452695	0.0453079	0.682102	3093
cg04093047	0.011523	0.00575638	0.0453084	0.682102	3093
cg01800843	-0.0152408	0.00761375	0.0453118	0.682107	2868
cg05358025	-0.0063036	0.00314907	0.0453133	0.682107	3093
cg24843380	0.0163883	0.0081871	0.0453151	0.682107	3093
cg10086659	0.00928977	0.00464095	0.0453172	0.682108	3093
cg02343803	0.00798621	0.00398982	0.0453226	0.68215	3093
cg13394305	0.016837	0.00841165	0.0453242	0.68215	3093
cg21655844	-0.0129964	0.00649311	0.0453313	0.682218	3093
cg09495977	0.0121786	0.00608461	0.0453345	0.682218	3093
cg06610254	0.00856024	0.00427684	0.045335	0.682218	3093
cg07197585	-0.0164464	0.00821718	0.0453418	0.682246	3093
cg15927878	-0.00725541	0.00362507	0.0453435	0.682246	3093
cg15937784	-0.00907327	0.00453336	0.0453446	0.682246	3093
cg12834774	0.00700095	0.00349798	0.0453461	0.682246	3093
cg19524676	0.0118865	0.00593911	0.0453501	0.682246	3093
cg27344859	0.0107688	0.00538067	0.0453513	0.682246	3093
cg26684131	0.0101983	0.00509577	0.0453562	0.682246	3093
cg08949011	-0.00580069	0.00289841	0.0453563	0.682246	3093
cg16658616	0.00445158	0.00222431	0.0453565	0.682246	3093
cg00687612	0.007334	0.00366461	0.0453594	0.682246	3093
cg16023337	0.00774704	0.003871	0.0453599	0.682246	3093
cg14605874	0.00970868	0.00485129	0.0453647	0.682248	3093
cg04429812	0.00595678	0.00297654	0.0453663	0.682248	3093
cg01807375	0.005999	0.0029977	0.0453706	0.682248	3093
cg07023594	0.0123265	0.00615958	0.045371	0.682248	3093
cg17418055	-0.00841455	0.0042048	0.0453732	0.682248	3093
cg09564533	0.00557224	0.0027845	0.0453747	0.682248	3093
cg10074813	0.00677662	0.00338634	0.0453747	0.682248	3093
cg14159971	0.020481	0.0102348	0.0453799	0.682251	3093
cg01521274	0.0071592	0.00357763	0.0453816	0.682251	3093
cg08642938	-0.00695567	0.00347602	0.0453876	0.682251	2976
cg21803113	0.0160545	0.00802315	0.0453896	0.682251	3093
cg09981907	-0.00855599	0.00427581	0.0453902	0.682251	2974
cg23071808	0.010218	0.0051064	0.0453906	0.682251	3093
cg08194989	0.015058	0.00752526	0.0453924	0.682251	3093
cg26526897	0.00501076	0.00250415	0.0453942	0.682251	3093
cg08033031	0.00804131	0.00401871	0.0453957	0.682251	3093
cg00452835	0.00775891	0.00387758	0.0453958	0.682251	3093
cg01505254	-0.0195019	0.00974639	0.0453995	0.682269	3093
cg27600205	0.0206497	0.0103201	0.0454018	0.682269	3093
cg00460983	0.00809361	0.00404502	0.045405	0.682269	3093
cg17057086	0.00875392	0.00437508	0.0454076	0.682269	3093
cg25194322	-0.00768949	0.00384313	0.0454094	0.682269	3093
cg21393135	0.00809719	0.0040469	0.0454096	0.682269	3093
cg17430456	0.00601244	0.00300499	0.045412	0.682269	3093
cg09811127	0.00686476	0.00343101	0.0454138	0.682269	3093
cg18873037	0.020326	0.0101592	0.045419	0.682269	3093
cg08506869	0.012412	0.00620365	0.0454192	0.682269	3093
cg11967103	0.00532519	0.0026616	0.0454201	0.682269	3093
cg11171811	0.00745347	0.0037254	0.0454232	0.682285	3093
cg19731302	-0.0103219	0.00515915	0.0454255	0.682287	3093
cg05312094	-0.00736961	0.0036836	0.0454294	0.682293	3093
cg02488653	0.00906576	0.00453142	0.0454307	0.682293	3093
cg11151544	0.00748064	0.00373917	0.0454337	0.682293	3093
cg22256816	0.00830583	0.00415165	0.0454346	0.682293	3093
cg01615271	-0.0105444	0.00527065	0.0454364	0.682293	3093
cg25556051	-0.00733256	0.00366534	0.0454449	0.682309	3093
cg21610967	0.00968355	0.00484056	0.045446	0.682309	3093
cg25300805	-0.00910895	0.00455336	0.0454476	0.682309	3093
cg17182156	0.0142661	0.00713133	0.0454476	0.682309	3093
cg00812634	0.0181794	0.00908763	0.0454516	0.682309	2976
cg11153694	0.0118631	0.00593022	0.0454521	0.682309	3093
cg15476523	0.0200569	0.0100264	0.0454553	0.682309	3093
cg00676030	0.00503389	0.00251643	0.0454561	0.682309	3093
cg09360748	-0.0133042	0.00665077	0.0454562	0.682309	3093
cg11007608	0.00969936	0.0048488	0.0454611	0.68235	3093
cg26410557	-0.0113369	0.00566749	0.0454642	0.682352	3093
cg13692543	0.014426	0.00721186	0.0454654	0.682352	3093
cg24335116	0.0111601	0.0055792	0.0454678	0.682352	3093
cg22621913	0.0111058	0.00555212	0.0454696	0.682352	3093
cg17512401	0.00480683	0.00240314	0.0454758	0.68237	3093
cg07002382	-0.0157978	0.00789802	0.0454765	0.68237	3093
cg14938313	0.00906954	0.00453437	0.0454811	0.68237	3093
cg05958582	-0.00735579	0.00367759	0.0454823	0.68237	3093
cg00785042	0.00727064	0.00363505	0.0454842	0.68237	2976
cg26855231	0.0106685	0.00533394	0.0454874	0.68237	3093
cg06250108	-0.00680168	0.00340067	0.0454898	0.68237	3093
cg00039016	0.0123039	0.00615167	0.04549	0.68237	3093
cg14922886	-0.00751592	0.0037578	0.045491	0.68237	3093
cg02123734	0.0189731	0.00948621	0.0454928	0.68237	3093
cg00094518	0.0126542	0.00632699	0.0454961	0.68237	3093
cg08623515	0.0146625	0.00733109	0.0454961	0.68237	3093
cg05083414	0.0075321	0.00376601	0.045498	0.68237	3093
cg12468189	0.00653741	0.00326873	0.0455016	0.682392	3093
cg08579819	-0.00646699	0.00323357	0.0455049	0.68241	3093
cg08864037	-0.00942306	0.00471173	0.0455095	0.682436	3093
cg01663551	0.0063698	0.00318508	0.0455123	0.682436	3093
cg15447479	0.0112971	0.00564892	0.0455141	0.682436	3093
cg15356516	-0.00900507	0.00450284	0.045515	0.682436	3093
cg20360947	0.00840744	0.00420413	0.0455214	0.682467	3093
cg03686402	-0.0103094	0.00515526	0.0455229	0.682467	3093
cg05007325	0.0105501	0.00527562	0.0455245	0.682467	3093
cg19768143	0.00974993	0.00487553	0.0455254	0.682467	3093
cg14520770	0.0133216	0.00666188	0.0455345	0.682571	3093
cg06524479	0.00784871	0.00392516	0.0455447	0.682668	3093
cg22333016	-0.00429039	0.00214573	0.0455539	0.682668	3093
cg04871131	-0.0175935	0.00879902	0.0455564	0.682668	3093
cg01310920	0.01131	0.00565649	0.0455565	0.682668	3093
cg05991609	-0.018212	0.00910839	0.0455571	0.682668	3093
cg19624765	-0.00861033	0.00430638	0.0455613	0.682668	3093
cg25952581	-0.0128342	0.00641896	0.0455625	0.682668	2976
cg25140783	0.00851311	0.00425781	0.0455637	0.682668	3093
cg12288726	0.0092274	0.0046151	0.0455659	0.682668	3093
cg01566785	0.00463389	0.00231766	0.0455671	0.682668	3093
cg09936824	0.0138514	0.00692784	0.0455679	0.682668	3093
cg07089698	-0.0103616	0.00518252	0.0455712	0.682668	3093
cg03323092	0.0135071	0.00675585	0.0455733	0.682668	3093
cg21029447	0.0179361	0.00897116	0.0455747	0.682668	3093
cg15799353	0.00816323	0.00408302	0.0455748	0.682668	3093
cg19483940	-0.0163214	0.00816355	0.0455759	0.682668	3093
cg25364049	0.00696127	0.00348186	0.0455766	0.682668	3093
cg17594334	0.0106913	0.00534767	0.0455822	0.682693	3093
cg08696931	0.0091752	0.00458935	0.0455824	0.682693	3093
cg03795071	0.010928	0.00546624	0.045589	0.682709	3093
cg03812562	-0.00737721	0.00369013	0.0455893	0.682709	3093
cg13576946	0.00884921	0.00442644	0.0455898	0.682709	3093
cg03465880	0.0193402	0.00967472	0.045603	0.682824	3093
cg01519865	0.00768878	0.00384622	0.0456032	0.682824	3093
cg06263473	0.00544551	0.00272411	0.0456079	0.682824	3093
cg09530755	-0.0161444	0.00807631	0.0456095	0.682824	3093
cg01328892	0.00886417	0.0044344	0.0456129	0.682824	3093
cg06272038	0.020781	0.0103959	0.045614	0.682824	3093
cg09902254	0.0080201	0.0040122	0.0456161	0.682824	3093
cg18208602	0.0126528	0.0063298	0.0456163	0.682824	3093
cg23173910	0.00749992	0.00375201	0.0456181	0.682824	3093
cg07922513	0.00899232	0.00449862	0.0456185	0.682824	3093
cg19599165	0.0105092	0.0052576	0.045623	0.68286	3093
cg01511465	0.0221772	0.0110951	0.045627	0.68289	3093
cg09680552	0.00581124	0.00290736	0.0456294	0.682894	3093
cg07958385	-0.00778415	0.00389444	0.0456317	0.682897	3093
cg09010791	0.00924697	0.00462647	0.0456398	0.682912	2975
cg03417055	0.0101633	0.00508495	0.0456415	0.682912	3093
cg15848095	0.0135744	0.00679164	0.0456423	0.682912	3093
cg03145924	0.0130704	0.0065396	0.0456458	0.682912	3093
cg16148454	0.00799041	0.0039979	0.0456459	0.682912	3093
cg14546500	0.00948883	0.00474762	0.0456463	0.682912	3093
cg15252948	-0.00677664	0.00339063	0.0456474	0.682912	3093
cg27480589	-0.0116859	0.00584712	0.0456546	0.682916	3093
cg16876315	0.0128465	0.00642785	0.0456549	0.682916	3093
cg07680167	0.0207883	0.0104017	0.0456571	0.682916	2976
cg13016732	0.0115745	0.00579154	0.0456598	0.682916	3093
cg21154876	0.0108954	0.00545175	0.0456609	0.682916	3093
cg07298104	0.00693566	0.00347044	0.0456625	0.682916	3093
cg25809502	0.0130961	0.00655303	0.045665	0.682916	3093
cg15424369	0.00818506	0.00409566	0.0456656	0.682916	3093
cg26201011	0.00581647	0.00291051	0.0456693	0.682916	3093
cg13979800	0.0123489	0.00617928	0.0456697	0.682916	3093
cg05137064	0.00777553	0.0038909	0.0456745	0.682916	3093
cg14592933	-0.00733337	0.00366965	0.045675	0.682916	3093
cg09607915	0.00914437	0.00457595	0.0456782	0.682916	3093
cg02934719	0.0127809	0.00639578	0.045681	0.682916	3093
ch.21.19455351R	0.0163136	0.00816364	0.0456811	0.682916	3093
cg01115565	0.0113441	0.00567678	0.0456812	0.682916	3093
cg27295412	0.00850755	0.00425757	0.045693	0.68293	3093
cg12291829	-0.0131639	0.00658783	0.0456938	0.68293	3093
cg27562357	0.0172453	0.00863039	0.0456946	0.68293	3093
cg15190754	0.0093476	0.0046781	0.0456989	0.68293	3093
cg07881032	0.0116645	0.00583773	0.0457035	0.68293	3093
ch.1.2740682R	-0.00846418	0.00423607	0.0457036	0.68293	3093
cg02477458	-0.00551562	0.00276042	0.045705	0.68293	3093
cg13202816	-0.00748834	0.00374778	0.0457089	0.68293	3093
cg14185918	0.0144352	0.00722458	0.0457091	0.68293	3093
cg18250846	0.0102247	0.00511728	0.0457093	0.68293	3093
cg16649695	0.00951093	0.00476009	0.0457103	0.68293	3093
cg02240066	-0.00616714	0.00308658	0.0457109	0.68293	3093
cg01426041	0.00913267	0.0045708	0.045712	0.68293	3093
cg16409562	0.00711596	0.00356147	0.0457123	0.68293	3093
cg06939851	0.012512	0.00626216	0.0457136	0.68293	3093
cg02355558	0.00797748	0.00399301	0.0457319	0.68304	3093
cg05166820	0.00836853	0.00418881	0.0457351	0.68304	3093
cg02785555	0.0088322	0.00442093	0.0457368	0.68304	2976
cg04319399	0.00829159	0.00415036	0.0457384	0.68304	3093
cg22562461	0.0123855	0.00619956	0.0457384	0.68304	3093
cg07740640	0.00606311	0.00303492	0.0457405	0.68304	3093
cg10967113	0.0074633	0.0037358	0.045741	0.68304	3093
cg16584573	0.0145027	0.00725943	0.0457414	0.68304	3093
cg13431009	0.00749715	0.0037528	0.0457439	0.68304	3093
cg25903122	0.00737651	0.00369246	0.0457468	0.68304	3093
cg15162000	0.0122391	0.00612651	0.0457468	0.68304	3093
cg04204967	-0.0127044	0.00635944	0.0457469	0.68304	3093
cg04316564	0.00756666	0.00378768	0.0457488	0.68304	3093
cg22641350	0.0172581	0.00863912	0.045753	0.68304	3093
cg00806535	0.0152907	0.00765435	0.0457549	0.68304	3093
cg17593366	-0.00864087	0.00432555	0.0457563	0.68304	3093
cg04392469	0.0159636	0.00799129	0.0457566	0.68304	3093
cg12970711	-0.00646514	0.00323646	0.0457607	0.683069	3093
cg17659797	0.00610005	0.00305376	0.0457654	0.683088	3093
cg10166159	-0.0147032	0.00736064	0.0457661	0.683088	3093
cg26881535	0.0178083	0.00891528	0.0457704	0.68312	3093
cg12449211	0.0172426	0.00863231	0.0457758	0.683142	3093
cg03702435	0.0153164	0.00766817	0.0457822	0.683142	3093
cg18860812	0.0075987	0.00380431	0.0457824	0.683142	3093
cg20237074	0.0193921	0.00970889	0.0457866	0.683142	3093
cg16101252	-0.0118715	0.00594366	0.0457879	0.683142	3093
cg24000814	0.0180243	0.00902422	0.0457897	0.683142	3093
cg03103525	-0.00699105	0.0035002	0.0457897	0.683142	3093
cg17467898	0.00946462	0.00473867	0.0457911	0.683142	3093
cg02853375	-0.0160119	0.00801688	0.045795	0.683142	2868
cg13412213	-0.0103741	0.00519411	0.0457952	0.683142	3093
cg26478621	-0.00892847	0.0044704	0.0457989	0.683142	3093
cg01806088	0.0211497	0.0105896	0.0458011	0.683142	3093
cg13946929	0.00659898	0.00330416	0.0458066	0.683142	3093
cg27486922	0.00766805	0.00383946	0.0458068	0.683142	3093
cg15367212	0.00786664	0.0039389	0.0458071	0.683142	3093
cg13713821	-0.0124589	0.00623837	0.0458104	0.683142	3093
cg00607630	0.00726549	0.00363803	0.0458147	0.683142	3093
cg05979766	0.0123092	0.00616354	0.0458151	0.683142	3093
cg07292237	0.00947189	0.00474287	0.0458165	0.683142	3093
cg20160565	0.00759529	0.00380324	0.0458189	0.683142	3093
cg15581235	0.00371581	0.00186065	0.0458195	0.683142	3093
cg02021157	0.00933292	0.00467335	0.0458196	0.683142	3093
cg01640506	0.0218822	0.0109574	0.045822	0.683142	3093
cg05400075	0.00919422	0.00460403	0.0458258	0.683142	3093
cg22238209	0.0264907	0.0132653	0.0458261	0.683142	3093
cg23361579	0.00843554	0.00422421	0.0458306	0.683142	3093
cg24603028	0.00705642	0.00353362	0.0458317	0.683142	3093
cg18338296	0.00701363	0.00351219	0.0458319	0.683142	3093
cg17185029	0.00950317	0.00475889	0.0458328	0.683142	3093
cg25646708	0.0115039	0.00576084	0.0458354	0.683142	3093
cg05791870	-0.0155905	0.0078074	0.0458369	0.683142	3093
cg19476647	0.0073776	0.0036946	0.0458404	0.683164	3093
cg26015416	0.0236043	0.011821	0.0458463	0.683201	3093
cg05870645	0.00796882	0.0039908	0.0458471	0.683201	3093
cg20487025	-0.0218762	0.0109558	0.0458501	0.683214	3093
cg08409972	0.00513174	0.00257009	0.045856	0.683219	2868
cg15174682	0.00472746	0.00236762	0.0458563	0.683219	3093
cg15352562	0.00947507	0.00474534	0.0458567	0.683219	3093
cg03443986	0.0115249	0.00577208	0.0458612	0.683236	3093
cg18091275	0.00957345	0.00479477	0.0458639	0.683236	3093
cg04355077	0.0220563	0.0110469	0.0458687	0.683236	3093
cg03697570	0.0112882	0.00565371	0.0458687	0.683236	3093
cg23702028	0.00945025	0.00473319	0.0458693	0.683236	3093
cg18805612	0.00560938	0.00280952	0.0458729	0.683236	3093
cg00393263	0.00667328	0.0033424	0.0458739	0.683236	3093
cg27475088	0.00425571	0.00213154	0.0458746	0.683236	3093
cg03548330	0.0106856	0.00535232	0.0458851	0.683328	3093
cg07481734	-0.00926818	0.00464241	0.0458887	0.683328	3093
cg19596208	0.00771094	0.00386239	0.0458887	0.683328	3093
cg25133533	0.0049765	0.00249272	0.0458892	0.683328	3093
cg15189997	0.0111543	0.00558728	0.045893	0.683337	3093
cg27410601	0.0129976	0.00651061	0.0458942	0.683337	3093
cg10072692	-0.0108875	0.00545392	0.0459039	0.683337	3093
cg26134152	0.012173	0.0060979	0.0459049	0.683337	3093
cg13788004	0.0116929	0.00585744	0.0459064	0.683337	3093
cg05764766	-0.00635339	0.00318269	0.0459088	0.683337	3093
cg21003465	-0.00896845	0.00449274	0.0459113	0.683337	3093
cg25924583	0.0129678	0.00649624	0.0459114	0.683337	3093
cg17999319	0.0107381	0.00537934	0.0459145	0.683337	3093
cg15977661	-0.0161819	0.00810646	0.0459151	0.683337	3093
cg06090660	0.0183046	0.00916994	0.045917	0.683337	3093
cg23377571	0.00799464	0.00400502	0.0459171	0.683337	3093
cg07923325	-0.00691845	0.0034659	0.0459176	0.683337	3093
cg02334126	0.0112202	0.00562103	0.0459224	0.683337	3093
cg13138836	-0.00939713	0.00470773	0.0459225	0.683337	3093
cg03594100	0.00674988	0.00338156	0.0459242	0.683337	3093
cg15092152	0.0088357	0.00442664	0.0459308	0.683337	3093
cg06903612	0.012235	0.00612993	0.0459405	0.683337	3093
cg11827402	-0.00545222	0.00273167	0.045942	0.683337	3093
cg09810818	-0.00822723	0.00412207	0.0459451	0.683337	3093
cg07157951	0.00595714	0.0029847	0.0459456	0.683337	3093
cg18501026	0.00858617	0.00430193	0.0459462	0.683337	3093
cg15772216	0.00949511	0.00475753	0.045955	0.683337	3093
cg07126281	-0.00351019	0.00175878	0.0459554	0.683337	3093
cg02881331	-0.00754828	0.0037821	0.0459569	0.683337	3093
cg12973591	0.0112806	0.00565225	0.0459584	0.683337	3093
cg02265379	0.00626431	0.0031388	0.0459595	0.683337	3093
cg27038676	-0.00726855	0.003642	0.0459602	0.683337	3093
cg00223900	-0.0101627	0.00509214	0.0459602	0.683337	3093
cg19013222	0.00958832	0.00480449	0.0459665	0.683337	3093
cg03732506	0.00408646	0.00204765	0.0459685	0.683337	3093
cg14166149	0.00691653	0.00346575	0.0459689	0.683337	3093
cg19156231	0.024398	0.0122254	0.0459692	0.683337	3093
cg02774855	-0.00753712	0.00377676	0.0459712	0.683337	3093
cg00595407	0.00568252	0.0028475	0.0459756	0.683337	3093
cg11365617	0.00993563	0.00497876	0.045977	0.683337	3093
cg12307818	0.0078968	0.00395714	0.0459795	0.683337	3093
cg05779675	0.00922485	0.00462266	0.0459807	0.683337	3093
cg18725076	0.00971866	0.00487013	0.0459815	0.683337	3093
cg11938014	0.0127752	0.00640185	0.0459832	0.683337	3093
cg21072629	0.0206514	0.0103489	0.0459876	0.683337	3093
cg25341868	-0.00701587	0.00351587	0.0459896	0.683337	3093
cg09051775	0.00993614	0.00497932	0.0459907	0.683337	3093
cg19965221	0.020985	0.0105163	0.0459911	0.683337	3093
cg07271869	0.0145856	0.00730939	0.0459919	0.683337	3093
cg24024986	0.00665492	0.00333504	0.0459935	0.683337	3093
cg12667939	-0.00787402	0.003946	0.0459947	0.683337	3093
cg07347019	0.00915971	0.00459037	0.0459972	0.683337	3093
cg26227101	-0.00682202	0.00341885	0.0459975	0.683337	3093
cg14895646	0.0204266	0.0102368	0.0459979	0.683337	3093
cg16166796	0.0150753	0.00755511	0.046001	0.683337	3093
cg13835853	-0.00799309	0.00400582	0.0460029	0.683337	3093
cg01625126	0.00767006	0.00384398	0.0460056	0.683337	3093
cg23413396	0.00925064	0.00463612	0.0460058	0.683337	3093
cg26984624	0.00682478	0.00342039	0.0460077	0.683337	2751
cg11767442	0.0129962	0.00651333	0.0460078	0.683337	3093
cg03066812	-0.0092645	0.00464314	0.0460094	0.683337	3093
cg24770292	-0.00504887	0.00253041	0.0460128	0.683357	3093
cg12289801	0.00752901	0.00377346	0.0460152	0.68336	3093
cg16481170	0.0097866	0.00490505	0.0460199	0.683377	3093
cg16224230	0.00614995	0.00308253	0.0460323	0.683377	3093
cg24021800	0.00681388	0.00341535	0.0460351	0.683377	3093
cg01852095	0.00863503	0.00432818	0.0460352	0.683377	3093
cg01113084	0.00769531	0.00385717	0.0460356	0.683377	3093
cg04859241	0.00535861	0.00268594	0.0460363	0.683377	3093
cg19740964	0.00850328	0.00426218	0.0460369	0.683377	3093
cg00953443	0.00973842	0.00488132	0.0460387	0.683377	3093
cg07879474	0.00556614	0.00279001	0.0460399	0.683377	3093
cg18501202	0.00966066	0.00484245	0.0460435	0.683377	3093
cg01346743	0.0132857	0.00665955	0.0460446	0.683377	3093
cg24405068	0.0172065	0.00862492	0.0460453	0.683377	3093
cg02305113	0.00596994	0.00299253	0.0460486	0.683377	2976
cg00509507	-0.0177021	0.00887384	0.0460579	0.683377	3093
cg15521264	0.00351966	0.00176438	0.0460606	0.683377	3093
cg23241772	0.0110107	0.00551963	0.0460609	0.683377	3093
cg15796911	-0.0132184	0.00662633	0.0460621	0.683377	3093
cg21313980	0.0146657	0.00735191	0.0460638	0.683377	3093
cg19965031	0.00652635	0.00327168	0.0460648	0.683377	3093
cg04766365	-0.0113434	0.0056865	0.0460659	0.683377	3093
cg11084508	0.0087624	0.00439275	0.0460711	0.683377	3093
cg20341985	0.00873168	0.00437751	0.0460792	0.683377	3093
cg04393883	0.0109371	0.00548319	0.0460797	0.683377	3093
cg14195823	-0.00539209	0.00270326	0.04608	0.683377	3093
cg23129170	0.0114538	0.00574226	0.0460807	0.683377	3093
cg26163852	0.011858	0.00594492	0.0460823	0.683377	3093
cg13326926	-0.00983321	0.00492982	0.0460824	0.683377	3093
cg04987734	0.00748417	0.00375215	0.0460827	0.683377	3093
cg27234067	0.00839358	0.00420811	0.0460841	0.683377	3093
cg18160462	0.0129305	0.0064827	0.0460854	0.683377	3093
cg05502283	0.00699357	0.00350624	0.046086	0.683377	3093
cg20307125	0.00827929	0.00415086	0.0460868	0.683377	3093
cg25497912	0.0128762	0.00645554	0.0460875	0.683377	3093
cg22776211	0.00559064	0.0028029	0.0460876	0.683377	3093
cg01800442	0.0130332	0.00653438	0.0460904	0.683382	3093
cg21421984	0.00683071	0.00342469	0.0460921	0.683382	3093
cg19880185	0.0077149	0.00386812	0.0460992	0.683456	3093
cg24484539	0.00913581	0.00458065	0.0461047	0.683501	2701
cg00887700	-0.00766574	0.00384361	0.0461072	0.683501	3093
cg02617181	0.00961865	0.00482283	0.0461087	0.683501	3093
cg04284463	-0.00841814	0.00422095	0.0461114	0.683501	3093
cg19556901	0.00609682	0.00305704	0.0461132	0.683501	3093
cg24301247	0.00725956	0.00364017	0.04612	0.683501	3093
cg03512098	0.013564	0.00680143	0.0461204	0.683501	3093
cg18324798	0.0144279	0.00723468	0.0461231	0.683501	3093
cg09689465	0.0085567	0.00429067	0.0461237	0.683501	3093
cg02575675	-0.0202009	0.0101296	0.0461248	0.683501	3093
cg08136416	-0.00825596	0.00413996	0.0461287	0.683501	3093
cg07011093	-0.00934385	0.00468565	0.0461366	0.683501	3093
cg21719704	0.0137314	0.00688591	0.0461383	0.683501	3093
cg16473511	-0.00832587	0.00417529	0.0461429	0.683501	3093
cg13032151	0.0121832	0.00610971	0.046144	0.683501	3093
cg00666105	0.0107068	0.00536937	0.0461468	0.683501	3093
cg12487655	0.00806506	0.00404467	0.0461523	0.683501	3093
cg08593229	-0.00988535	0.0049576	0.0461542	0.683501	3093
cg14980983	0.0194733	0.00976621	0.046158	0.683501	3093
cg11186127	-0.00828806	0.00415667	0.0461608	0.683501	3093
cg03421270	0.00980896	0.00491944	0.0461611	0.683501	3093
cg06652199	0.00948626	0.00475762	0.0461619	0.683501	3093
cg16042149	0.0113448	0.00568975	0.0461631	0.683501	3093
cg17928286	0.00778351	0.00390369	0.0461649	0.683501	3093
cg16677448	0.00780625	0.0039151	0.046165	0.683501	3093
cg02391906	0.0131403	0.00659033	0.0461651	0.683501	3093
cg04015433	0.0107316	0.00538231	0.0461671	0.683501	3093
cg07825508	0.0124948	0.00626666	0.0461679	0.683501	3093
cg22390337	0.00657773	0.00329903	0.0461699	0.683501	3093
cg23968113	0.00757013	0.00379678	0.0461708	0.683501	3093
cg01195214	0.0105095	0.00527107	0.0461724	0.683501	3093
cg05570654	0.00598444	0.00300154	0.0461753	0.683501	3093
cg07933092	0.0152046	0.00762614	0.0461794	0.683501	3093
cg01062651	0.00759268	0.00380825	0.0461797	0.683501	3093
cg02734755	0.0137429	0.00689301	0.0461805	0.683501	3093
cg23711873	0.0111268	0.00558086	0.0461808	0.683501	3093
cg00731650	0.00779593	0.00391022	0.0461817	0.683501	3093
cg13337655	0.00718485	0.00360373	0.046182	0.683501	3093
cg00512454	0.00667537	0.00334822	0.0461841	0.683501	3093
cg04310833	0.0107249	0.00537952	0.0461892	0.683518	3093
cg01447854	0.00736886	0.00369618	0.0461914	0.683518	3093
cg03785696	-0.00709429	0.00355847	0.0461918	0.683518	3093
cg00278028	-0.0124584	0.00624923	0.0461971	0.683518	3093
cg05903064	-0.0129774	0.00650967	0.0461998	0.683518	3093
cg09439511	-0.0120642	0.00605159	0.0461999	0.683518	3093
cg09900463	-0.00841349	0.00422033	0.0462	0.683518	3093
cg04440283	0.00847351	0.00425048	0.046202	0.683518	3093
cg06475514	0.00792007	0.00397296	0.0462075	0.683564	3093
cg25258033	0.017448	0.00875265	0.0462119	0.683564	3093
cg20516364	0.00564903	0.00283382	0.0462139	0.683564	3093
cg04452961	0.00715039	0.00358699	0.0462148	0.683564	3093
cg20300514	0.0237704	0.0119245	0.0462165	0.683564	3093
cg06895660	-0.0173074	0.00868239	0.046218	0.683564	3093
cg15070801	0.01611	0.00808178	0.0462214	0.683564	3093
cg07008591	0.00807986	0.00405341	0.046223	0.683564	3093
cg26227186	0.00769118	0.00385843	0.046224	0.683564	3093
cg03613649	-0.00895284	0.00449155	0.0462329	0.683663	3093
cg11937346	-0.0095568	0.0047946	0.0462349	0.683663	3093
cg03881663	0.00644214	0.00323203	0.0462377	0.683672	3093
cg13372487	0.00672274	0.00337284	0.0462399	0.683675	3093
cg27473693	-0.0162495	0.00815257	0.0462422	0.683677	3093
cg24544147	0.00898278	0.00450685	0.0462462	0.683705	3093
cg01678313	0.00848635	0.00425786	0.0462502	0.683733	3093
cg26179022	-0.00625661	0.0031392	0.0462554	0.683756	3093
cg18140433	0.00930548	0.00466899	0.0462571	0.683756	3093
cg09441069	0.00559611	0.00280786	0.0462594	0.683756	3093
cg21593923	0.0056562	0.00283814	0.0462698	0.683756	3093
cg13169011	0.0097733	0.00490402	0.0462706	0.683756	3093
cg03953980	0.00832176	0.0041757	0.0462725	0.683756	3093
cg01391484	0.00890096	0.00446634	0.0462726	0.683756	3093
cg07338464	0.0121498	0.00609657	0.0462731	0.683756	3093
cg12469475	0.00746254	0.00374458	0.0462735	0.683756	3093
cg03024791	-0.00633681	0.00317972	0.0462742	0.683756	3093
cg19628343	0.00675742	0.00339079	0.0462748	0.683756	3093
cg20366397	0.0122085	0.00612613	0.0462774	0.683762	3093
cg16401173	0.00969163	0.00486326	0.0462806	0.683768	3093
cg16063666	-0.0119006	0.00597179	0.0462824	0.683768	3093
cg07925687	-0.00906034	0.00454655	0.046284	0.683768	3093
cg07511201	0.0106691	0.00535394	0.0462873	0.683785	3093
cg01798266	-0.00836202	0.00419634	0.0462953	0.683845	3093
cg15734198	0.00748119	0.00375432	0.0462956	0.683845	3093
ch.1.89724558F	0.00907601	0.0045547	0.0462977	0.683845	3093
cg18244915	-0.0106049	0.00532201	0.0463005	0.683857	3093
cg05897087	0.0113884	0.00571532	0.0463041	0.683878	3093
cg01630199	0.00708113	0.00355383	0.0463122	0.683936	3093
cg08036512	0.0118587	0.00595157	0.0463134	0.683936	3093
cg20684347	0.00812229	0.0040764	0.0463143	0.683936	3093
cg09480515	0.0151598	0.00760848	0.0463174	0.683951	3093
cg03608003	0.00709319	0.00356004	0.0463219	0.683987	3093
cg09406795	0.0079338	0.00398201	0.0463259	0.684005	3093
cg11003780	-0.0109796	0.00551077	0.0463282	0.684005	3093
cg08660562	0.0095881	0.00481244	0.0463318	0.684005	3093
cg12159023	-0.0289057	0.0145085	0.0463353	0.684005	3093
cg26703128	0.021611	0.0108471	0.0463354	0.684005	3093
cg04125350	-0.00616165	0.0030927	0.0463361	0.684005	3093
cg07441263	0.00739649	0.00371254	0.0463379	0.684005	3093
cg23463269	0.0135716	0.00681233	0.0463473	0.684114	3093
cg27284088	-0.00652882	0.00327723	0.046352	0.684114	3093
cg08335583	-0.00726743	0.00364801	0.046353	0.684114	3093
cg00376357	0.0163093	0.00818673	0.0463538	0.684114	3093
cg08914875	0.00837087	0.00420195	0.0463558	0.684114	3093
cg02899190	0.00961683	0.00482743	0.046358	0.684116	3093
cg01880437	-0.00668516	0.00335612	0.0463789	0.684312	3093
cg23545822	-0.00610242	0.00306359	0.04638	0.684312	3093
cg02311794	0.00819731	0.00411536	0.046384	0.684312	3093
cg23953592	0.007456	0.00374323	0.0463858	0.684312	3093
cg26955755	0.00835851	0.00419633	0.0463865	0.684312	3093
cg23281327	-0.0105685	0.00530591	0.0463887	0.684312	3093
cg02049865	0.00589804	0.00296113	0.046391	0.684312	3093
cg10484756	0.00820249	0.00411812	0.0463928	0.684312	3093
cg19303763	-0.0147348	0.00739787	0.0463973	0.684312	2976
cg22792461	0.0124098	0.00623056	0.0463975	0.684312	3093
cg02026204	0.0136896	0.00687314	0.0463985	0.684312	3093
cg13296563	-0.00715113	0.00359038	0.0463985	0.684312	3093
cg24030587	0.0120811	0.0060656	0.0464002	0.684312	3093
cg17765085	-0.00549724	0.0027601	0.0464057	0.684312	3093
cg14864603	0.00678247	0.0034054	0.0464059	0.684312	3093
cg00743068	0.013627	0.00684195	0.046406	0.684312	3093
cg08416638	-0.00944535	0.00474245	0.0464085	0.684312	3093
cg03053687	-0.00729045	0.0036605	0.0464091	0.684312	3093
cg26872100	-0.020867	0.0104776	0.0464168	0.684336	3093
cg17960727	-0.004622	0.00232078	0.0464179	0.684336	3093
cg09644153	0.00834057	0.004188	0.0464218	0.684336	3093
cg00166722	0.013488	0.00677269	0.0464222	0.684336	3093
cg23249710	-0.0136146	0.00683628	0.0464232	0.684336	3093
cg14309002	-0.00784801	0.00394072	0.046424	0.684336	2976
cg25274008	0.0105924	0.00531881	0.0464255	0.684336	3093
cg10705379	-0.014967	0.00751574	0.0464343	0.684435	3093
cg09088836	0.0117326	0.00589169	0.0464385	0.68446	3093
cg06793484	-0.016605	0.00833848	0.0464402	0.68446	3093
cg00019759	0.00584983	0.00293762	0.0464426	0.684465	3093
cg18331133	0.00931419	0.00467739	0.0464455	0.684476	3093
cg03030267	0.00843934	0.0042381	0.0464477	0.684478	3093
cg01557883	-0.00904132	0.00454055	0.0464547	0.68455	3093
cg09464263	0.00730977	0.00367103	0.0464587	0.684576	3093
cg07648758	0.00785644	0.00394566	0.0464631	0.684576	3093
cg06965803	-0.00740345	0.00371817	0.0464637	0.684576	3093
cg01600529	0.00631164	0.00316985	0.0464649	0.684576	3093
cg25515481	-0.00815528	0.00409587	0.0464702	0.684624	3093
cg11579421	0.00787529	0.00395534	0.0464752	0.68466	3093
cg00320453	0.0158384	0.00795495	0.04648	0.68466	3093
cg13835062	0.0201907	0.010141	0.0464812	0.68466	3093
cg25528264	0.0135059	0.00678365	0.0464873	0.68466	3093
cg26413355	-0.018542	0.00931331	0.0464899	0.68466	3093
cg27513787	0.00643402	0.00323172	0.0464919	0.68466	3093
cg02749356	0.00649608	0.00326292	0.0464939	0.68466	3093
cg17104026	-0.00846063	0.00424975	0.0464966	0.68466	3093
cg21775463	-0.00837176	0.00420514	0.0464985	0.68466	3093
cg01467209	-0.00539468	0.00270978	0.0465005	0.68466	3093
cg08255105	-0.00754441	0.00378965	0.0465032	0.68466	3093
cg06375068	0.0137967	0.00693023	0.0465034	0.68466	3093
cg25943118	0.0129307	0.00649524	0.0465039	0.68466	2976
cg05276175	-0.00943421	0.00473897	0.0465059	0.68466	3093
cg17140191	-0.00852234	0.00428093	0.0465063	0.68466	3093
cg26017408	0.007584	0.00380965	0.0465098	0.68466	3093
cg19822764	0.00624281	0.00313596	0.0465115	0.68466	3093
cg25112747	0.00684112	0.00343656	0.0465152	0.68466	3093
cg05093315	0.00681922	0.00342561	0.0465187	0.68466	3093
cg05150697	0.00682314	0.0034276	0.0465199	0.68466	3093
cg02888166	0.00375051	0.00188407	0.0465205	0.68466	3093
cg11229578	0.00582488	0.00292614	0.0465209	0.68466	3093
cg05722981	0.0105434	0.00529657	0.0465235	0.68466	3093
cg15886244	0.0113893	0.00572154	0.0465249	0.68466	3093
cg10349687	0.00797132	0.00400453	0.0465274	0.68466	3093
cg07196637	0.00801649	0.00402722	0.0465275	0.68466	3093
cg04326499	0.00798581	0.00401187	0.0465309	0.68466	3093
cg00893488	-0.0105183	0.00528414	0.0465315	0.68466	3093
cg12352960	0.00797405	0.00400618	0.0465427	0.684736	3093
cg12451676	-0.00951308	0.00477942	0.0465443	0.684736	3093
cg20371891	0.00993181	0.00498981	0.046545	0.684736	3093
cg16903735	0.00652052	0.00327596	0.0465451	0.684736	3093
cg21302017	0.038678	0.0194324	0.0465484	0.684754	3093
cg14565762	0.00660862	0.00332044	0.0465596	0.684765	3093
cg00364287	0.0135375	0.00680178	0.0465597	0.684765	3093
cg23051349	0.00902719	0.00453565	0.0465604	0.684765	3093
cg22169874	0.00575584	0.00289209	0.0465689	0.684765	3093
cg03133868	0.00782099	0.00392976	0.0465695	0.684765	2976
cg04966395	0.00716113	0.0035983	0.0465753	0.684765	3093
cg23199327	0.00925502	0.00465049	0.0465782	0.684765	3093
cg00320159	0.00574699	0.00288777	0.0465789	0.684765	3093
cg07409292	-0.00478186	0.00240286	0.0465829	0.684765	3093
cg13902829	0.0100507	0.00505047	0.0465842	0.684765	3093
cg27431545	0.00995086	0.00500036	0.0465876	0.684765	3093
cg11570347	-0.00514028	0.00258302	0.0465883	0.684765	3093
cg01975505	-0.0141847	0.00712798	0.0465902	0.684765	3093
cg19783404	-0.00378564	0.00190234	0.0465916	0.684765	3093
cg08479675	0.0132935	0.00668023	0.0465931	0.684765	3093
cg22506059	0.00980735	0.00492837	0.0465931	0.684765	3093
cg01152015	0.00567932	0.00285397	0.046594	0.684765	3093
cg02805822	-0.00939729	0.0047224	0.0465977	0.684765	3093
cg14583815	0.0155677	0.0078233	0.0466	0.684765	3093
cg01146943	-0.0104627	0.00525789	0.0466017	0.684765	3093
cg14240060	0.0108809	0.0054681	0.0466027	0.684765	3093
cg09588020	0.00821179	0.00412685	0.046608	0.684765	3093
cg00575769	0.00865722	0.00435074	0.0466099	0.684765	3093
cg23492392	0.00917785	0.00461241	0.046611	0.684765	3093
cg25669593	0.00786681	0.00395355	0.0466117	0.684765	3093
cg13624964	0.00822708	0.00413462	0.0466123	0.684765	3093
cg16426779	0.00613456	0.003083	0.0466123	0.684765	3093
cg01911708	0.0156321	0.00785615	0.0466141	0.684765	3093
cg11782550	-0.00961055	0.00483006	0.0466198	0.684765	3093
cg04840800	0.00741458	0.00372641	0.0466199	0.684765	3093
cg16218738	0.0135986	0.00683445	0.0466229	0.684765	3093
cg10622019	0.0150319	0.00755483	0.0466232	0.684765	3093
cg20173277	0.00871205	0.00437862	0.0466265	0.684765	3093
cg23263641	-0.0142838	0.007179	0.0466274	0.684765	3093
cg25076628	0.0121982	0.00613079	0.0466283	0.684765	3093
cg00621258	0.00648973	0.00326174	0.046629	0.684765	3093
cg16543294	-0.00538203	0.00270503	0.0466308	0.684765	3093
cg27118658	0.00905235	0.00454978	0.0466326	0.684765	3093
cg06480224	0.00517989	0.00260349	0.0466358	0.684765	3093
cg10784090	0.00997748	0.00501484	0.0466362	0.684765	3093
cg17822269	0.00839969	0.00422184	0.0466374	0.684765	3093
cg14493161	0.0080174	0.00402972	0.0466386	0.684765	3093
cg03085170	0.0101144	0.00508375	0.0466395	0.684765	3093
cg25821781	0.00674235	0.00338898	0.0466472	0.684802	3093
cg15204874	0.00790556	0.00397371	0.0466496	0.684802	3093
cg05878558	0.0124175	0.00624168	0.0466519	0.684802	3093
cg06994420	0.0109535	0.00550587	0.0466544	0.684802	3093
cg26879339	0.0147933	0.00743598	0.0466547	0.684802	3093
cg22875643	0.022568	0.011344	0.0466551	0.684802	3093
cg25135322	0.00873881	0.00439268	0.0466568	0.684802	3093
cg03195795	0.00838494	0.00421496	0.046665	0.684854	3093
cg20953310	0.00753952	0.00379	0.0466658	0.684854	3093
cg19738980	0.0141687	0.00712246	0.0466684	0.684854	3093
cg00811961	0.0110399	0.00554966	0.0466687	0.684854	3093
cg12944030	0.0104959	0.00527627	0.0466724	0.684874	3093
cg27483767	0.0141935	0.00713513	0.0466743	0.684874	3093
cg25469234	0.00863584	0.00434136	0.0466787	0.684882	3093
cg15777472	-0.0143822	0.00723012	0.046679	0.684882	3093
cg27102295	-0.0144782	0.00727848	0.0466814	0.684885	3093
cg00471142	0.009623	0.00483781	0.0466874	0.684919	3093
cg15138986	-0.00902191	0.00453563	0.0466879	0.684919	3093
cg08189989	0.0194679	0.00978732	0.0466907	0.684929	3093
cg13087330	0.0094322	0.0047422	0.0467017	0.685041	3093
cg17562247	0.00939731	0.00472469	0.0467038	0.685041	3093
cg05194481	0.00881611	0.00443254	0.0467064	0.685041	3093
cg18903719	0.00995354	0.00500445	0.0467079	0.685041	2976
cg14795119	-0.00793746	0.00399083	0.0467093	0.685041	3093
cg11393031	0.00783439	0.00393915	0.0467174	0.685041	2976
cg25808809	0.00707024	0.00355493	0.0467174	0.685041	3093
cg14652646	0.00956227	0.00480795	0.0467184	0.685041	3093
cg07217935	0.0121962	0.00613235	0.0467203	0.685041	3093
cg01789267	0.00888921	0.00446962	0.0467224	0.685041	3093
cg04179952	-0.0194823	0.00979621	0.0467276	0.685041	3093
cg17759564	0.00600922	0.0030216	0.0467285	0.685041	3093
cg08712866	0.0283606	0.0142607	0.0467312	0.685041	3093
cg00981651	0.0101398	0.00509873	0.046735	0.685041	3093
cg05690069	0.0128765	0.00647487	0.0467363	0.685041	3093
cg26364205	0.012148	0.00610855	0.0467364	0.685041	3093
cg05781504	0.0121173	0.00609316	0.0467371	0.685041	3093
cg03801830	0.0077585	0.00390135	0.0467374	0.685041	3093
cg07844518	-0.00534952	0.00269001	0.0467386	0.685041	3093
cg13402916	0.00602528	0.00302984	0.0467404	0.685041	3093
cg07406359	0.017095	0.00859646	0.0467443	0.685047	3093
cg02071463	0.01164	0.00585338	0.0467456	0.685047	2976
cg01477427	0.0127586	0.0064159	0.0467471	0.685047	3093
cg00914963	0.00426045	0.0021425	0.0467516	0.685082	3093
cg03787899	0.0185865	0.00934687	0.0467537	0.685083	3093
cg14195958	-0.00723798	0.00363994	0.0467576	0.685108	3093
cg11882377	0.00961112	0.00483358	0.0467666	0.685169	3093
cg24138419	0.0211279	0.0106256	0.0467686	0.685169	3093
cg17956832	0.00589505	0.00296475	0.0467695	0.685169	3093
cg20039713	-0.00834019	0.00419452	0.0467726	0.685169	3093
cg05901462	0.0167399	0.00841906	0.046775	0.685169	3093
cg03686870	-0.00545601	0.00274404	0.0467773	0.685169	3093
cg17859835	-0.00504106	0.00253535	0.0467774	0.685169	3093
cg24326021	0.00724382	0.00364322	0.0467786	0.685169	3093
cg24242429	-0.00619727	0.00311693	0.0467827	0.685181	3093
cg03540028	0.0106259	0.00534438	0.0467855	0.685181	3093
cg00218203	0.00818444	0.00411651	0.0467898	0.685181	3093
cg22681709	0.0117989	0.00593449	0.0467911	0.685181	3093
cg15362695	-0.00775404	0.00390013	0.0467955	0.685181	3093
cg09287629	0.00949952	0.00477809	0.0467958	0.685181	3093
cg02852238	0.00593336	0.00298441	0.0467985	0.685181	3093
cg21685565	0.0167349	0.00841758	0.0468022	0.685181	3093
cg20541249	-0.00876241	0.00440748	0.0468031	0.685181	3093
cg02967813	0.0109508	0.00550831	0.0468058	0.685181	2976
cg05998283	-0.00766994	0.00385803	0.0468066	0.685181	2976
cg19886405	0.0119859	0.00602903	0.046808	0.685181	3093
cg01339029	-0.00639142	0.00321497	0.0468098	0.685181	3093
cg05109619	0.00773019	0.00388841	0.0468109	0.685181	3093
cg20435474	0.00685008	0.00344571	0.0468116	0.685181	3093
cg24626851	0.00764783	0.00384702	0.0468132	0.685181	3093
cg03593896	0.00622741	0.00313256	0.0468157	0.685181	3093
cg18973247	0.0113985	0.00573382	0.0468173	0.685181	3093
cg08296176	0.00854877	0.00430036	0.0468203	0.685181	3093
cg27469810	0.0104873	0.00527558	0.0468226	0.685181	3093
cg02094225	0.00782561	0.00393663	0.0468235	0.685181	3093
cg06717492	-0.00500595	0.00251829	0.0468297	0.685206	3093
cg18789620	0.00782236	0.00393513	0.0468304	0.685206	3093
cg05604112	0.0151017	0.00759716	0.0468324	0.685206	3093
cg00516051	-0.0078129	0.00393045	0.0468352	0.685206	3093
cg06811778	0.00553215	0.00278312	0.0468395	0.685206	3093
cg11687966	0.0162683	0.00818443	0.0468432	0.685206	3093
cg17389928	0.0065218	0.00328107	0.0468446	0.685206	3093
cg14397893	0.00677106	0.00340649	0.0468452	0.685206	3093
cg17852326	-0.00699016	0.00351673	0.046846	0.685206	3093
cg22166305	0.0156185	0.00785787	0.0468529	0.685206	2976
cg17104258	0.021237	0.0106846	0.046854	0.685206	3093
cg00092389	-0.00834709	0.00419956	0.0468545	0.685206	3093
cg21831931	0.00788123	0.0039652	0.046856	0.685206	3093
cg21537623	0.0131017	0.00659173	0.0468572	0.685206	3093
cg05376405	0.0077301	0.00388919	0.0468577	0.685206	3093
cg05312688	0.0169545	0.00853026	0.0468589	0.685206	2868
cg07166601	0.00818206	0.00411665	0.0468614	0.685211	3093
cg15508462	-0.00907248	0.00456476	0.0468664	0.685222	3093
cg13678584	0.00675961	0.00340111	0.0468698	0.685222	3093
cg15881597	-0.00921935	0.00463875	0.0468709	0.685222	3093
cg13396716	0.013026	0.00655415	0.0468738	0.685222	3093
cg00853742	0.00601725	0.00302767	0.0468756	0.685222	3093
cg22637594	-0.0121628	0.00611991	0.0468768	0.685222	3093
cg08058894	0.0156281	0.00786359	0.0468781	0.685222	3093
cg03415253	-0.0100852	0.00507461	0.0468809	0.685222	3093
cg08410039	0.00674362	0.00339323	0.046881	0.685222	3093
cg13628185	0.0196705	0.00989817	0.046891	0.685336	3093
cg13460942	-0.0122999	0.0061894	0.0468944	0.685336	3093
cg24183439	0.00604582	0.00304234	0.0468975	0.685336	3093
cg00363813	-0.00732169	0.00368441	0.0468995	0.685336	3093
cg25427967	0.00908386	0.0045712	0.0469008	0.685336	2976
cg17111087	0.0121137	0.00609599	0.0469042	0.685336	3093
cg21740452	-0.0064492	0.00324545	0.0469054	0.685336	3093
cg09411788	-0.00934324	0.00470189	0.0469087	0.685336	3093
cg02236945	0.010259	0.00516277	0.0469107	0.685336	3093
cg21759953	0.00832162	0.00418782	0.0469114	0.685336	3093
cg20031397	-0.00716262	0.00360457	0.046912	0.685336	3093
cg19622662	0.0114272	0.00575091	0.0469189	0.685403	3093
cg10470200	0.0204152	0.0102743	0.0469211	0.685403	3093
cg09697795	0.0125874	0.00633498	0.0469253	0.685403	3093
cg09133706	0.00625382	0.00314741	0.0469258	0.685403	3093
cg21053982	0.0128181	0.00645115	0.0469286	0.685403	3093
cg02129266	0.0056362	0.00283664	0.04693	0.685403	3093
cg13000136	-0.0135506	0.00682001	0.0469341	0.685403	3093
cg15235937	-0.00639803	0.00322012	0.0469348	0.685403	3093
cg16577947	-0.00617318	0.00310698	0.0469361	0.685403	3093
cg01617859	0.0127522	0.00641834	0.0469401	0.685403	3093
cg18772884	0.0160572	0.00808188	0.0469427	0.685403	3093
cg01451277	0.017125	0.00861934	0.0469441	0.685403	3093
cg17381798	0.00962758	0.00484582	0.0469469	0.685403	3093
cg19856705	0.0108764	0.00547437	0.0469472	0.685403	3093
cg02487491	0.00946771	0.00476539	0.0469482	0.685403	3093
cg09357761	0.00955106	0.0048074	0.0469508	0.685406	3093
cg04158093	-0.00593475	0.00298722	0.0469539	0.685406	3093
cg05235884	0.00514871	0.0025916	0.0469565	0.685406	3093
cg25164894	0.00578429	0.00291152	0.0469568	0.685406	3093
cg10451566	0.00804996	0.00405202	0.046961	0.685429	3093
cg06959021	0.00591498	0.00297739	0.0469636	0.685429	3093
cg02820514	-0.0106228	0.00534718	0.0469646	0.685429	3093
cg09926907	0.00944861	0.00475633	0.0469739	0.685534	3093
cg23173301	0.00565246	0.00284544	0.0469779	0.685561	3093
cg00131557	0.0201698	0.0101536	0.0469816	0.685582	3093
cg02675375	-0.01713	0.00862347	0.0469846	0.685582	3093
cg18546419	-0.00725568	0.00365262	0.0469857	0.685582	3093
cg26974880	-0.00362262	0.00182375	0.046993	0.685635	3093
cg09769438	0.00891385	0.00448759	0.0469963	0.685635	3093
cg05301368	0.00789505	0.0039747	0.0469969	0.685635	3093
cg18605237	0.00672333	0.00338481	0.0469977	0.685635	3093
cg02739013	-0.00594893	0.00299499	0.0470011	0.685639	3093
ch.2.47848289F	-0.0205394	0.010341	0.0470092	0.685639	3093
cg09664204	0.0143258	0.00721263	0.0470101	0.685639	2976
cg04558298	-0.00909961	0.0045814	0.0470103	0.685639	3093
cg01545140	0.00867637	0.00436837	0.0470136	0.685639	3093
cg00869298	0.0110186	0.00554769	0.0470149	0.685639	3093
cg02945785	0.00697272	0.00351065	0.047015	0.685639	3093
cg15672065	-0.00983912	0.0049539	0.0470182	0.685639	3093
cg19794082	0.00693922	0.00349383	0.0470183	0.685639	3093
cg15182643	0.00810272	0.00407966	0.0470196	0.685639	3093
cg12310370	0.00963818	0.00485284	0.0470231	0.685639	3093
cg14431546	0.00892578	0.00449417	0.0470244	0.685639	3093
cg21197795	0.00677269	0.00341009	0.0470254	0.685639	3093
cg15782228	-0.014725	0.00741451	0.0470365	0.685747	3093
cg11248296	-0.00732311	0.00368744	0.0470375	0.685747	3093
cg17221584	0.0160968	0.00810539	0.0470408	0.685747	3093
cg12115190	0.00961118	0.0048397	0.0470439	0.685747	3093
cg27252154	0.00532657	0.00268221	0.0470458	0.685747	3093
cg03484533	0.01031	0.00519166	0.047047	0.685747	3093
cg14013195	0.0123253	0.00620653	0.0470491	0.685747	3093
cg02770794	0.0160934	0.0081041	0.0470511	0.685747	3093
cg12127719	0.00672984	0.00338892	0.0470517	0.685747	3093
cg22806908	0.0148774	0.00749185	0.0470541	0.685751	3093
cg27290215	-0.01056	0.00531781	0.0470582	0.685772	3093
cg14328415	0.010507	0.00529119	0.0470598	0.685772	3093
cg22221738	0.00404245	0.00203574	0.0470623	0.685779	3093
cg05313129	0.0118299	0.00595752	0.0470653	0.685783	3093
cg15462887	0.00752705	0.00379064	0.0470675	0.685783	3093
cg09367075	-0.00831631	0.00418814	0.0470689	0.685783	3093
cg16103275	0.00951043	0.00478962	0.047074	0.68581	2751
cg15075537	0.0119744	0.00603052	0.047075	0.68581	3093
cg06296169	0.00881748	0.00444074	0.047079	0.685824	3093
cg18447460	0.00692834	0.00348936	0.0470821	0.685824	3093
cg18668679	0.00623853	0.00314197	0.0470841	0.685824	2868
cg00542889	0.00713016	0.00359104	0.0470843	0.685824	3093
cg26723331	0.00807709	0.00406804	0.0470889	0.685849	3093
cg11674735	0.0123066	0.00619827	0.0470903	0.685849	3093
cg24955406	0.0144116	0.00725863	0.0470948	0.685873	3093
cg08855938	-0.0142002	0.00715226	0.0470985	0.685873	3093
cg21114773	0.0111397	0.00561083	0.0471016	0.685873	3093
cg22786465	0.00869647	0.00438024	0.0471017	0.685873	3093
cg27361716	-0.00559909	0.00282016	0.0471025	0.685873	3093
cg24182603	0.00856688	0.00431511	0.0471085	0.685894	3093
cg08302480	-0.00729225	0.00367309	0.0471091	0.685894	3093
cg02239082	-0.00532334	0.00268139	0.0471119	0.685894	3093
cg00237512	0.00722415	0.00363884	0.0471123	0.685894	3093
cg04726013	0.0089532	0.00450989	0.0471179	0.685935	3093
cg00457913	0.0104824	0.00528021	0.0471201	0.685935	3093
cg23639257	-0.00537395	0.00270703	0.0471239	0.685935	3093
cg23688411	-0.00884945	0.00445775	0.0471244	0.685935	3093
cg18308985	0.00977924	0.00492618	0.0471269	0.685935	3093
cg12030370	0.0130481	0.00657292	0.0471294	0.685935	3093
cg26834169	0.0172615	0.00869539	0.0471299	0.685935	3093
cg06075233	0.0077242	0.00389107	0.0471322	0.685937	3093
cg22984041	-0.00878915	0.00442762	0.0471363	0.685954	3093
cg14285308	0.00831186	0.0041872	0.0471375	0.685954	3093
cg23125542	-0.0250061	0.0125974	0.0471419	0.685982	3093
cg02242894	0.00696076	0.00350667	0.0471438	0.685982	3093
cg06643567	0.00906828	0.00456846	0.0471471	0.685982	3093
cg27664530	0.0122844	0.00618871	0.0471485	0.685982	3093
cg09908372	0.00964666	0.00486001	0.0471552	0.685982	3093
cg21348923	-0.00684521	0.00344865	0.0471559	0.685982	3093
cg05532414	-0.00530247	0.00267141	0.0471563	0.685982	3093
cg08935418	0.0146987	0.00740534	0.0471583	0.685982	3093
cg17895689	0.0182457	0.00919243	0.0471594	0.685982	3093
cg05136238	0.012477	0.00628611	0.0471605	0.685982	3093
cg14081015	-0.0135346	0.00681915	0.0471672	0.686048	3093
cg08641963	0.00965948	0.00486679	0.0471695	0.686051	3093
cg23054533	0.0127928	0.00644582	0.0471816	0.686192	3093
cg23375538	0.00748343	0.00377069	0.0471852	0.686192	3093
cg02600430	-0.00758044	0.00381958	0.0471858	0.686192	3093
cg07697672	-0.0118672	0.00597973	0.0471928	0.686192	3093
cg04314986	0.00967488	0.00487507	0.0471929	0.686192	3093
cg10819800	-0.00902822	0.00454942	0.0472024	0.686192	3093
cg20638429	0.00671027	0.0033814	0.0472039	0.686192	3093
cg05654422	0.0138069	0.00695757	0.0472071	0.686192	3093
cg13341982	0.0133275	0.00671604	0.0472088	0.686192	3093
cg10192527	0.00782463	0.00394305	0.0472098	0.686192	3093
cg06013735	-0.00464609	0.00234131	0.0472109	0.686192	3093
cg10592734	0.00779864	0.00393001	0.0472134	0.686192	3093
cg03391436	-0.00762927	0.00384466	0.0472135	0.686192	3093
cg06222087	0.00718205	0.0036193	0.0472141	0.686192	3093
cg23119628	0.00738804	0.00372317	0.047218	0.686192	3093
cg00821413	0.00752967	0.00379455	0.0472184	0.686192	3093
cg08073153	0.00633218	0.00319109	0.0472189	0.686192	3093
cg01921437	0.0163718	0.00825075	0.0472246	0.686192	3093
cg20697010	0.00950626	0.00479088	0.047229	0.686192	3093
cg26192556	-0.0119366	0.00601569	0.0472296	0.686192	3093
cg09280976	0.00847246	0.0042699	0.0472302	0.686192	3093
cg14459716	-0.00892147	0.00449621	0.0472311	0.686192	3093
cg17278528	-0.00848108	0.00427427	0.0472316	0.686192	3093
cg24149904	-0.00641134	0.00323119	0.0472329	0.686192	3093
cg13361749	0.00555196	0.00279809	0.0472338	0.686192	3093
cg07290920	0.0132741	0.00669001	0.0472377	0.686192	3093
cg11204444	-0.00520441	0.00262298	0.0472378	0.686192	3093
cg09639837	0.00853036	0.00429932	0.0472425	0.686192	3093
cg05867762	0.0147483	0.00743321	0.0472435	0.686192	3093
cg07670676	0.0104404	0.0052622	0.0472515	0.686192	3093
cg00281837	0.00936081	0.00471818	0.0472571	0.686192	3093
cg01242123	0.00713956	0.0035986	0.0472575	0.686192	3093
cg13409409	0.00819545	0.00413083	0.0472589	0.686192	3093
cg12869262	0.00660641	0.0033299	0.0472597	0.686192	3093
cg13914024	0.00653959	0.00329627	0.0472627	0.686192	3093
cg06440414	0.01305	0.00657785	0.0472638	0.686192	3093
cg06022838	0.0191209	0.00963791	0.0472643	0.686192	2868
cg20042228	-0.00634824	0.00319987	0.0472663	0.686192	3093
cg08472449	0.0112057	0.0056483	0.0472664	0.686192	3093
cg23829948	0.00916549	0.00461993	0.0472667	0.686192	3093
cg17985281	-0.010821	0.00545443	0.0472686	0.686192	3093
cg24035898	0.00426433	0.00214953	0.0472734	0.686192	3093
cg21726844	-0.00864146	0.00435598	0.0472764	0.686192	3093
cg05665651	0.00692423	0.00349036	0.0472766	0.686192	3093
cg04081324	-0.0182761	0.00921262	0.0472768	0.686192	3093
cg02515354	0.0124692	0.00628559	0.0472815	0.686192	3093
cg02756939	0.0135379	0.00682437	0.0472835	0.686192	3093
cg00076487	-0.00402989	0.00203146	0.0472847	0.686192	3093
cg09925572	0.00879468	0.00443338	0.0472848	0.686192	3093
cg00950244	0.0109253	0.00550744	0.0472857	0.686192	3093
cg16170490	0.00785711	0.00396079	0.0472866	0.686192	3093
cg13262687	0.0140736	0.00709464	0.0472902	0.686197	3093
cg19989242	0.00814611	0.00410659	0.047293	0.686197	3093
cg27615067	0.0102473	0.00516588	0.0472952	0.686197	3093
cg03601644	0.0107535	0.00542108	0.0472954	0.686197	3093
cg07554053	-0.0105897	0.00533862	0.0472994	0.686225	3093
cg10355108	-0.0173197	0.00873169	0.0473069	0.686234	3093
cg01518659	-0.00814061	0.00410412	0.0473092	0.686234	3093
cg03535253	0.0104686	0.00527779	0.0473099	0.686234	3093
cg20286200	0.0152639	0.00769537	0.04731	0.686234	3093
cg07280206	0.0109448	0.00551802	0.0473147	0.686234	3093
cg14688579	0.0114677	0.00578165	0.0473159	0.686234	3093
cg23493510	-0.020767	0.0104701	0.0473164	0.686234	3093
cg14458903	-0.0119736	0.00603674	0.0473169	0.686234	3093
cg04551011	0.00825244	0.00416075	0.0473228	0.686238	3093
cg18183042	0.0127603	0.00643355	0.0473229	0.686238	3093
cg22007861	0.00779907	0.00393219	0.0473235	0.686238	3093
cg27049076	0.00923158	0.00465455	0.0473288	0.686258	2868
cg04753829	0.0126523	0.00637934	0.0473312	0.686258	3093
cg00218146	-0.0140054	0.00706159	0.0473321	0.686258	3093
cg03794862	0.00859459	0.00433347	0.0473333	0.686258	3093
cg10040059	-0.00797047	0.00401891	0.0473401	0.686302	3093
cg22638185	-0.00613217	0.00309199	0.0473406	0.686302	3093
cg14615660	-0.00588105	0.00296546	0.0473468	0.686336	3093
cg07835051	0.0126655	0.00638651	0.0473491	0.686336	3093
cg11572308	0.00608086	0.00306626	0.0473507	0.686336	3093
cg15521658	0.0113742	0.00573551	0.0473532	0.686336	3093
cg19476058	0.00986174	0.00497286	0.047355	0.686336	3093
cg16584431	0.00825911	0.00416473	0.0473555	0.686336	3093
cg09322386	0.00677028	0.00341406	0.0473614	0.686364	3093
cg07683142	0.00982315	0.00495358	0.0473631	0.686364	3093
cg16002818	-0.0130728	0.00659232	0.0473638	0.686364	3093
cg27122065	0.0201899	0.0101817	0.0473725	0.686452	3093
cg21766722	0.00546619	0.00275661	0.0473741	0.686452	3093
cg18489606	0.00683473	0.00344682	0.0473778	0.686467	3093
cg01620486	0.00776514	0.0039162	0.0473869	0.686467	3093
cg01780984	0.0049084	0.00247547	0.0473881	0.686467	3093
cg18494672	0.012183	0.0061443	0.0473881	0.686467	3093
cg06999799	0.00839839	0.00423559	0.0473883	0.686467	3093
cg01966091	0.0224421	0.0113183	0.0473887	0.686467	3093
cg11930114	-0.011307	0.00570273	0.0473975	0.686467	3093
cg11076890	-0.0141075	0.0071152	0.0473982	0.686467	3093
cg21545849	-0.00743346	0.00374912	0.0473987	0.686467	3093
cg26222723	0.00543911	0.0027433	0.0474022	0.686467	3093
cg14304073	0.0203407	0.0102592	0.0474033	0.686467	3093
cg01413501	-0.0052227	0.00263416	0.0474034	0.686467	3093
cg08986416	0.00490247	0.00247266	0.0474042	0.686467	3093
cg25196389	0.00560062	0.00282479	0.0474046	0.686467	3093
cg02723533	-0.0227926	0.0114964	0.0474134	0.686489	3093
cg05330604	-0.00718888	0.00362602	0.0474143	0.686489	3093
cg02389064	-0.00388174	0.00195793	0.0474156	0.686489	3093
cg07459438	-0.00822594	0.00414917	0.0474175	0.686489	3093
cg09541694	0.00928052	0.00468111	0.0474183	0.686489	3093
cg08869674	-0.00831683	0.00419504	0.0474188	0.686489	3093
cg05520353	0.0105604	0.00532679	0.047422	0.686493	3093
cg16106254	0.00904405	0.00456194	0.0474233	0.686493	3093
cg13855589	0.0150263	0.00757962	0.0474281	0.686532	3093
cg19875375	0.00754677	0.00380685	0.0474323	0.686556	3093
cg00929493	0.00836721	0.00422084	0.047439	0.686556	3093
cg14744022	0.00582776	0.00293982	0.0474394	0.686556	3093
cg24711397	0.0078671	0.00396863	0.0474431	0.686556	3093
cg03774732	-0.00677859	0.00341953	0.0474436	0.686556	3093
cg18575346	0.0142476	0.00718744	0.0474463	0.686556	3093
cg16401529	-0.0170527	0.00860252	0.0474464	0.686556	3093
cg20147862	-0.00672818	0.00339416	0.0474476	0.686556	3093
cg08489551	0.0116305	0.00586728	0.0474505	0.686556	3093
cg22627293	-0.00768519	0.00387702	0.0474522	0.686556	3093
cg00371926	-0.00571985	0.00288556	0.0474529	0.686556	3093
cg00152838	-0.0103374	0.00521512	0.0474572	0.686587	3093
cg25220235	0.011718	0.00591198	0.0474701	0.686709	3093
cg20117799	-0.0119766	0.00604255	0.0474747	0.686709	3093
cg05495798	0.0109524	0.00552586	0.0474766	0.686709	3093
cg06969521	0.00579296	0.00292276	0.0474769	0.686709	3093
cg03508204	0.0073509	0.00370883	0.0474794	0.686709	3093
cg03142905	0.00706509	0.00356464	0.0474803	0.686709	3093
cg22563697	0.0058872	0.00297035	0.0474805	0.686709	3093
cg18876314	0.0116882	0.0058973	0.047483	0.686709	3093
cg22114222	-0.00779916	0.00393512	0.0474864	0.686709	3093
cg03924164	0.00775659	0.00391371	0.0474905	0.686709	3093
cg21881116	-0.00814672	0.00411062	0.0474936	0.686709	3093
cg03472130	0.0106804	0.00538906	0.0474938	0.686709	3093
cg19375537	0.00886187	0.0044715	0.0474956	0.686709	3093
cg20835282	0.00992398	0.00500745	0.0474967	0.686709	3093
cg24032872	0.0203074	0.010247	0.0475027	0.686709	3093
cg18465082	0.00697258	0.00351841	0.0475085	0.686709	3093
cg12840502	0.0110125	0.00555713	0.0475151	0.686709	3093
cg02603022	0.0120874	0.00609957	0.0475158	0.686709	3093
cg02701435	0.00757424	0.00382217	0.0475171	0.686709	3093
cg22527280	-0.00590559	0.00298013	0.0475174	0.686709	3093
cg15085086	0.0116556	0.00588184	0.0475219	0.686709	3093
cg23713520	0.0089212	0.00450202	0.047524	0.686709	3093
cg04659071	0.013487	0.00680629	0.0475302	0.686709	3093
cg12414746	0.0111592	0.00563158	0.0475307	0.686709	3093
cg13285433	0.0135059	0.0068159	0.0475322	0.686709	3093
cg10885151	0.0191038	0.00964105	0.0475347	0.686709	3093
cg00958781	0.0204194	0.0103051	0.0475362	0.686709	3093
cg02664812	0.0243028	0.012265	0.0475371	0.686709	3093
cg09593402	-0.00701544	0.0035405	0.0475372	0.686709	3093
cg19401277	0.00830012	0.00418885	0.0475374	0.686709	3093
cg26039482	0.00844471	0.00426184	0.0475387	0.686709	3093
cg22581974	-0.0209775	0.0105869	0.0475389	0.686709	3093
cg10217661	0.00713636	0.00360159	0.0475409	0.686709	3093
cg03585764	0.00666877	0.0033656	0.047541	0.686709	3093
cg13300911	0.00778049	0.00392672	0.0475438	0.686709	2976
cg23658362	-0.00881703	0.00444988	0.0475458	0.686709	3093
cg22228783	0.0104088	0.00525329	0.0475484	0.686709	3093
ch.22.757911F	-0.0179275	0.00904806	0.0475506	0.686709	3093
cg15867166	0.0124889	0.00630325	0.0475523	0.686709	3093
cg27408238	-0.0147784	0.00745882	0.047554	0.686709	3093
cg18641056	0.00962823	0.00485949	0.0475547	0.686709	3093
cg19045700	0.0121002	0.00610727	0.0475592	0.686709	2976
cg13308080	0.00787711	0.00397577	0.04756	0.686709	3093
cg07203024	0.00889192	0.00448802	0.0475625	0.686709	3093
cg18387085	-0.0115494	0.00582953	0.0475696	0.686709	3093
cg21286117	0.00517561	0.00261238	0.04757	0.686709	3093
cg15535256	-0.00865242	0.0043673	0.0475706	0.686709	3093
cg11097675	-0.00779964	0.0039369	0.0475728	0.686709	3093
cg05458764	0.00885552	0.00446989	0.0475747	0.686709	3093
cg10028227	0.017173	0.00866823	0.0475752	0.686709	3093
cg09434175	0.00642105	0.00324111	0.0475767	0.686709	3093
cg13851956	-0.0108883	0.00549601	0.0475769	0.686709	3093
cg13900559	-0.00849576	0.00428835	0.0475773	0.686709	3093
cg14848685	0.0115432	0.00582671	0.0475825	0.686753	3093
cg03479797	-0.00925861	0.00467363	0.0475875	0.686755	3093
cg25936138	0.0131627	0.00664445	0.0475899	0.686755	3093
cg06194602	0.0082112	0.00414502	0.0475934	0.686755	3093
cg26811061	-0.00995552	0.00502558	0.0475945	0.686755	3093
cg18607468	0.0050967	0.00257283	0.0475947	0.686755	3093
cg01279538	0.00582556	0.00294084	0.0476003	0.686755	3093
cg02792401	0.00628992	0.00317525	0.0476004	0.686755	3093
cg02853019	0.00581784	0.00293699	0.0476044	0.686755	3093
cg14512870	0.00865997	0.00437199	0.0476156	0.686755	3093
cg21976603	0.00744627	0.00375926	0.0476159	0.686755	3093
cg06237826	0.00600422	0.00303131	0.0476207	0.686755	3093
cg06906682	-0.00842445	0.00425321	0.0476217	0.686755	3093
cg00791468	0.00882041	0.00445312	0.0476218	0.686755	3093
cg03058520	0.00833416	0.00420765	0.0476231	0.686755	2976
cg10124254	0.0166665	0.00841442	0.0476239	0.686755	3093
cg17710545	-0.00703112	0.00354983	0.0476255	0.686755	3093
cg19967554	0.0100518	0.00507493	0.0476272	0.686755	3093
cg07711099	0.00808297	0.00408092	0.0476277	0.686755	3093
cg01284869	0.0100373	0.00506764	0.0476279	0.686755	3093
cg10907941	0.015032	0.00758933	0.0476279	0.686755	3093
cg24267283	0.0101749	0.00513718	0.0476312	0.686755	3093
cg21349061	0.00897488	0.00453143	0.0476378	0.686755	3093
cg19507238	0.00738487	0.00372865	0.0476392	0.686755	3093
cg11258484	0.0115777	0.00584566	0.0476396	0.686755	3093
cg11726288	0.0102161	0.00515823	0.0476418	0.686755	3093
cg10048349	0.00997726	0.00503766	0.0476436	0.686755	3093
cg14263391	0.00698738	0.00352805	0.0476449	0.686755	3093
cg10512278	0.00556736	0.0028111	0.0476483	0.686755	3093
cg22674202	0.0102233	0.00516201	0.0476483	0.686755	3093
cg21209510	0.00935061	0.00472137	0.0476487	0.686755	3093
cg08897388	0.00797016	0.0040244	0.0476522	0.686755	3093
cg09297334	-0.00625208	0.00315694	0.0476559	0.686755	3093
cg24671939	0.0135127	0.00682316	0.0476564	0.686755	3093
cg17987027	0.00566362	0.00285983	0.0476579	0.686755	3093
cg09378105	-0.00492262	0.00248568	0.0476597	0.686755	3093
cg15439369	0.00698412	0.00352666	0.0476611	0.686755	3093
cg09060772	0.00811184	0.00409611	0.0476614	0.686755	3093
cg11834440	0.0114256	0.00576953	0.0476668	0.686755	3093
cg14664621	0.00781522	0.00394646	0.0476685	0.686755	3093
cg20612559	-0.00724553	0.00365878	0.0476686	0.686755	3093
cg24611446	0.0102742	0.00518826	0.0476713	0.686755	3093
cg17758673	0.00933261	0.00471279	0.0476729	0.686755	3093
cg08684580	0.0196226	0.00990917	0.0476752	0.686755	3093
cg00481629	0.0101743	0.00513792	0.047676	0.686755	3093
cg23600322	0.0170534	0.00861191	0.0476802	0.686755	3093
cg17048169	0.00605163	0.00305607	0.047681	0.686755	3093
cg19038034	-0.0166685	0.00841781	0.0476873	0.686755	3093
cg20615827	0.0115744	0.00584526	0.0476881	0.686755	3093
cg12184888	-0.00631913	0.00319129	0.0476902	0.686755	3093
cg12071142	-0.0121652	0.00614383	0.0476953	0.686755	2701
cg14384303	-0.0105142	0.00531001	0.0476955	0.686755	3093
cg05929019	0.00930159	0.00469764	0.0476972	0.686755	3093
cg15048480	0.00716451	0.00361834	0.0476975	0.686755	3093
cg18023909	-0.0100596	0.00508048	0.0476983	0.686755	3093
cg09206294	0.00907848	0.00458499	0.0476986	0.686755	3093
cg00575156	0.0120424	0.0060821	0.0477058	0.686808	3093
cg15637528	0.00924163	0.00466757	0.0477073	0.686808	3093
cg20993090	0.0057705	0.00291446	0.0477086	0.686808	3093
cg18523666	0.00656156	0.00331413	0.0477176	0.686883	3093
cg22595209	0.00859665	0.00434203	0.0477182	0.686883	3093
cg05006947	0.00654692	0.0033068	0.0477222	0.686883	3093
cg03638665	-0.00781113	0.00394535	0.0477223	0.686883	3093
cg16570256	-0.0109331	0.00552231	0.0477256	0.686892	3093
cg13152501	0.00699157	0.00353149	0.0477283	0.686892	3093
cg10091102	-0.009673	0.00488599	0.0477325	0.686892	3093
cg26975193	0.00959891	0.00484865	0.0477361	0.686892	3093
cg05750618	0.0136023	0.00687084	0.0477362	0.686892	2976
cg06452583	0.0118929	0.00600743	0.0477382	0.686892	3093
cg03437914	-0.0197758	0.00998944	0.0477409	0.686892	3093
cg23027704	0.010116	0.00510995	0.0477409	0.686892	3093
cg24720621	0.00767757	0.00387827	0.0477443	0.686892	3093
cg00279001	0.00816681	0.00412541	0.0477447	0.686892	3093
cg19134130	0.00506079	0.00255648	0.0477491	0.686892	3093
cg23493016	0.00711953	0.00359646	0.0477494	0.686892	3093
cg14136042	0.00814298	0.00411348	0.0477503	0.686892	3093
cg04921335	0.0127431	0.00643732	0.0477525	0.686893	3093
cg26731131	-0.00609019	0.00307665	0.0477613	0.68699	3093
cg05448383	0.00712205	0.00359808	0.0477703	0.687009	3093
cg01027957	0.013045	0.00659036	0.0477708	0.687009	3093
cg02047225	0.0122771	0.00620253	0.047774	0.687009	3093
cg07314337	0.0134288	0.00678445	0.0477773	0.687009	3093
cg14717061	-0.00655213	0.00331028	0.0477791	0.687009	3093
cg13597528	0.0116825	0.00590228	0.0477802	0.687009	3093
cg10348074	-0.00655339	0.00331094	0.0477805	0.687009	3093
cg05306176	-0.00586417	0.00296277	0.047784	0.687009	3093
cg08976060	-0.0109337	0.00552405	0.0477842	0.687009	3093
cg11751688	-0.00537942	0.00271786	0.0477842	0.687009	3093
cg15509024	0.0109219	0.00551818	0.0477861	0.687009	3093
cg02248826	0.0084725	0.00428066	0.047788	0.687009	3093
cg22319207	-0.00700394	0.00353876	0.0477928	0.687047	3093
cg14774305	0.00641274	0.0032401	0.0477955	0.687047	3093
cg10941255	-0.00607904	0.00307151	0.0477969	0.687047	3093
cg00587301	0.0104088	0.0052593	0.0478023	0.687062	3093
cg02687418	0.0213591	0.0107923	0.0478044	0.687062	3093
cg20307896	-0.00728109	0.003679	0.0478055	0.687062	3093
cg09369294	0.00953297	0.00481686	0.0478064	0.687062	3093
cg02387701	0.00600988	0.00303673	0.047809	0.687068	3093
cg11868940	0.0107584	0.00543618	0.0478119	0.68708	3093
cg24632920	0.0131733	0.00665656	0.0478162	0.687081	3093
cg07855456	0.016347	0.00826038	0.0478194	0.687081	3093
cg15976883	-0.00679328	0.00343276	0.0478206	0.687081	3093
cg11286122	0.00871346	0.00440308	0.0478219	0.687081	3093
cg08859095	0.0149228	0.0075408	0.0478226	0.687081	3093
cg26361216	0.00827902	0.00418362	0.0478255	0.687081	3093
cg03680517	0.0139213	0.0070349	0.0478277	0.687081	3093
cg21921513	-0.00844829	0.00426922	0.0478289	0.687081	3093
cg10236790	0.0104012	0.00525622	0.0478339	0.68712	3093
cg03507846	0.00769344	0.00388788	0.0478357	0.68712	3093
cg07891080	-0.00834966	0.00421957	0.0478391	0.687138	3093
cg09518720	0.00787126	0.00397795	0.0478475	0.687204	3093
cg11986385	-0.00676008	0.0034164	0.0478479	0.687204	3093
cg16684184	0.011402	0.0057625	0.0478551	0.687235	3093
cg14090409	0.00682767	0.00345068	0.0478558	0.687235	3093
cg01039871	0.0102513	0.00518097	0.0478565	0.687235	3093
cg05928290	-0.0238981	0.0120788	0.0478701	0.687339	3093
cg23510527	-0.00845444	0.00427313	0.0478711	0.687339	3093
cg05598120	0.00797588	0.0040314	0.0478794	0.687339	3093
cg21075261	-0.00863761	0.00436592	0.047882	0.687339	3093
cg20436707	0.0108227	0.00547044	0.0478836	0.687339	2976
cg13873387	0.0087646	0.00443016	0.0478845	0.687339	3093
cg10420380	-0.00729488	0.00368729	0.047885	0.687339	3093
cg21943841	0.0148173	0.00748962	0.0478856	0.687339	3093
cg06747087	0.00802812	0.00405793	0.0478862	0.687339	3093
cg05355362	0.00517165	0.00261409	0.0478863	0.687339	3093
cg12913957	-0.00547482	0.00276734	0.0478869	0.687339	3093
cg04789475	0.0106445	0.00538054	0.0478917	0.687354	3093
cg25174601	-0.0206291	0.0104276	0.0478926	0.687354	3093
cg26041593	-0.00728512	0.00368254	0.0478963	0.687354	3093
cg20473164	-0.00672127	0.00339752	0.0478964	0.687354	3093
cg09090376	0.00677814	0.00342637	0.0479033	0.687393	3093
cg19140602	0.0128647	0.00650314	0.0479033	0.687393	3093
cg10653339	0.00730466	0.00369257	0.0479054	0.687393	3093
cg18227189	0.0107408	0.00542967	0.0479109	0.687396	3093
cg00886730	0.00994317	0.00502649	0.0479115	0.687396	3093
cg02308079	0.00610158	0.00308449	0.047912	0.687396	3093
cg06097533	0.00743477	0.00375854	0.0479174	0.687443	3093
cg19902439	-0.00787947	0.00398342	0.0479211	0.687466	3093
cg24685837	0.00536968	0.00271469	0.0479277	0.687531	3093
cg16211077	0.00956939	0.00483797	0.0479316	0.687557	3093
cg09518151	0.0114616	0.00579487	0.0479419	0.687586	3093
cg18904855	0.00651084	0.00329186	0.0479443	0.687586	3093
cg23641237	0.00916574	0.00463417	0.0479445	0.687586	3093
cg26681603	-0.00683563	0.00345612	0.0479476	0.687586	3093
cg21270648	-0.00567684	0.00287026	0.0479494	0.687586	3093
cg00454734	-0.0139087	0.00703235	0.0479495	0.687586	3093
cg16346422	0.00844681	0.00427079	0.0479503	0.687586	3093
cg19720628	0.00710594	0.00359285	0.0479513	0.687586	3093
cg01262413	-0.0101918	0.00515311	0.0479527	0.687586	3093
cg20347042	0.00797758	0.00403366	0.0479567	0.687613	3093
cg11050793	0.00953498	0.00482117	0.0479592	0.68762	3093
cg04992191	0.0101079	0.00511093	0.0479618	0.687627	3093
cg24493015	0.00843548	0.00426548	0.0479721	0.687667	3093
cg18150383	0.00918967	0.00464689	0.0479744	0.687667	3093
cg15998505	0.00467893	0.00236597	0.0479746	0.687667	3093
cg19351701	-0.00382893	0.00193616	0.0479757	0.687667	3093
cg10610270	-0.00707124	0.00357578	0.047981	0.687667	3093
cg07450030	-0.00709604	0.00358837	0.0479835	0.687667	3093
cg05300156	0.00841146	0.00425356	0.0479841	0.687667	2976
cg12918271	0.0105269	0.00532333	0.0479855	0.687667	3093
cg11565585	-0.00437429	0.00221204	0.0479861	0.687667	3093
cg15566506	0.0131166	0.00663302	0.0479881	0.687667	3093
cg19814280	0.00992146	0.00501729	0.0479901	0.687667	3093
cg14377523	0.00615312	0.00311168	0.047993	0.687667	3093
cg21203061	-0.00654919	0.003312	0.047995	0.687667	3093
cg15613917	0.00754917	0.00381773	0.0479965	0.687667	3093
cg22737473	0.0110633	0.00559487	0.0479965	0.687667	3093
cg27135163	0.012007	0.00607224	0.0480006	0.687667	3093
cg12621315	0.00884167	0.00447147	0.0480019	0.687667	3093
cg22960901	0.0101314	0.00512372	0.0480027	0.687667	2976
cg00370608	0.00494881	0.00250281	0.0480081	0.687674	3093
cg02450124	0.0147816	0.00747579	0.048012	0.687674	3093
cg19914124	0.00790388	0.0039974	0.0480129	0.687674	3093
cg12602374	0.00914505	0.00462529	0.0480207	0.687674	3093
cg03402459	0.0097101	0.0049112	0.0480267	0.687674	3093
cg11645674	0.00795154	0.00402177	0.0480275	0.687674	3093
cg06665485	0.00910091	0.00460311	0.048028	0.687674	3093
cg00167941	-0.00646979	0.00327235	0.0480296	0.687674	3093
cg01898377	0.0149202	0.00754652	0.048031	0.687674	3093
cg15559684	-0.0134777	0.00681704	0.0480345	0.687674	3093
cg02506753	0.00790149	0.00399661	0.0480362	0.687674	3091
cg12422704	-0.00593314	0.00300103	0.0480377	0.687674	3093
cg05299479	0.00851354	0.00430622	0.0480379	0.687674	3093
cg18604568	0.00488674	0.0024718	0.0480418	0.687674	3093
cg27210863	-0.00749428	0.00379074	0.0480422	0.687674	3093
cg23115387	0.00480505	0.00243049	0.0480426	0.687674	3093
cg13080749	0.00770207	0.00389586	0.048043	0.687674	3093
cg14400718	0.00926968	0.00468886	0.0480461	0.687674	3093
cg27022956	0.0150426	0.00760898	0.0480463	0.687674	3093
cg09396704	0.0169883	0.00859315	0.048047	0.687674	3093
cg11869968	0.0207396	0.0104907	0.0480475	0.687674	3093
cg20401181	0.00919114	0.00464922	0.0480504	0.687686	3093
cg05944173	0.00723507	0.00365982	0.0480536	0.687701	3093
cg22224769	-0.0131675	0.00666088	0.0480596	0.687719	3093
cg01378599	0.0134447	0.00680111	0.0480603	0.687719	3093
cg06377543	0.0147379	0.00745555	0.048067	0.687719	3093
cg05382501	0.00963203	0.00487262	0.0480684	0.687719	3093
cg20320624	0.00707902	0.00358113	0.0480696	0.687719	3093
cg18100532	-0.0140497	0.00710746	0.0480697	0.687719	3093
cg17913068	-0.00725761	0.00367149	0.0480703	0.687719	3093
cg25142327	0.00913328	0.00462039	0.0480718	0.687719	3093
cg11160408	0.00828309	0.0041904	0.0480773	0.687732	3093
cg24042854	0.0166221	0.00840908	0.0480774	0.687732	3093
cg20012008	0.012257	0.00620082	0.048079	0.687732	3093
cg25673784	0.0108902	0.00550947	0.0480832	0.687763	3093
cg25562797	0.0064336	0.00325486	0.0480854	0.687764	3093
cg13178935	0.0112517	0.00569264	0.0480946	0.687774	3093
cg27281030	0.0129715	0.00656275	0.0480947	0.687774	3093
cg00777652	-0.00795819	0.00402636	0.0480958	0.687774	3093
cg05219423	0.00686149	0.0034715	0.048096	0.687774	3093
cg00950412	0.00963791	0.00487622	0.0480967	0.687774	3093
cg27532867	-0.00919787	0.00465366	0.0481001	0.687792	3093
cg00743139	-0.00839778	0.00424893	0.0481043	0.687792	3093
cg09848324	0.00820811	0.00415302	0.0481075	0.687792	3093
cg08722586	0.0103592	0.00524142	0.0481083	0.687792	2976
cg14039649	0.00662483	0.00335195	0.0481085	0.687792	3093
cg10109635	0.00812357	0.00411031	0.0481109	0.687796	3093
cg08033383	-0.00772133	0.00390687	0.0481156	0.687821	3093
cg21243717	0.00763962	0.00386558	0.0481189	0.687821	3093
cg10062258	-0.00985912	0.00498864	0.048119	0.687821	3093
cg24694939	0.00690802	0.00349547	0.0481231	0.687824	3093
cg13467649	-0.0146964	0.00743639	0.0481234	0.687824	3093
cg15237661	0.00972408	0.00492045	0.0481258	0.687827	3093
cg24157652	0.0056696	0.00286892	0.0481309	0.68784	3093
cg06493973	0.00711588	0.0036008	0.0481325	0.68784	3093
cg01656770	-0.00611437	0.00309406	0.048136	0.68784	3093
cg02573472	-0.00810621	0.00410204	0.0481388	0.68784	2868
cg12036621	-0.00771552	0.0039044	0.0481423	0.68784	3093
cg13657200	-0.00551845	0.00279264	0.0481468	0.68784	3093
cg24808891	0.00847549	0.00428907	0.0481474	0.68784	3093
cg03032512	0.00546808	0.00276716	0.0481475	0.68784	3093
cg21860045	0.013529	0.00684648	0.048149	0.68784	3093
cg22873539	0.0101063	0.00511443	0.0481512	0.68784	3093
cg05363681	0.0129006	0.00652857	0.0481517	0.68784	3093
cg26804891	0.0082517	0.00417591	0.048152	0.68784	3093
cg01122304	0.0120569	0.00610191	0.0481635	0.687905	3093
cg03250346	0.0130058	0.0065822	0.0481664	0.687905	3093
cg23626438	0.010215	0.00516981	0.0481667	0.687905	3093
cg14336879	0.00931647	0.0047151	0.0481685	0.687905	3093
cg02569115	0.00729459	0.00369183	0.0481691	0.687905	3093
cg00240734	-0.00633798	0.00320774	0.0481727	0.687905	3093
cg01533585	0.00669738	0.00338964	0.0481732	0.687905	3093
cg17842130	0.00737713	0.00373368	0.0481735	0.687905	3093
cg14329673	-0.00604171	0.00305785	0.0481773	0.687926	3093
cg20461066	-0.00626219	0.00316947	0.0481791	0.687926	3093
cg08918658	0.0100006	0.0050618	0.0481886	0.688031	3093
cg11646192	0.00609774	0.0030864	0.0481907	0.688031	3093
cg14534089	0.0165757	0.00838995	0.048193	0.688034	3093
cg14053749	-0.00428316	0.00216806	0.0482036	0.688126	3093
cg27345757	0.0133679	0.00676661	0.0482042	0.688126	3093
cg11021810	0.00524103	0.00265295	0.0482058	0.688126	3093
cg00884663	0.0130104	0.00658585	0.0482097	0.688131	3093
cg24717898	0.00891118	0.00451083	0.0482104	0.688131	3093
cg24938210	0.00732135	0.00370615	0.0482159	0.688179	3093
cg17934130	-0.0089773	0.0045445	0.0482202	0.688187	3093
cg18737941	0.0129599	0.0065606	0.0482206	0.688187	3093
cg10003443	0.0083456	0.00422476	0.0482227	0.688187	3093
cg14236976	0.0114722	0.00580763	0.0482271	0.688218	3093
cg11162888	0.00759667	0.00384578	0.0482315	0.688247	3093
cg18375707	0.00746779	0.00378061	0.0482354	0.688247	3093
cg01705036	0.0073021	0.00369676	0.0482374	0.688247	3093
cg06486593	0.00707125	0.00357992	0.0482392	0.688247	3093
cg12627071	0.00903775	0.0045755	0.0482397	0.688247	3093
cg25823373	0.00922024	0.00466793	0.048242	0.68825	3093
cg20572557	0.00855421	0.00433081	0.0482454	0.688268	3093
cg00533835	0.0140371	0.00710677	0.048249	0.688271	2868
cg25213720	0.00891003	0.00451106	0.0482507	0.688271	3093
cg20498199	0.00946978	0.00479448	0.0482519	0.688271	3093
cg01853079	0.00847075	0.00428879	0.0482575	0.688305	3093
cg10087651	0.00928791	0.00470254	0.0482585	0.688305	3093
cg14277606	0.00710112	0.00359544	0.048264	0.688311	3093
cg00673557	0.0176851	0.00895463	0.0482719	0.688311	3093
cg19800062	-0.00838555	0.00424594	0.0482727	0.688311	3093
cg06930095	-0.00474594	0.00240306	0.0482732	0.688311	3093
cg01515896	0.00712725	0.00360882	0.0482737	0.688311	3093
cg14918391	0.015696	0.00794755	0.0482746	0.688311	3093
cg01486146	0.00800892	0.00405527	0.0482751	0.688311	3093
cg22693042	-0.0131507	0.0066588	0.048276	0.688311	2868
cg12768508	0.00688233	0.00348495	0.0482828	0.688311	3093
cg18352793	0.00627365	0.00317674	0.0482831	0.688311	3093
cg02197228	-0.0066734	0.00337917	0.0482839	0.688311	3093
cg21473651	0.00761606	0.00385656	0.0482872	0.688311	3093
cg26467725	0.00686768	0.0034776	0.0482874	0.688311	3093
cg27121309	0.0163512	0.00827988	0.0482899	0.688311	3093
cg25984791	-0.00652358	0.00330343	0.0482916	0.688311	3093
cg21653462	0.0139837	0.00708116	0.0482939	0.688311	3093
cg06207290	0.00702963	0.00355979	0.0482987	0.688311	3093
cg24210280	-0.0180137	0.00912224	0.0483022	0.688311	3093
cg08464505	0.0113633	0.00575446	0.0483034	0.688311	3093
cg18563326	-0.00743273	0.00376406	0.0483067	0.688311	3093
cg21864959	0.00822672	0.00416618	0.0483083	0.688311	3093
cg15244756	0.00660712	0.00334601	0.0483102	0.688311	3093
cg10436414	-0.0105597	0.00534769	0.0483103	0.688311	3093
cg20294984	0.00969752	0.00491117	0.0483154	0.688311	3093
cg02867696	-0.00801204	0.00405766	0.0483194	0.688311	3093
cg21704448	0.0100463	0.00508792	0.0483209	0.688311	3093
cg17503995	-0.0194724	0.00986199	0.048326	0.688311	3093
cg16298041	0.0100916	0.00511119	0.048334	0.688311	3093
cg27025953	0.00644351	0.0032635	0.0483348	0.688311	3093
cg03757594	0.01662	0.00841772	0.048335	0.688311	3093
cg10952063	0.0108268	0.00548362	0.0483374	0.688311	3093
cg07315018	0.0101317	0.00513155	0.0483376	0.688311	3093
ch.4.698479R	-0.0090987	0.00460837	0.0483377	0.688311	3093
cg04215126	-0.00638622	0.00323459	0.0483412	0.688311	3093
cg00925244	0.00688621	0.00348784	0.0483424	0.688311	3093
cg24127506	0.0147354	0.00746344	0.0483434	0.688311	3093
cg04295094	0.0122463	0.00620274	0.0483437	0.688311	3093
cg26827893	0.00826308	0.00418528	0.0483455	0.688311	3093
cg10357721	-0.0130084	0.00658881	0.0483465	0.688311	3093
cg26607673	0.00706781	0.00357989	0.0483468	0.688311	3093
cg19755318	0.010148	0.00514009	0.0483502	0.688311	3093
cg00987630	0.0102816	0.00520779	0.0483508	0.688311	3093
cg14585160	-0.00892668	0.00452152	0.0483518	0.688311	3093
cg13683282	-0.0146604	0.00742579	0.0483531	0.688311	3093
cg15813836	0.0129641	0.00656662	0.048354	0.688311	2868
cg22674412	0.0104232	0.00527964	0.0483569	0.688322	3093
cg12665736	0.00880219	0.00445873	0.0483648	0.688405	3093
cg25649779	-0.0166786	0.00844866	0.0483696	0.688442	3093
cg06975592	-0.00707691	0.00358496	0.0483753	0.688485	3093
cg23678594	-0.00744312	0.00377053	0.0483792	0.688485	3093
cg24218620	0.00904665	0.0045829	0.0483814	0.688485	3093
cg06633243	0.00877184	0.00444371	0.0483829	0.688485	3093
cg14496314	0.00567683	0.00287584	0.0483844	0.688485	3093
cg11648404	-0.0101563	0.0051451	0.0483853	0.688485	3093
cg18961681	0.0122639	0.00621314	0.0483976	0.688512	3093
cg21953251	0.00776276	0.00393281	0.0483995	0.688512	3093
cg18973991	0.0169895	0.00860731	0.0483998	0.688512	3093
cg11132661	0.00944132	0.00478322	0.0483998	0.688512	3093
cg08665193	0.00778824	0.00394575	0.0484011	0.688512	3093
cg06161930	-0.00724535	0.00367073	0.0484027	0.688512	3093
cg11999488	0.0107352	0.00543884	0.0484037	0.688512	3093
cg25356456	0.0125287	0.00634749	0.0484041	0.688512	3093
cg03257179	0.0106206	0.00538089	0.0484086	0.688516	3093
cg19411084	0.0128172	0.00649382	0.0484092	0.688516	3093
cg17466696	-0.0102438	0.00519004	0.0484119	0.688516	2868
cg08039301	0.00596802	0.00302373	0.0484129	0.688516	3093
cg06944096	0.00569202	0.00288392	0.0484151	0.688519	3093
cg21355828	0.0104155	0.00527722	0.0484197	0.688533	3093
cg02386723	0.0063162	0.00320026	0.0484214	0.688533	3093
cg16409977	0.00696866	0.00353088	0.0484236	0.688533	3093
cg00764307	0.007326	0.003712	0.0484276	0.688533	3093
cg03634822	0.0142967	0.00724401	0.0484287	0.688533	3093
cg05422383	0.00623928	0.00316141	0.0484297	0.688533	3093
cg14217074	0.00557527	0.00282497	0.0484309	0.688533	3093
cg15267021	0.00957315	0.00485078	0.0484355	0.688568	3093
cg26754472	-0.0185953	0.00942256	0.0484407	0.688585	3093
cg25379877	-0.00954609	0.00483721	0.0484421	0.688585	3093
cg20851790	0.00629031	0.00318746	0.0484435	0.688585	3093
cg25144207	-0.00917366	0.00464856	0.0484451	0.688585	3093
cg14670092	0.00811794	0.00411374	0.0484529	0.688666	3093
cg22261612	-0.00548046	0.00277725	0.0484568	0.68869	3093
cg15180637	0.0171152	0.00867338	0.0484609	0.688711	3093
cg00028918	0.00807862	0.00409398	0.0484625	0.688711	3093
cg00711132	-0.00719494	0.00364625	0.0484677	0.688755	3093
cg23484278	-0.0105655	0.0053545	0.0484717	0.688782	3093
cg09279566	0.0136247	0.00690493	0.048475	0.688795	3093
cg15407063	0.00937194	0.00474977	0.0484799	0.688795	3093
cg10675120	-0.00628694	0.00318628	0.0484804	0.688795	3093
cg01984858	-0.0101144	0.00512609	0.0484811	0.688795	3093
cg15563355	0.0134041	0.0067935	0.0484874	0.688854	3093
cg06854666	0.0128389	0.00650722	0.0484927	0.688867	3093
cg25553824	-0.00858337	0.00435037	0.048493	0.688867	3093
cg20080702	0.0065914	0.00334082	0.0484965	0.688867	3093
cg17128237	0.00755779	0.00383063	0.0484967	0.688867	3093
cg16429887	0.00802292	0.00406654	0.048506	0.688969	3093
cg23874145	-0.0199757	0.0101254	0.0485146	0.689013	3093
cg07132187	0.0153312	0.00777119	0.0485151	0.689013	3093
cg23941016	0.00459041	0.00232682	0.0485154	0.689013	3093
cg23348743	0.00770881	0.00390759	0.0485208	0.689058	2976
cg15783935	0.0184821	0.00936905	0.0485321	0.689189	3093
cg07672688	0.00757712	0.00384107	0.0485348	0.689198	3093
cg20270320	0.00931704	0.00472344	0.0485513	0.689299	3093
cg24730157	0.0189463	0.00960521	0.0485523	0.689299	3093
cg07746263	0.0048929	0.00248058	0.0485548	0.689299	3093
cg01983454	0.00842676	0.00427219	0.0485561	0.689299	3093
cg14758359	0.0100707	0.00510569	0.0485583	0.689299	3093
cg11775605	0.0137503	0.00697146	0.0485666	0.689299	3093
cg23193639	0.0124837	0.00632931	0.0485687	0.689299	3093
cg17515932	0.00923931	0.00468443	0.0485701	0.689299	3093
cg04955912	0.0179372	0.00909437	0.0485701	0.689299	3093
cg01745448	-0.00771035	0.00390927	0.0485725	0.689299	3093
cg14487854	0.00820787	0.00416152	0.0485727	0.689299	3093
cg25737218	0.0054905	0.00278377	0.0485727	0.689299	3093
cg15819352	0.00548675	0.0027819	0.0485746	0.689299	2976
cg25243455	0.0168515	0.00854411	0.0485765	0.689299	3093
cg26662727	-0.00716126	0.00363096	0.0485778	0.689299	2976
cg07650406	0.00634883	0.00321903	0.0485778	0.689299	3093
cg06153192	0.00768569	0.00389691	0.0485808	0.689299	3093
cg07216036	-0.0129331	0.00655753	0.0485811	0.689299	3093
cg19518388	0.0164428	0.00833731	0.0485878	0.689299	3093
cg03678062	0.00676457	0.00342999	0.0485887	0.689299	3093
cg18419276	0.010797	0.00547466	0.0485888	0.689299	3093
cg25961205	0.011068	0.00561207	0.0485902	0.689299	3093
cg19760648	0.0152879	0.00775183	0.0485906	0.689299	3093
cg07387199	-0.00487233	0.00247059	0.0485944	0.689323	3093
cg20411756	0.013173	0.00667964	0.0485971	0.689331	3093
cg25243635	0.00907724	0.00460298	0.0486054	0.68936	3093
cg26370158	0.0098861	0.00501327	0.0486111	0.68936	3093
cg16205389	0.0100665	0.00510478	0.048612	0.68936	3093
cg17509351	0.0105137	0.00533157	0.0486129	0.68936	3093
cg19315479	0.00744987	0.00377789	0.0486138	0.68936	3093
cg12138695	0.00774476	0.00392745	0.0486147	0.68936	3093
cg08016016	-0.00850489	0.00431302	0.0486196	0.68936	3093
cg17145652	0.0137873	0.00699186	0.0486205	0.68936	3093
cg24375476	-0.00888728	0.00450698	0.0486219	0.68936	3093
cg15943603	0.00983521	0.00498772	0.0486228	0.68936	3093
cg13379236	0.00742992	0.00376793	0.0486231	0.68936	3093
cg01265653	0.00588122	0.00298256	0.0486245	0.68936	3093
cg07830750	0.0104128	0.00528083	0.0486317	0.689369	3093
cg13439463	0.00691683	0.00350789	0.0486336	0.689369	3093
cg16079958	-0.00748622	0.00379676	0.0486392	0.689369	3093
cg21764358	0.00895959	0.004544	0.0486395	0.689369	3093
cg22827501	0.0253168	0.01284	0.0486419	0.689369	2868
cg03602288	0.00711415	0.0036081	0.0486421	0.689369	3093
cg24423567	-0.00775044	0.00393085	0.0486442	0.689369	3093
cg01914555	-0.0103106	0.00522942	0.0486486	0.689369	3093
cg26986147	-0.00634183	0.0032165	0.048649	0.689369	3093
cg01581637	-0.0105755	0.00536375	0.048649	0.689369	3093
cg14945937	0.00803773	0.0040767	0.0486524	0.689369	3093
cg15845792	0.00933483	0.0047346	0.0486533	0.689369	2976
cg18412861	-0.0117023	0.00593539	0.048654	0.689369	3093
cg13717680	0.0196853	0.00998451	0.0486568	0.689369	3093
cg21919819	0.00918498	0.0046587	0.048658	0.689369	3093
cg21889914	0.0182717	0.00926762	0.0486591	0.689369	3093
cg08099661	0.00740274	0.00375483	0.0486639	0.689398	3093
cg08860953	-0.008348	0.00423435	0.0486676	0.689398	3093
cg19191594	0.00521693	0.00264619	0.0486681	0.689398	3093
cg25918541	-0.0187573	0.00951435	0.0486696	0.689398	3093
cg24114899	0.00717372	0.00363882	0.0486731	0.689406	3093
cg25668236	0.00662306	0.00335955	0.0486765	0.689406	3093
cg00118684	0.0105807	0.00536713	0.0486792	0.689406	3093
cg03053290	0.0129948	0.00659189	0.0486857	0.689406	3093
cg10561598	0.00581535	0.00294996	0.0486861	0.689406	3093
cg20249210	0.0115476	0.00585782	0.0486883	0.689406	3093
cg06357843	-0.0322094	0.0163393	0.0486916	0.689406	3093
cg10424681	0.00717095	0.00363772	0.0486922	0.689406	3093
cg23847089	0.0177361	0.00899734	0.048694	0.689406	3093
cg13143525	-0.0204752	0.010387	0.0486962	0.689406	3093
cg08151857	0.0218796	0.0110995	0.0486974	0.689406	3093
cg25747484	0.0151762	0.00769884	0.0486979	0.689406	3093
cg10208578	0.00974869	0.00494565	0.0487052	0.689406	3093
cg02368058	0.0118007	0.0059867	0.0487057	0.689406	3093
cg08382332	-0.0104608	0.00530696	0.0487062	0.689406	3093
cg21837207	0.0103486	0.00525003	0.0487066	0.689406	3093
cg09007290	0.0108742	0.00551671	0.0487084	0.689406	3093
cg24363858	0.0106477	0.0054018	0.0487089	0.689406	3093
cg06440287	0.0144217	0.00731659	0.0487128	0.689406	3093
cg05762878	0.014951	0.00758517	0.048714	0.689406	2976
cg04040317	0.00722572	0.00366587	0.0487149	0.689406	3093
cg09643313	-0.00943508	0.00478683	0.0487184	0.689406	3093
cg07259687	0.0111866	0.00567548	0.0487188	0.689406	3093
cg03627896	-0.0108356	0.00549747	0.0487227	0.689422	3093
cg00108056	0.0081078	0.00411355	0.0487242	0.689422	3093
cg15647050	0.00938049	0.00475937	0.0487296	0.689451	3093
cg12070152	-0.0107357	0.00544701	0.0487305	0.689451	3093
cg21953905	-0.0115908	0.00588095	0.0487356	0.689494	3093
cg12781700	0.0155898	0.00791017	0.0487403	0.689531	3093
cg03718309	0.00841795	0.00427129	0.0487444	0.689546	3093
cg01086847	-0.0101464	0.00514833	0.0487457	0.689546	3093
cg23814154	0.00643858	0.003267	0.0487478	0.689546	3093
cg21221883	0.00855909	0.00434303	0.0487505	0.689553	3093
cg13446288	0.00547979	0.00278056	0.0487525	0.689553	3093
cg22286764	0.00824429	0.0041834	0.0487566	0.689581	3093
cg04683240	-0.0103794	0.00526704	0.0487654	0.689597	3093
cg12866899	0.0101872	0.00516952	0.0487669	0.689597	3093
cg21746071	0.0189226	0.00960244	0.0487688	0.689597	3093
cg19223782	0.0052708	0.00267472	0.04877	0.689597	3093
cg25221254	0.00760165	0.00385754	0.0487702	0.689597	3093
cg13246026	0.00879349	0.00446238	0.0487717	0.689597	3093
cg11654904	0.00501797	0.00254647	0.0487744	0.689597	3093
cg09879334	0.00906542	0.00460049	0.0487775	0.689597	3093
cg09460345	0.00774785	0.00393186	0.0487776	0.689597	3093
cg16268473	-0.00930843	0.00472388	0.0487807	0.689597	3093
cg26520712	0.00674973	0.00342539	0.048781	0.689597	3093
cg01870247	0.0109484	0.00555642	0.0487912	0.689678	3093
cg05289897	0.0150957	0.00766119	0.0487914	0.689678	3093
cg08754124	0.00836642	0.00424607	0.0487932	0.689678	3093
cg20143789	-0.00852453	0.00432638	0.0487968	0.689678	3093
cg18658122	0.00622465	0.00315915	0.0487973	0.689678	3093
cg15216636	0.0157944	0.00801635	0.0488073	0.689787	3093
cg27378762	0.00679984	0.00345128	0.0488111	0.689787	3093
cg11823511	0.0166954	0.00847382	0.0488114	0.689787	3093
cg09987596	0.0144105	0.00731426	0.0488168	0.689816	3093
cg24901474	-0.0093722	0.00475702	0.0488177	0.689816	3093
cg11368578	-0.00569075	0.00288848	0.048821	0.689833	3093
cg12158214	0.00858762	0.00435901	0.0488285	0.689855	3093
cg13734055	0.0133106	0.00675637	0.0488287	0.689855	3093
cg00365989	-0.00638663	0.00324181	0.0488289	0.689855	3093
cg14910175	-0.0120245	0.00610368	0.0488335	0.689889	3093
cg01749500	0.00607454	0.00308362	0.0488452	0.689973	3093
cg20351608	-0.00760881	0.00386246	0.0488455	0.689973	3093
cg01273790	-0.0131318	0.00666611	0.0488457	0.689973	3093
cg11855325	0.0105379	0.00534962	0.0488562	0.690091	3093
cg17607496	0.00804081	0.00408203	0.0488607	0.690096	3093
cg02300764	0.0146392	0.00743185	0.0488621	0.690096	3093
cg05313921	0.0108854	0.00552619	0.0488629	0.690096	3093
cg05518050	0.00439226	0.00222986	0.0488678	0.690114	3093
cg23441441	0.0148704	0.00754942	0.0488685	0.690114	3093
cg02095504	-0.0109124	0.00554015	0.0488734	0.690154	3093
cg09490371	0.00803631	0.00408008	0.0488793	0.690208	3093
cg13275321	0.0116679	0.00592402	0.048885	0.690258	3093
cg24443054	-0.0146262	0.00742624	0.0488916	0.690258	3093
cg19651223	0.0158073	0.00802595	0.0488923	0.690258	3093
cg16718678	-0.00802215	0.00407315	0.0488933	0.690258	3093
cg02262553	0.00992596	0.00503983	0.0488952	0.690258	3093
cg17808635	0.00919296	0.00466766	0.0488956	0.690258	3093
cg02842377	0.00927455	0.00470922	0.0489021	0.690307	3093
cg11155865	-0.0108449	0.00550669	0.0489059	0.690307	3093
cg13948772	0.00917446	0.0046585	0.0489066	0.690307	3093
cg01959381	0.00754712	0.00383222	0.0489092	0.690307	3093
cg01386424	0.00997636	0.00506579	0.0489118	0.690307	3093
cg11084086	0.0188655	0.00957954	0.0489129	0.690307	3093
cg13654532	-0.00888186	0.00451007	0.0489142	0.690307	3093
cg12417955	0.0186047	0.00944724	0.048916	0.690307	3093
cg04835971	0.00671193	0.00340833	0.0489217	0.690357	3093
cg13263104	0.0124877	0.00634135	0.048924	0.690357	3093
cg05116255	0.00567371	0.00288117	0.048926	0.690357	3093
cg03831465	-0.0110961	0.0056348	0.0489289	0.690357	3093
cg21011652	-0.0044193	0.00224421	0.0489302	0.690357	3093
cg21836031	0.0151453	0.00769132	0.0489369	0.690371	3093
cg14089267	0.0209336	0.0106313	0.0489476	0.690371	3093
cg24931355	0.0109334	0.00555271	0.0489502	0.690371	3093
cg26797898	0.00912138	0.00463254	0.0489551	0.690371	3093
cg23226717	0.0154737	0.00785875	0.0489553	0.690371	3093
cg12397564	0.00841382	0.00427322	0.0489574	0.690371	3093
cg11223196	0.0102349	0.0051983	0.0489647	0.690371	3093
cg09579959	-0.00754299	0.0038311	0.0489664	0.690371	3093
cg14910450	-0.00626951	0.00318438	0.0489721	0.690371	3093
cg05965430	-0.00991538	0.00503622	0.0489744	0.690371	3093
cg19584660	0.00730289	0.00370929	0.0489745	0.690371	3093
cg07487731	0.0127154	0.0064584	0.0489749	0.690371	3093
cg13403689	-0.0055151	0.00280124	0.0489751	0.690371	3093
cg09500437	-0.0114616	0.00582167	0.0489778	0.690371	3093
cg06584218	0.0129028	0.00655374	0.0489796	0.690371	2976
cg07119616	-0.00513595	0.00260876	0.0489835	0.690371	3093
cg00494788	0.00630534	0.00320285	0.0489918	0.690371	3093
cg24129618	-0.00475047	0.00241305	0.0489928	0.690371	3093
cg03262690	0.0101258	0.00514359	0.0489953	0.690371	3093
cg18412871	0.00927959	0.00471372	0.0489954	0.690371	3093
cg27314249	0.00883942	0.00449014	0.0489958	0.690371	3093
cg12793238	0.00942937	0.00478986	0.048998	0.690371	3093
cg10511669	-0.00670775	0.00340735	0.048998	0.690371	3093
cg23982229	-0.012573	0.00638683	0.0490004	0.690371	3093
cg00133136	0.0050449	0.0025627	0.0490005	0.690371	3093
cg12243428	0.0116482	0.0059171	0.0490026	0.690371	3093
cg21016188	0.00691327	0.00351184	0.0490038	0.690371	3093
cg13283942	-0.0152803	0.00776217	0.0490044	0.690371	3093
cg00094487	0.00989265	0.00502537	0.049006	0.690371	3093
cg06609182	0.00763482	0.00387861	0.0490171	0.690371	3093
cg01690366	0.0126573	0.00643012	0.0490172	0.690371	3093
cg07491858	-0.00940652	0.00477869	0.0490186	0.690371	3093
cg27465531	0.0122661	0.00623143	0.0490196	0.690371	3093
cg05399360	-0.00774576	0.00393504	0.049021	0.690371	3093
cg21153160	0.00603245	0.00306465	0.0490219	0.690371	3093
cg25536960	0.0230771	0.0117239	0.0490239	0.690371	3093
cg06800321	-0.00822698	0.00417956	0.049024	0.690371	3093
cg06062984	0.0143906	0.00731101	0.0490278	0.690371	3093
cg05148592	0.00584084	0.0029674	0.0490289	0.690371	3093
cg17888232	0.0108817	0.00552834	0.0490289	0.690371	3093
cg05163177	0.0102917	0.00522865	0.04903	0.690371	3093
cg14252395	-0.00776708	0.00394606	0.0490324	0.690371	3093
cg12311052	0.0133581	0.00678665	0.0490339	0.690371	2976
cg21631428	0.0104177	0.00529275	0.0490339	0.690371	3093
cg05194447	0.0181111	0.00920147	0.0490351	0.690371	3093
cg25460652	-0.0118234	0.00600698	0.049037	0.690371	3093
cg06708237	0.0129492	0.00657908	0.0490401	0.690371	3093
cg23934404	0.0113895	0.00578675	0.0490452	0.690371	3093
cg21150843	0.00600371	0.00305039	0.0490473	0.690371	3093
cg14029201	0.012666	0.00643548	0.0490506	0.690371	3093
cg22454673	0.00624012	0.00317055	0.0490508	0.690371	3093
cg05765761	-0.00923115	0.00469028	0.0490517	0.690371	3093
cg03058733	0.0153736	0.00781133	0.0490545	0.690371	3093
cg22461018	0.00826272	0.00419831	0.0490555	0.690371	3093
cg21214743	-0.00842413	0.00428035	0.0490573	0.690371	3093
cg19628758	0.00654524	0.00332571	0.04906	0.690371	3093
cg27548450	0.0069809	0.00354709	0.0490608	0.690371	3093
cg13226797	-0.00876803	0.00445517	0.0490611	0.690371	3093
cg14491707	-0.0074856	0.00380355	0.0490614	0.690371	3093
cg08120951	0.00754377	0.00383314	0.0490633	0.690371	3093
cg11987959	-0.0114619	0.00582406	0.0490648	0.690371	3093
cg16000832	-0.00615218	0.00312607	0.0490655	0.690371	3093
cg15962197	-0.00479064	0.00243426	0.0490671	0.690371	3093
cg10237419	0.00803825	0.00408448	0.0490682	0.690371	3093
cg02632583	0.0124562	0.00632941	0.0490689	0.690371	3093
cg13012868	0.00617416	0.00313736	0.0490739	0.690412	3093
cg26875522	0.00852268	0.0043308	0.0490769	0.690424	3093
cg09109534	0.0120559	0.00612627	0.04908	0.690437	3093
cg02764370	-0.00769398	0.00390982	0.0490843	0.690447	3093
cg04763286	0.0109501	0.00556452	0.0490867	0.690447	3093
cg21776057	0.0136417	0.00693237	0.0490881	0.690447	3093
cg06655665	0.0123724	0.00628746	0.0490924	0.690447	2976
cg01472299	0.00786208	0.00399548	0.0490976	0.690447	3093
cg04808179	0.00821883	0.00417683	0.0491003	0.690447	3093
cg19416417	0.0105473	0.00536015	0.0491008	0.690447	3093
cg10545768	0.00873549	0.00443942	0.0491011	0.690447	3093
cg00554604	0.0110019	0.00559129	0.0491034	0.690447	3093
cg21768042	0.00590798	0.00300249	0.0491036	0.690447	2976
cg21835903	0.00945591	0.0048056	0.0491041	0.690447	3093
cg14864852	0.00778102	0.00395443	0.0491061	0.690447	3093
cg13850847	0.00877945	0.00446201	0.0491141	0.690507	3093
cg05040023	0.0148231	0.00753374	0.0491188	0.690507	3093
cg13131095	0.00976794	0.00496451	0.0491192	0.690507	3093
cg15323871	-0.0111701	0.00567732	0.0491252	0.690507	3093
cg10641213	-0.00724225	0.00368096	0.049127	0.690507	2701
cg03456968	0.00902198	0.00458562	0.049131	0.690507	3093
cg05432469	-0.00845147	0.00429572	0.0491352	0.690507	3093
cg01233968	0.0057621	0.00292885	0.0491419	0.690507	3093
cg06993715	0.00556705	0.00282973	0.0491432	0.690507	3093
cg26013143	0.00911856	0.00463495	0.0491434	0.690507	3093
cg01225565	-0.00796785	0.00405006	0.0491441	0.690507	3093
cg14658518	-0.00292854	0.00148858	0.0491447	0.690507	3093
cg17177755	0.0194325	0.00987771	0.0491475	0.690507	3093
cg12646642	-0.00423998	0.00215522	0.0491482	0.690507	3093
cg20639398	0.00786921	0.00400001	0.049149	0.690507	3093
cg19731655	0.00991559	0.00504033	0.0491542	0.690507	3093
cg11400759	0.0123116	0.00625833	0.0491556	0.690507	3093
cg15910230	0.00598772	0.00304372	0.0491559	0.690507	3093
cg23938476	-0.00737256	0.00374767	0.0491561	0.690507	3093
cg11031889	-0.00739035	0.00375672	0.0491563	0.690507	3093
cg10223234	-0.00747697	0.00380076	0.0491566	0.690507	3093
cg04681554	0.0112262	0.00570662	0.0491582	0.690507	3093
cg07220442	-0.00686726	0.00349091	0.0491619	0.690507	3093
cg23274951	0.00687461	0.00349468	0.0491644	0.690507	3093
cg02030219	-0.00668735	0.00339955	0.0491685	0.690507	3093
cg01644518	-0.0106207	0.00539914	0.0491711	0.690507	3093
cg02841155	0.00856693	0.00435512	0.0491723	0.690507	3093
cg16533977	0.0158558	0.00806055	0.0491729	0.690507	3093
cg04933438	0.00962743	0.00489431	0.0491756	0.690507	3093
cg04626171	0.010128	0.00514883	0.049177	0.690507	3093
cg21597797	-0.0151997	0.00772717	0.0491781	0.690507	3093
cg14972564	0.00934683	0.00475177	0.049181	0.690507	3093
cg20524889	-0.0144685	0.00735564	0.0491844	0.690507	3093
cg23806609	0.00561813	0.00285625	0.0491877	0.690507	3093
cg15106925	-0.00531354	0.00270144	0.0491912	0.690507	3093
cg15984782	-0.00971852	0.00494101	0.0491935	0.690507	3093
cg17597374	0.00880415	0.00447616	0.0491951	0.690507	3093
cg00718541	0.00954345	0.00485207	0.0491967	0.690507	3093
cg09041756	-0.00629338	0.00319974	0.0492015	0.690507	3093
cg03170056	0.00884423	0.00449676	0.0492064	0.690507	3093
cg08401000	-0.00710173	0.00361086	0.0492096	0.690507	3093
cg14184164	0.0149849	0.00761918	0.0492141	0.690507	3093
cg18925846	0.0208061	0.0105791	0.0492157	0.690507	3093
cg12307716	-0.00696747	0.00354275	0.0492196	0.690507	2868
cg24116222	0.0162679	0.00827178	0.0492208	0.690507	3093
cg14680147	0.0106703	0.00542562	0.0492231	0.690507	3093
cg06456376	0.00756924	0.00384881	0.049224	0.690507	3093
cg26170132	0.00855261	0.00434883	0.0492241	0.690507	3093
cg02244941	0.013601	0.0069159	0.0492268	0.690507	2976
cg12163977	0.0113555	0.00577418	0.0492297	0.690507	3093
cg25893004	0.00881969	0.00448475	0.0492298	0.690507	3093
cg12213062	0.0110401	0.00561389	0.0492323	0.690507	3093
cg13033070	-0.00907347	0.00461385	0.0492326	0.690507	3093
cg03845435	0.0109941	0.00559051	0.0492331	0.690507	3093
cg24974756	0.0169463	0.00861724	0.0492338	0.690507	3093
cg01952089	-0.00719581	0.00365908	0.0492339	0.690507	3093
cg08424423	0.00867424	0.00441088	0.0492347	0.690507	3093
cg04706962	0.00785254	0.00399306	0.0492352	0.690507	3093
cg05223392	0.00900329	0.00457823	0.0492356	0.690507	3093
cg02204096	-0.0188069	0.00956349	0.0492376	0.690507	3093
cg17558623	0.00686388	0.00349043	0.0492429	0.690524	3093
cg13622436	-0.0107947	0.00548935	0.049243	0.690524	3093
cg01302669	-0.00736941	0.00374758	0.0492474	0.690545	3093
cg00769470	0.00777386	0.00395331	0.0492502	0.690545	3093
cg16461248	0.0105681	0.00537432	0.0492512	0.690545	2868
cg06743312	0.00556781	0.00283163	0.0492652	0.690545	3093
cg03983498	0.00633394	0.00322127	0.0492652	0.690545	3092
cg20766179	0.00820767	0.0041742	0.0492658	0.690545	3093
cg00846021	0.0106519	0.00541728	0.0492661	0.690545	3093
cg20565740	-0.00424151	0.00215713	0.0492668	0.690545	3093
cg21312551	0.00676804	0.00344209	0.0492685	0.690545	3093
cg03991300	0.0157514	0.0080109	0.0492699	0.690545	3093
cg18124134	0.012106	0.00615689	0.0492699	0.690545	3093
cg22228071	0.00886961	0.00451101	0.049274	0.690545	3093
cg23680900	0.00849839	0.00432221	0.0492743	0.690545	3093
cg17322044	0.0163209	0.00830068	0.0492745	0.690545	3093
cg09360974	0.00538058	0.00273661	0.0492812	0.690545	3093
cg05709923	-0.00372834	0.00189627	0.0492813	0.690545	3093
cg01304809	0.0121108	0.00615968	0.0492821	0.690545	3093
cg22821908	-0.00587242	0.00298681	0.049285	0.690545	3093
cg12122057	0.00823354	0.00418778	0.0492888	0.690545	3093
cg12250896	0.018637	0.00947931	0.0492905	0.690545	3093
cg18739405	-0.00614843	0.00312727	0.0492906	0.690545	3093
cg03604840	0.0202542	0.0103021	0.0492946	0.690545	3093
cg09384411	0.00658573	0.00334978	0.0492963	0.690545	3093
cg22664064	-0.0095285	0.00484662	0.0492973	0.690545	3093
cg18050543	0.0210264	0.0106952	0.0493018	0.690545	2976
cg22204453	0.0113334	0.00576481	0.0493031	0.690545	3093
cg15440973	-0.00819946	0.00417072	0.0493034	0.690545	3093
cg03117540	-0.0203309	0.0103415	0.0493039	0.690545	3093
cg02836965	0.0105409	0.00536183	0.0493091	0.690571	3093
cg09390792	0.0166086	0.00844833	0.0493103	0.690571	3093
cg06689045	0.0146625	0.00745848	0.0493123	0.690571	3093
cg14403090	0.00836613	0.00425571	0.0493149	0.690571	3093
cg10001715	0.00825292	0.00419815	0.0493164	0.690571	3093
cg15486454	-0.0131815	0.00670532	0.0493184	0.690571	3093
cg16198468	0.00846091	0.00430412	0.049325	0.690632	3093
cg07248310	0.0131318	0.00668039	0.0493303	0.690677	3093
cg11173246	-0.0104817	0.00533234	0.0493341	0.690683	3093
cg23641899	0.00715878	0.00364189	0.0493359	0.690683	3093
cg27481438	0.00714813	0.00363649	0.0493371	0.690683	3093
cg14546062	-0.00693302	0.00352712	0.0493413	0.690711	3093
cg09049672	-0.0095731	0.0048703	0.0493439	0.690711	3093
cg20795372	0.00831726	0.00423143	0.0493462	0.690711	3093
cg00704873	0.0108935	0.00554224	0.0493518	0.690711	3093
cg18560638	0.00750893	0.00382033	0.0493543	0.690711	3093
cg05093254	0.0178382	0.00907564	0.0493564	0.690711	3093
cg11470063	0.0117947	0.00600089	0.0493584	0.690711	3093
cg13331542	0.0106391	0.00541297	0.0493595	0.690711	3093
cg00504010	-0.00721518	0.00367098	0.0493604	0.690711	3093
cg01438056	0.00581974	0.00296101	0.0493616	0.690711	3093
cg09570682	-0.0127406	0.00648235	0.0493651	0.690711	3093
cg20385918	0.00532188	0.00270776	0.049366	0.690711	3093
cg14805932	0.0076766	0.00390587	0.049368	0.690711	3093
cg04073934	0.00832704	0.00423683	0.0493688	0.690711	3093
cg08879241	-0.00847966	0.00431457	0.0493732	0.690744	3093
cg27067269	-0.0145515	0.00740433	0.0493827	0.690747	3093
cg25589803	0.0134704	0.00685425	0.0493834	0.690747	3093
cg15742848	0.013529	0.00688407	0.0493842	0.690747	3093
cg08271745	0.00722502	0.00367643	0.0493879	0.690747	3093
cg23220915	0.010908	0.00555064	0.0493928	0.690747	3093
cg17304336	-0.00680852	0.00346459	0.0493942	0.690747	3093
cg10189774	-0.0102439	0.00521277	0.0493955	0.690747	3093
cg13486805	0.00928089	0.00472272	0.0493959	0.690747	3093
cg03265564	-0.00883238	0.00449457	0.0494	0.690747	3093
cg23899654	-0.00632507	0.00321869	0.0494016	0.690747	3093
cg09454997	0.0147844	0.00752351	0.0494042	0.690747	3093
cg24487554	-0.0133154	0.00677606	0.0494062	0.690747	3093
cg17112426	0.00751882	0.00382626	0.0494076	0.690747	3093
cg10464467	0.0117813	0.00599541	0.0494076	0.690747	3093
cg08403345	-0.0107621	0.00547678	0.0494104	0.690747	3093
cg03655847	0.00682518	0.00347332	0.0494111	0.690747	3093
cg13566278	0.0081886	0.00416717	0.0494112	0.690747	3093
cg12608643	0.0103026	0.00524299	0.0494121	0.690747	3093
cg00145969	0.0125098	0.00636629	0.0494138	0.690747	3093
cg13630739	-0.00811287	0.00412872	0.0494159	0.690748	3093
cg02567119	0.0163271	0.00830919	0.0494209	0.690757	3093
cg11812218	-0.00971765	0.00494552	0.0494214	0.690757	3093
cg16252727	0.00811328	0.00412906	0.049423	0.690757	3093
cg21134090	0.00965191	0.00491219	0.049427	0.690784	3093
cg20403938	0.00930709	0.00473683	0.0494334	0.690844	3093
cg26890195	0.0141466	0.00720023	0.0494437	0.690958	3093
cg24384918	-0.013644	0.0069446	0.0494493	0.690979	3093
cg09813301	0.00576095	0.00293224	0.0494497	0.690979	3093
cg11593337	-0.00746806	0.00380116	0.0494516	0.690979	3093
cg22655224	0.00896466	0.00456302	0.0494566	0.690982	3093
cg15877295	-0.00746926	0.00380187	0.0494573	0.690982	3093
cg16448620	-0.0204581	0.0104134	0.0494611	0.690982	3093
cg15627031	0.0088035	0.00448109	0.0494619	0.690982	3093
cg05960309	0.00673883	0.00343015	0.0494624	0.690982	3093
cg24991933	0.00866887	0.00441265	0.0494662	0.690982	3093
cg21312554	0.00695253	0.003539	0.0494666	0.690982	3093
cg17078686	0.00837371	0.00426245	0.0494688	0.690983	3093
cg07479711	0.00795192	0.00404784	0.0494739	0.691024	3093
cg21960278	-0.00776932	0.00395494	0.049477	0.691037	3093
cg25695658	-0.0090304	0.00459694	0.0494796	0.691045	3093
cg14971895	0.00622523	0.00316901	0.0494828	0.69106	3093
cg20242781	0.00784214	0.00399222	0.0494889	0.691074	3093
cg11546385	-0.0116421	0.00592668	0.049489	0.691074	3093
cg12187807	-0.0121757	0.00619841	0.0494923	0.691074	3093
cg03000116	0.00647032	0.00329396	0.0494956	0.691074	3093
cg13593448	-0.00757955	0.00385867	0.049496	0.691074	2976
cg08458338	0.0199029	0.0101324	0.0494965	0.691074	3093
cg26205026	0.0160501	0.00817114	0.0495016	0.691082	3093
cg26372893	-0.0114104	0.00580911	0.0495035	0.691082	3093
cg04562683	0.0147793	0.0075243	0.0495058	0.691082	3093
cg15160524	-0.00694022	0.00353337	0.0495077	0.691082	3093
cg04284535	-0.00787478	0.00400917	0.0495078	0.691082	3093
cg24880024	-0.00704182	0.00358533	0.0495226	0.691123	3093
cg05650813	0.00655862	0.00333932	0.0495231	0.691123	3093
cg08809542	-0.00649703	0.00330803	0.0495277	0.691123	3093
cg23675323	0.00641628	0.00326698	0.0495321	0.691123	3093
cg18204833	-0.00475078	0.00241897	0.0495337	0.691123	3093
cg09240210	0.00607053	0.00309102	0.0495391	0.691123	3093
cg06211872	0.0107637	0.00548072	0.0495391	0.691123	3093
cg24019073	0.0102528	0.00522063	0.0495412	0.691123	3093
cg25119690	0.011641	0.0059275	0.0495424	0.691123	3093
cg22942804	0.010895	0.00554764	0.0495428	0.691123	3093
cg04314790	-0.0089045	0.00453413	0.0495435	0.691123	3093
cg04640250	0.0158669	0.00807935	0.0495438	0.691123	3093
cg13606990	0.00947102	0.00482267	0.0495469	0.691123	3093
cg10092198	0.00930369	0.00473752	0.0495495	0.691123	3093
cg06740897	-0.0113422	0.00577556	0.0495508	0.691123	3093
cg13919821	0.00760481	0.00387252	0.0495546	0.691123	3093
cg01238234	0.011234	0.00572062	0.0495573	0.691123	3093
cg23312151	0.00973941	0.00495958	0.0495582	0.691123	3093
cg17720554	-0.00828889	0.00422103	0.0495636	0.691123	3093
cg11248957	0.00570196	0.00290368	0.0495642	0.691123	3093
cg15602074	0.00757721	0.00385864	0.0495652	0.691123	3093
cg24851370	0.00871486	0.00443803	0.0495672	0.691123	3093
cg15745900	0.0226997	0.0115599	0.0495696	0.691123	3093
cg23246666	-0.0222956	0.0113542	0.0495704	0.691123	3093
cg06147143	0.00751016	0.00382461	0.0495717	0.691123	3093
cg11490944	0.00902758	0.00459737	0.0495717	0.691123	3093
cg12906303	0.0171733	0.00874577	0.0495755	0.691123	3093
cg14275340	0.00667929	0.00340156	0.0495769	0.691123	3093
cg00068503	0.00636963	0.00324391	0.0495804	0.691123	2976
cg23856413	0.0101608	0.00517471	0.0495815	0.691123	3093
cg13675753	0.0100396	0.00511301	0.0495839	0.691123	3093
cg21116447	-0.0153549	0.00782008	0.049585	0.691123	3093
cg20152585	0.0112642	0.0057367	0.0495854	0.691123	2976
cg14256511	0.00875013	0.00445635	0.0495858	0.691123	3093
cg25963540	0.00965525	0.00491739	0.0495892	0.691123	3093
cg05452887	0.00978786	0.00498498	0.0495913	0.691123	3093
cg19603784	0.0146618	0.00746728	0.0495918	0.691123	3093
cg11772171	0.0124765	0.00635432	0.0495922	0.691123	3093
cg02025573	-0.00688908	0.00350866	0.0495941	0.691123	3093
cg03951833	0.0106406	0.00541936	0.0495955	0.691123	3093
cg14596589	-0.0126562	0.00644601	0.0495984	0.691131	3093
cg12701603	0.00585285	0.00298101	0.0496024	0.691131	3093
cg18945467	-0.00477949	0.00243432	0.0496025	0.691131	3093
cg18664856	-0.0101956	0.00519305	0.0496099	0.691157	3093
cg10058766	0.00778956	0.00396757	0.0496103	0.691157	3093
cg09236819	0.00651175	0.00331673	0.0496107	0.691157	3093
cg05659242	0.00829729	0.00422627	0.0496153	0.691162	3093
cg23225572	0.00921931	0.00469592	0.0496162	0.691162	3093
cg03079366	0.00509611	0.00259575	0.0496174	0.691162	3093
cg01441014	0.00863465	0.00439824	0.0496224	0.691201	2868
cg00226754	0.00610035	0.00310739	0.0496262	0.691225	3093
cg11631265	-0.0152126	0.00774932	0.0496353	0.691295	3093
cg18839750	0.0115039	0.00586012	0.0496367	0.691295	3093
cg09400966	-0.00599985	0.00305637	0.0496384	0.691295	3093
cg15320980	0.0140626	0.00716372	0.0496431	0.691295	3093
cg14364094	-0.00379976	0.00193568	0.0496448	0.691295	3093
cg06915192	-0.00993498	0.0050611	0.0496454	0.691295	3093
cg17696006	0.0069842	0.00355794	0.0496475	0.691295	3093
cg12506373	-0.00463232	0.00235984	0.0496482	0.691295	3093
cg20704028	0.0104031	0.00529985	0.0496569	0.691386	3093
cg20280415	0.0209062	0.0106508	0.04966	0.691398	3093
cg10109146	0.00619483	0.00315602	0.049662	0.691398	3093
cg19197915	0.0110506	0.00562998	0.0496683	0.691403	3093
cg10246081	0.00894007	0.0045548	0.0496718	0.691403	3093
cg24994593	0.00591032	0.00301121	0.0496725	0.691403	3093
cg14778691	0.0103739	0.00528532	0.0496732	0.691403	3093
cg07992840	0.00783087	0.00398971	0.0496735	0.691403	3093
cg21743830	0.0061242	0.00312022	0.0496762	0.691403	3093
cg13153307	0.00512068	0.00260899	0.0496801	0.691403	3093
cg25283841	0.00568726	0.00289766	0.0496805	0.691403	3093
cg03308628	-0.00898752	0.00457923	0.0496844	0.691403	3093
cg01728712	0.00535398	0.00272792	0.0496859	0.691403	3093
cg26084700	0.00605127	0.00308325	0.0496896	0.691403	3093
cg07766672	-0.00735176	0.00374593	0.0496927	0.691403	3093
cg14620039	0.0074841	0.00381338	0.0496936	0.691403	3093
cg13981838	-0.00818173	0.00416886	0.0496951	0.691403	3093
cg04776990	-0.00734341	0.00374172	0.0496958	0.691403	3093
cg12184293	0.00832029	0.00423949	0.0496963	0.691403	3093
cg03548386	0.00501641	0.00255611	0.0497021	0.691417	3093
cg13686537	-0.0199154	0.0101479	0.0497022	0.691417	3093
cg18085866	0.0122158	0.0062246	0.0497037	0.691417	3093
cg00106808	0.00777021	0.00395941	0.0497081	0.691418	3093
cg06400857	0.00573321	0.00292144	0.0497088	0.691418	3093
cg16233210	0.00839943	0.0042801	0.0497115	0.691418	3093
cg02029843	-0.00984273	0.00501558	0.0497122	0.691418	3093
cg12914043	0.0121118	0.00617211	0.049723	0.691441	3093
cg18008086	0.0118049	0.00601575	0.0497234	0.691441	3093
cg19296501	0.00660891	0.00336789	0.049724	0.691441	3093
cg10758454	0.0156435	0.00797202	0.0497274	0.691441	3093
cg04449558	-0.00717296	0.00365542	0.0497299	0.691441	3093
cg07554041	0.00803108	0.00409273	0.0497302	0.691441	3093
cg16480938	0.00887717	0.00452392	0.0497304	0.691441	3093
cg14202695	0.00757921	0.0038625	0.049733	0.691441	3093
cg07243103	0.0150306	0.00765993	0.0497346	0.691441	3093
cg17303756	0.0123699	0.00630402	0.049737	0.691441	3093
cg10933494	0.0105158	0.00535927	0.0497428	0.691441	3093
cg03537374	0.00974847	0.00496821	0.049743	0.691441	3093
cg16925970	-0.00800049	0.00407746	0.0497477	0.691441	3093
cg06908052	0.0076099	0.00387848	0.0497524	0.691441	3093
cg18540374	-0.0144485	0.00736405	0.0497593	0.691441	3093
cg06796709	0.00773574	0.00394281	0.0497639	0.691441	3093
cg17398057	0.0116481	0.00593687	0.049764	0.691441	3093
cg01070209	0.018871	0.00961837	0.0497649	0.691441	3093
cg13332706	0.014787	0.00753688	0.0497681	0.691441	3093
cg06291484	0.0109137	0.0055627	0.0497698	0.691441	3093
cg04716051	0.0121183	0.00617674	0.0497716	0.691441	3093
cg22097171	0.0155964	0.00794963	0.0497731	0.691441	3092
cg06761203	-0.0064409	0.00328299	0.0497743	0.691441	3093
cg02095290	0.0161092	0.00821104	0.0497746	0.691441	3093
cg14633455	0.0225066	0.011472	0.0497765	0.691441	3093
cg05801246	0.00963564	0.00491155	0.0497817	0.691441	3093
cg01797162	0.0133976	0.00682922	0.0497849	0.691441	3093
cg03173679	-0.00883604	0.00450405	0.0497858	0.691441	3093
cg06953065	0.00526132	0.00268189	0.0497864	0.691441	3093
cg11086312	-0.0119826	0.00610801	0.0497871	0.691441	3093
cg21689102	0.0152369	0.0077669	0.049789	0.691441	3093
cg09371439	0.0150244	0.00765859	0.0497895	0.691441	3093
cg09695996	-0.013935	0.00710354	0.0497969	0.691441	3093
cg22166084	0.0111549	0.00568634	0.0497974	0.691441	3093
cg13255282	0.0187045	0.00953486	0.0497976	0.691441	3093
cg05855347	0.0142762	0.00727758	0.049801	0.691441	3093
cg09675196	0.0197882	0.0100875	0.0498023	0.691441	3093
cg24360174	0.0106734	0.00544106	0.0498032	0.691441	3093
cg14414865	0.00360356	0.00183701	0.0498042	0.691441	3093
cg00261534	-0.00797386	0.0040649	0.0498049	0.691441	3093
cg12718582	-0.0114222	0.00582285	0.0498066	0.691441	3093
cg18500192	0.00798703	0.00407166	0.0498074	0.691441	3093
cg26676885	-0.0102216	0.00521082	0.0498079	0.691441	3093
cg08128768	0.0070822	0.00361041	0.0498083	0.691441	3093
cg03652561	0.00651053	0.003319	0.0498095	0.691441	3093
cg22321559	-0.00953358	0.00486026	0.0498164	0.691456	3093
cg16087527	-0.00325177	0.00165778	0.0498185	0.691456	3093
cg13450005	0.00742204	0.00378386	0.0498207	0.691456	3093
cg11327857	0.00596709	0.00304212	0.0498217	0.691456	3093
cg09499629	-0.011225	0.00572277	0.0498241	0.691456	3093
cg23151374	-0.00988541	0.00503988	0.0498279	0.691456	3093
cg11421459	0.0109527	0.00558406	0.0498291	0.691456	3093
cg00595163	-0.00854671	0.00435743	0.0498313	0.691456	3093
cg12551166	-0.00770872	0.00393024	0.0498339	0.691456	3093
cg01995145	0.0185137	0.00943918	0.0498356	0.691456	3093
cg16937141	0.00617818	0.00314993	0.0498358	0.691456	3093
cg26856676	-0.00398763	0.00203309	0.049837	0.691456	3093
cg26051750	-0.0140812	0.00717944	0.049842	0.691456	3093
cg01966816	0.0168796	0.00860636	0.0498446	0.691456	3093
cg11208222	0.00728816	0.00371599	0.0498447	0.691456	3093
cg17222950	0.00806005	0.0041096	0.0498469	0.691456	3093
cg26881139	0.00800527	0.00408168	0.0498475	0.691456	3093
cg02719245	-0.0126155	0.00643238	0.04985	0.691456	3093
cg16642045	-0.0130096	0.00663343	0.0498543	0.691456	3093
cg24369728	0.0158609	0.00808751	0.0498609	0.691456	3093
cg01529478	0.00894578	0.00456152	0.0498624	0.691456	2868
cg19642402	-0.00555133	0.00283068	0.0498642	0.691456	3093
cg26105658	0.00621143	0.00316728	0.0498643	0.691456	3093
cg20651616	0.010768	0.00549073	0.0498648	0.691456	3093
cg09454560	0.0131251	0.00669277	0.0498692	0.691456	3093
cg19361430	0.0122675	0.00625546	0.0498697	0.691456	3093
cg19465605	0.0105966	0.00540353	0.0498721	0.691456	3093
cg16207330	0.011974	0.00610602	0.049877	0.691456	3093
cg03466331	0.0160786	0.0081995	0.049888	0.691456	3093
cg10773767	0.0067602	0.00344749	0.04989	0.691456	3093
cg06719728	0.0112506	0.00573744	0.0498905	0.691456	3093
cg04967039	-0.0129599	0.00660917	0.0498919	0.691456	3093
cg07476792	0.00587327	0.00299525	0.0498953	0.691456	3093
cg09431970	0.00900622	0.00459316	0.0499038	0.691456	3093
cg00519069	0.00984816	0.0050226	0.0499061	0.691456	3093
cg24704077	0.0113759	0.00580192	0.0499133	0.691456	3093
cg08393170	-0.0102872	0.00524672	0.0499156	0.691456	3093
cg03037039	0.0173813	0.00886497	0.0499168	0.691456	3093
cg15564965	-0.00736181	0.00375477	0.0499194	0.691456	3093
cg25363607	0.0130043	0.00663268	0.0499211	0.691456	3093
cg09935271	0.0103636	0.00528585	0.0499215	0.691456	3093
cg09218250	0.00927267	0.00472945	0.0499232	0.691456	3093
cg13599613	0.0105943	0.00540363	0.0499261	0.691456	2868
cg02130826	-0.00565886	0.00288638	0.0499329	0.691456	3093
cg15709169	-0.00764019	0.003897	0.0499338	0.691456	3093
cg01219924	0.00721053	0.00367785	0.0499343	0.691456	3093
cg10127554	0.0111204	0.00567217	0.0499353	0.691456	3093
cg10028348	-0.00779694	0.00397699	0.0499358	0.691456	3093
cg05736785	0.00893552	0.00455778	0.0499376	0.691456	3093
cg04220579	-0.00824664	0.00420641	0.0499379	0.691456	3093
cg03368099	0.0114798	0.00585556	0.0499379	0.691456	3093
cg17064159	-0.0138611	0.00707025	0.0499395	0.691456	3093
cg00808175	0.00684171	0.00348984	0.0499416	0.691456	3093
cg10367959	0.0039716	0.00202586	0.0499428	0.691456	3093
cg23543604	-0.00608556	0.00310417	0.0499436	0.691456	3093
cg04998375	-0.00713158	0.00363783	0.0499497	0.691456	3093
cg17389212	-0.00854594	0.00435937	0.0499534	0.691456	3093
cg19197236	0.00618446	0.00315476	0.0499544	0.691456	3093
cg14029170	0.00797724	0.00406932	0.049956	0.691456	3093
cg09019592	0.00519231	0.00264869	0.0499571	0.691456	3093
cg17305800	-0.00746202	0.00380652	0.0499576	0.691456	3093
cg01398247	0.00672497	0.00343056	0.049959	0.691456	3093
cg16958594	0.0142721	0.00728054	0.04996	0.691456	3093
cg14201291	0.0106822	0.00544928	0.0499614	0.691456	3093
cg12125332	0.00815261	0.00415888	0.0499617	0.691456	3093
cg12814199	0.00773137	0.00394404	0.0499643	0.691456	3093
cg11213241	-0.00582063	0.00296933	0.0499664	0.691456	3093
cg19125715	-0.00484841	0.00247337	0.0499675	0.691456	3093
cg16994446	0.00984082	0.00502032	0.0499724	0.691456	3093
cg11710969	0.0118504	0.00604561	0.0499759	0.691456	3093
cg13497285	-0.00623884	0.00318282	0.0499767	0.691456	3093
cg09854626	0.0142504	0.00727019	0.0499821	0.691456	3093
cg22988483	0.00683131	0.00348519	0.0499843	0.691456	3093
cg14222233	-0.00594765	0.00303442	0.0499888	0.691456	3093
cg24561952	0.00927484	0.00473193	0.0499897	0.691456	3093
cg18082895	0.0123768	0.00631455	0.0499912	0.691456	3093
cg09784307	0.00856773	0.00437121	0.0499916	0.691456	3093
cg09352789	-0.00563539	0.00287518	0.0499937	0.691456	3093
cg18965213	0.00796346	0.00406299	0.0499954	0.691456	3093

### Sheet: Table S3
Table S3 The associations between age at menarche and CpGs in the EPIC-Italy study
CpG	EST	SE	Wald	P	FDR	sample.size	P<0.05 in the Discovery set	Consistent effect direction in the discovery set
cg23084506	0.0700017	0.0290423	2.41034	0.0159378	0.999974	336	Y	Y
cg13023646	0.0533366	0.0239718	2.22497	0.0260829	0.999974	336	Y	Y
cg13047157	0.047448	0.0182955	2.59343	0.00950247	0.999974	336	Y	Y
cg14038058	0.047269	0.0212972	2.2195	0.026453	0.999974	336	Y	Y
cg25884711	0.0448305	0.0213534	2.09945	0.0357771	0.999974	336	Y	Y
cg18031151	0.0435889	0.0146934	2.96657	0.00301139	0.999974	336	Y	N
cg06804210	0.0401303	0.0160656	2.4979	0.0124932	0.999974	336	Y	Y
cg07380496	0.0397552	0.0170143	2.33658	0.0194611	0.999974	336	Y	Y
cg05767411	0.0388364	0.0184749	2.10212	0.035543	0.999974	336	Y	Y
cg02042585	0.0385613	0.0189456	2.03536	0.0418142	0.999974	336	Y	Y
cg23161317	0.0373616	0.0176971	2.11116	0.0347582	0.999974	336	Y	Y
cg02625638	0.0371137	0.0149129	2.4887	0.0128209	0.999974	336	Y	Y
cg14440550	0.0340093	0.0156567	2.17219	0.0298415	0.999974	336	Y	Y
cg22084563	0.0332932	0.0147354	2.2594	0.0238586	0.999974	336	Y	N
cg05969306	0.0315875	0.012939	2.44126	0.0146362	0.999974	336	Y	N
cg09340386	0.0310893	0.0136364	2.27988	0.0226148	0.999974	336	Y	N
cg13851956	0.030305	0.0145723	2.07964	0.0375589	0.999974	336	Y	N
cg13621378	0.0302183	0.0138999	2.17399	0.0297056	0.999974	336	Y	N
cg19607387	0.0286235	0.0134888	2.12202	0.0338359	0.999974	336	Y	Y
cg22193385	0.0285454	0.0132231	2.15875	0.0308692	0.999974	336	Y	Y
cg15890143	0.0274341	0.0110732	2.47753	0.0132294	0.999974	336	Y	Y
cg14130664	0.0269049	0.0133157	2.02054	0.0433271	0.999974	336	Y	Y
cg25144207	0.0260392	0.012593	2.06774	0.0386644	0.999974	336	Y	N
cg09346775	0.025749	0.0128381	2.00567	0.044891	0.999974	336	Y	N
cg10339200	0.0249939	0.0102668	2.43444	0.014915	0.999974	336	Y	Y
cg07035503	0.0248271	0.012157	2.04221	0.0411311	0.999974	336	Y	Y
cg15852649	0.0247963	0.0112042	2.21312	0.0268895	0.999974	336	Y	Y
cg03340215	0.0246895	0.0112366	2.19724	0.028003	0.999974	336	Y	Y
cg10647703	0.0246465	0.00996749	2.47269	0.0134102	0.999974	336	Y	Y
cg27020036	0.0241339	0.00777256	3.10501	0.00190273	0.999974	336	Y	Y
cg09914480	0.0241235	0.0106858	2.25752	0.0239757	0.999974	336	Y	Y
cg01859237	0.023986	0.0106837	2.24511	0.0247613	0.999974	336	Y	Y
cg06542614	0.023559	0.0112597	2.09233	0.036409	0.999974	336	Y	Y
cg02044895	0.0223138	0.00903303	2.47025	0.0135019	0.999974	336	Y	Y
cg11858733	0.022292	0.00918423	2.4272	0.0152159	0.999974	336	Y	Y
cg26838212	0.0221845	0.00931099	2.38261	0.0171903	0.999974	336	Y	Y
ch.19.732135R	0.0220096	0.0112005	1.96505	0.0494084	0.999974	336	Y	N
cg05958582	0.021973	0.010532	2.08631	0.0369504	0.999974	336	Y	N
cg05216730	0.0217578	0.0109538	1.98633	0.0469965	0.999974	336	Y	Y
ch.12.41606343F	0.0215323	0.00794351	2.71068	0.0067146	0.999974	336	Y	N
cg22630875	0.0214554	0.00865448	2.47911	0.0131712	0.999974	336	Y	Y
cg17944737	0.0211537	0.00982269	2.15356	0.0312747	0.999974	336	Y	Y
cg01643605	0.0211131	0.00925428	2.28145	0.022522	0.999974	336	Y	N
cg20902817	0.0210084	0.00947562	2.2171	0.026616	0.999974	336	Y	Y
cg21507610	0.0206335	0.00897096	2.30004	0.0214462	0.999974	336	Y	N
cg24182998	0.0205115	0.00953866	2.15036	0.031527	0.999974	336	Y	Y
cg24468890	0.0205013	0.0100577	2.03837	0.0415127	0.999974	336	Y	Y
cg05611007	0.020463	0.00821357	2.49136	0.0127254	0.999974	336	Y	N
cg00794529	0.0200889	0.00941658	2.13335	0.0328961	0.999974	336	Y	N
cg03571723	0.01964	0.00884163	2.22131	0.0263297	0.999974	336	Y	N
cg01791587	0.0196211	0.00984919	1.99215	0.0463546	0.999974	336	Y	Y
cg19591056	0.0194638	0.00856405	2.27274	0.023042	0.999974	336	Y	Y
cg06262436	0.0193783	0.00907271	2.13589	0.0326886	0.999974	336	Y	Y
cg08799692	0.0193149	0.00923337	2.09186	0.0364509	0.999974	336	Y	N
cg05616550	0.0192763	0.00973394	1.98032	0.0476681	0.999974	336	Y	Y
cg04679235	0.0192742	0.00851609	2.26326	0.0236194	0.999974	336	Y	N
cg04306220	0.0189562	0.00803363	2.35961	0.0182943	0.999974	336	Y	Y
cg17999319	0.0186388	0.00883903	2.1087	0.0349706	0.999974	336	Y	Y
cg04464940	0.018469	0.00858385	2.1516	0.0314288	0.999974	336	Y	N
cg09602288	0.018433	0.00713459	2.58361	0.00977716	0.999974	336	Y	N
cg10524033	0.018406	0.00903933	2.03622	0.0417286	0.999974	336	Y	Y
cg14578358	0.0184038	0.00798507	2.30478	0.0211788	0.999974	336	Y	Y
cg11769400	0.0179437	0.00788214	2.2765	0.0228159	0.999974	336	Y	Y
cg05301181	0.0179333	0.0083108	2.15783	0.0309413	0.999974	336	Y	N
cg00040380	0.0179202	0.00889286	2.01512	0.0438918	0.999974	336	Y	N
cg09922115	0.0177438	0.00657547	2.69848	0.00696561	0.999974	336	Y	N
cg17880703	0.0177351	0.00648238	2.7359	0.006221	0.999974	336	Y	N
cg22564695	0.0176572	0.00780282	2.26292	0.0236404	0.999974	336	Y	Y
cg25857798	0.0170495	0.00819398	2.08074	0.0374581	0.999974	336	Y	N
cg07525144	0.0168089	0.00854337	1.96748	0.0491275	0.999974	336	Y	Y
cg11931731	0.0167806	0.00807187	2.07889	0.037627	0.999974	336	Y	N
cg01616994	0.016554	0.00720905	2.29628	0.0216599	0.999974	336	Y	N
cg00486611	0.0162042	0.00698421	2.32012	0.0203343	0.999974	336	Y	N
cg12564437	0.0160841	0.00773722	2.07879	0.0376364	0.999974	336	Y	N
cg13573040	0.0159781	0.00722813	2.21054	0.0270674	0.999974	336	Y	Y
cg00059930	0.0158069	0.00712861	2.21738	0.0265969	0.999974	336	Y	Y
cg17138415	0.015576	0.00770168	2.02242	0.0431334	0.999974	336	Y	Y
cg14978687	0.0154201	0.00748996	2.05877	0.0395159	0.999974	336	Y	Y
cg07492258	0.015348	0.00781988	1.96269	0.0496825	0.999974	336	Y	Y
cg03949755	0.0148974	0.00648065	2.29876	0.0215187	0.999974	336	Y	N
cg20110765	0.0147074	0.00609043	2.41483	0.0157424	0.999974	336	Y	N
cg09198694	0.0143093	0.00710177	2.01489	0.0439159	0.999974	336	Y	N
cg24905739	0.0141219	0.00688982	2.04967	0.0403963	0.999974	336	Y	N
cg00155514	0.0140598	0.00685201	2.05192	0.0401777	0.999974	336	Y	N
cg01141721	0.0137864	0.00695842	1.98125	0.0475633	0.999974	336	Y	Y
cg16299159	0.0135644	0.00650205	2.08617	0.0369631	0.999974	336	Y	Y
cg25295726	0.013406	0.00492253	2.7234	0.00646145	0.999974	336	Y	N
cg05811173	0.013077	0.00639275	2.04559	0.0407966	0.999974	336	Y	Y
cg09002774	0.0130262	0.0062727	2.07664	0.0378345	0.999974	336	Y	N
cg05927802	0.0112982	0.00545241	2.07215	0.0382513	0.999974	336	Y	N
cg09234025	0.0111311	0.00539863	2.06184	0.0392229	0.999974	336	Y	N
cg16658616	0.0104141	0.00522218	1.9942	0.0461307	0.999974	336	Y	Y
cg09604333	-0.00982268	0.00484986	-2.02535	0.0428313	0.999974	336	Y	N
cg19079047	-0.010123	0.00476709	-2.12351	0.0337112	0.999974	336	Y	N
cg06235351	-0.010142	0.00494312	-2.05173	0.0401957	0.999974	336	Y	Y
cg14933494	-0.0103726	0.00518258	-2.00143	0.0453456	0.999974	336	Y	N
cg27435646	-0.010862	0.00490978	-2.21231	0.0269452	0.999974	336	Y	N
cg05960039	-0.0110252	0.00556896	-1.97976	0.0477303	0.999974	336	Y	N
cg04034583	-0.011837	0.00566411	-2.08982	0.0366337	0.999974	336	Y	N
cg12436612	-0.0119036	0.00572504	-2.07922	0.0375972	0.999974	336	Y	N
cg25113767	-0.0120635	0.00561794	-2.14732	0.0317674	0.999974	336	Y	N
cg26042490	-0.0121966	0.00607933	-2.00624	0.0448307	0.999974	336	Y	N
cg23793625	-0.0122344	0.00591833	-2.06721	0.0387145	0.999974	336	Y	N
cg25303150	-0.0123215	0.00620896	-1.98447	0.047203	0.999974	336	Y	N
cg09927842	-0.0123638	0.00584933	-2.11372	0.0345392	0.999974	336	Y	Y
cg26254553	-0.0123756	0.00588307	-2.10359	0.0354141	0.999974	336	Y	N
cg04922072	-0.0126384	0.00564288	-2.23971	0.02511	0.999974	336	Y	N
cg05377998	-0.0126393	0.00620448	-2.03712	0.0416379	0.999974	336	Y	N
cg01028287	-0.0127203	0.00622506	-2.04341	0.0410123	0.999974	336	Y	N
cg19476647	-0.0128044	0.00636559	-2.01151	0.0442719	0.999974	336	Y	N
cg02086174	-0.0128167	0.00603467	-2.12385	0.0336826	0.999974	336	Y	N
cg18845578	-0.0129141	0.00643336	-2.00736	0.0447109	0.999974	336	Y	N
cg26525375	-0.0129709	0.00621409	-2.08734	0.0368577	0.999974	336	Y	N
cg20252111	-0.0129981	0.0044528	-2.91908	0.00351069	0.999974	336	Y	N
cg06317209	-0.0129985	0.00656883	-1.97881	0.0478372	0.999974	336	Y	N
cg09898070	-0.0130683	0.00545858	-2.39409	0.0166616	0.999974	336	Y	N
cg06370812	-0.0131689	0.0063332	-2.07934	0.0375863	0.999974	336	Y	N
cg02269161	-0.0132091	0.00650001	-2.03217	0.0421369	0.999974	336	Y	N
cg06811778	-0.0132331	0.00570255	-2.32055	0.0203109	0.999974	336	Y	N
cg09789874	-0.0132421	0.00617722	-2.1437	0.0320569	0.999974	336	Y	N
cg11005452	-0.0134317	0.00679703	-1.97611	0.0481427	0.999974	336	Y	N
cg19563452	-0.0134473	0.00684331	-1.96504	0.0494101	0.999974	336	Y	N
cg04005843	-0.0134789	0.0065015	-2.0732	0.0381541	0.999974	336	Y	N
cg09085524	-0.0134918	0.00685381	-1.96851	0.0490094	0.999974	336	Y	N
cg08699355	-0.0135271	0.00583188	-2.31951	0.0203676	0.999974	336	Y	Y
cg16964716	-0.0136616	0.00618883	-2.20746	0.0272817	0.999974	336	Y	N
cg11411220	-0.0136665	0.00693815	-1.96976	0.048866	0.999974	336	Y	N
cg13541073	-0.0136907	0.00626331	-2.18586	0.028826	0.999974	336	Y	N
cg10672880	-0.0138721	0.00597992	-2.31978	0.0203528	0.999974	336	Y	N
cg11393773	-0.0139031	0.00651366	-2.13445	0.0328059	0.999974	336	Y	N
cg11625005	-0.0139308	0.00672541	-2.07137	0.0383242	0.999974	336	Y	N
cg15947534	-0.0139313	0.00659986	-2.11084	0.0347861	0.999974	336	Y	N
cg05622569	-0.0139837	0.00704867	-1.98388	0.0472688	0.999974	336	Y	N
cg26108017	-0.0140782	0.00638909	-2.20348	0.0275608	0.999974	336	Y	N
cg12814199	-0.0141367	0.0070885	-1.99431	0.0461181	0.999974	336	Y	N
cg17278528	-0.0141635	0.00701675	-2.01852	0.0435369	0.999974	336	Y	Y
cg00632575	-0.0142829	0.00708623	-2.01558	0.0438441	0.999974	336	Y	N
cg23889093	-0.0144472	0.00713901	-2.0237	0.0430008	0.999974	336	Y	N
cg07466582	-0.0145035	0.00662395	-2.18956	0.0285565	0.999974	336	Y	N
cg18278744	-0.0145323	0.0065709	-2.21161	0.0269933	0.999974	336	Y	N
cg19600583	-0.0147056	0.00707903	-2.07735	0.0377696	0.999974	336	Y	Y
cg04899500	-0.0147718	0.00705355	-2.09424	0.0362386	0.999974	336	Y	N
cg01445240	-0.0148468	0.00752844	-1.9721	0.0485983	0.999974	336	Y	N
cg02825765	-0.0148492	0.00695787	-2.13415	0.0328302	0.999974	336	Y	Y
cg06816087	-0.0148871	0.0074288	-2.00397	0.0450728	0.999974	336	Y	N
cg21605986	-0.0148895	0.00683308	-2.17903	0.0293297	0.999974	336	Y	Y
cg13662196	-0.01489	0.00646835	-2.30197	0.0213367	0.999974	336	Y	N
cg17743580	-0.0149037	0.00591109	-2.52132	0.0116917	0.999974	336	Y	Y
cg04198360	-0.0149118	0.00730705	-2.04075	0.041276	0.999974	336	Y	N
cg13463886	-0.0149599	0.00681825	-2.1941	0.0282281	0.999974	336	Y	N
cg04018288	-0.0149725	0.00718906	-2.08268	0.0372802	0.999974	336	Y	N
cg23451063	-0.0149743	0.00757634	-1.97645	0.0481037	0.999974	336	Y	N
cg19368103	-0.0149885	0.00738258	-2.03025	0.0423314	0.999974	336	Y	N
cg07134930	-0.0150675	0.00754726	-1.99642	0.045888	0.999974	336	Y	N
cg13488877	-0.0150811	0.00765142	-1.97102	0.0487215	0.999974	336	Y	N
cg03652561	-0.0151026	0.00770189	-1.9609	0.0498911	0.999974	336	Y	N
cg15696408	-0.0151229	0.00678388	-2.22924	0.025798	0.999974	336	Y	N
cg18490614	-0.0151345	0.00713752	-2.12041	0.0339715	0.999974	336	Y	N
cg02215560	-0.0151434	0.00739471	-2.04787	0.0405731	0.999974	336	Y	N
cg08947915	-0.0151593	0.00650862	-2.32912	0.0198528	0.999974	336	Y	N
cg05616965	-0.0151669	0.00761534	-1.99163	0.0464119	0.999974	336	Y	N
cg22461758	-0.015251	0.00736202	-2.07158	0.0383049	0.999974	336	Y	N
cg25515481	-0.0153232	0.00702157	-2.1823	0.0290872	0.999974	336	Y	Y
cg00194044	-0.015372	0.00774957	-1.98359	0.0473011	0.999974	336	Y	N
cg21434327	-0.0153959	0.00772865	-1.99205	0.0463652	0.999974	336	Y	N
cg26437451	-0.0153967	0.00754368	-2.041	0.0412504	0.999974	336	Y	N
cg02988255	-0.0154038	0.00621533	-2.47836	0.0131987	0.999974	336	Y	N
cg03977084	-0.0155406	0.00746436	-2.08198	0.0373447	0.999974	336	Y	N
cg11027456	-0.0155577	0.00677736	-2.29555	0.0217018	0.999974	336	Y	N
cg12544647	-0.0155737	0.00791571	-1.96744	0.0491329	0.999974	336	Y	N
cg24021800	-0.0155973	0.00746848	-2.08842	0.0367601	0.999974	336	Y	N
cg05767254	-0.0156004	0.00759481	-2.05409	0.039967	0.999974	336	Y	Y
cg15496388	-0.0157054	0.00670247	-2.34323	0.0191178	0.999974	336	Y	N
cg24840072	-0.0157183	0.00751577	-2.09138	0.0364943	0.999974	336	Y	N
cg18389568	-0.0157334	0.00795692	-1.97732	0.048005	0.999974	336	Y	N
cg12344862	-0.0157384	0.00751133	-2.09529	0.0361455	0.999974	336	Y	N
cg26396415	-0.0157431	0.00774551	-2.03255	0.0420985	0.999974	336	Y	N
cg09395969	-0.0157683	0.00769052	-2.05036	0.0403296	0.999974	336	Y	N
cg13366537	-0.0158131	0.00728672	-2.17013	0.0299973	0.999974	336	Y	N
cg17933295	-0.0158581	0.00750494	-2.11302	0.0345987	0.999974	336	Y	N
cg12212393	-0.0158807	0.00775028	-2.04905	0.040457	0.999974	336	Y	N
cg16445423	-0.0159026	0.00779999	-2.0388	0.0414705	0.999974	336	Y	N
cg08073153	-0.0159345	0.00696651	-2.28731	0.022178	0.999974	336	Y	N
cg26097674	-0.0159681	0.00770766	-2.07172	0.0382918	0.999974	336	Y	N
cg15862544	-0.0159782	0.00782104	-2.04298	0.0410545	0.999974	336	Y	N
cg12395689	-0.0159798	0.00752208	-2.12438	0.0336381	0.999974	336	Y	N
cg15509053	-0.0160511	0.00781939	-2.05273	0.0400984	0.999974	336	Y	N
cg19347588	-0.0161458	0.0080118	-2.01526	0.0438775	0.999974	336	Y	N
cg11985754	-0.0161695	0.00777947	-2.07848	0.0376651	0.999974	336	Y	N
cg14665812	-0.0162201	0.00772973	-2.09841	0.0358692	0.999974	336	Y	N
cg00937392	-0.0162299	0.0077071	-2.10583	0.0352187	0.999974	336	Y	N
cg08370996	-0.0162348	0.00794848	-2.0425	0.0411016	0.999974	336	Y	N
cg01379825	-0.0162539	0.00825949	-1.96791	0.049079	0.999974	336	Y	N
cg05843943	-0.0162577	0.00826018	-1.9682	0.0490449	0.999974	336	Y	N
cg02358858	-0.016296	0.00752152	-2.16658	0.0302668	0.999974	336	Y	N
cg14748746	-0.016302	0.00737383	-2.21079	0.0270502	0.999974	336	Y	N
cg06747087	-0.0163241	0.0079738	-2.04722	0.0406363	0.999974	336	Y	N
cg07973309	-0.0163434	0.0076589	-2.13391	0.0328501	0.999974	336	Y	N
cg27045405	-0.0163748	0.00810347	-2.02072	0.0433089	0.999974	336	Y	N
cg14098951	-0.0163759	0.00773212	-2.11791	0.0341827	0.999974	336	Y	N
cg15107724	-0.0164099	0.00818213	-2.00558	0.0449015	0.999974	336	Y	N
cg21409449	-0.0164126	0.00685327	-2.39485	0.0166271	0.999974	336	Y	N
cg13403689	-0.0164206	0.00592663	-2.77065	0.00559453	0.999974	336	Y	Y
cg05214676	-0.0164402	0.00722833	-2.27442	0.0229409	0.999974	336	Y	N
cg16101080	-0.0164763	0.00734534	-2.2431	0.0248906	0.999974	336	Y	N
cg06865451	-0.016504	0.00777875	-2.12168	0.0338649	0.999974	336	Y	N
cg16029321	-0.016516	0.00835745	-1.97621	0.0481315	0.999974	336	Y	N
cg03325671	-0.0165327	0.00736666	-2.24426	0.0248158	0.999974	336	Y	N
cg16167775	-0.0165666	0.00781623	-2.11951	0.0340476	0.999974	336	Y	N
cg11321144	-0.0165962	0.00790064	-2.10062	0.0356745	0.999974	336	Y	N
cg21929781	-0.016633	0.00695244	-2.3924	0.0167386	0.999974	336	Y	N
cg16567202	-0.0166375	0.00752274	-2.21163	0.0269926	0.999974	336	Y	N
cg20412539	-0.0166699	0.0081794	-2.03803	0.0415467	0.999974	336	Y	N
cg07871153	-0.0166841	0.00758504	-2.1996	0.0278351	0.999974	336	Y	N
cg11967103	-0.0166982	0.00681653	-2.44967	0.0142988	0.999974	336	Y	N
cg01388015	-0.0167079	0.00850763	-1.96387	0.049545	0.999974	336	Y	N
cg04430996	-0.0167259	0.0079917	-2.0929	0.0363579	0.999974	336	Y	N
cg06531158	-0.016726	0.00816606	-2.04823	0.040537	0.999974	336	Y	N
cg00741410	-0.0167276	0.00848019	-1.97255	0.0485467	0.999974	336	Y	N
cg18523666	-0.0167428	0.007109	-2.35515	0.018515	0.999974	336	Y	N
cg08530364	-0.0167462	0.00777141	-2.15485	0.0311737	0.999974	336	Y	N
cg26948536	-0.0167478	0.00775426	-2.15982	0.0307869	0.999974	336	Y	N
cg23224128	-0.0168326	0.00794786	-2.11787	0.0341858	0.999974	336	Y	N
cg07515787	-0.016839	0.00792896	-2.12373	0.0336928	0.999974	336	Y	N
cg10837653	-0.0168855	0.00717417	-2.35366	0.0185898	0.999974	336	Y	N
cg25611041	-0.0169366	0.00821476	-2.06173	0.0392332	0.999974	336	Y	N
cg19296501	-0.0169656	0.0077248	-2.19625	0.028074	0.999974	336	Y	N
cg13390372	-0.0170472	0.00808155	-2.10939	0.0349106	0.999974	336	Y	N
cg08193085	-0.017053	0.00861669	-1.97907	0.0478079	0.999974	336	Y	N
cg07997942	-0.0170685	0.00842354	-2.02629	0.0427355	0.999974	336	Y	N
cg00025715	-0.0170845	0.00722439	-2.36483	0.0180382	0.999974	336	Y	N
cg15630827	-0.0170991	0.00827722	-2.06581	0.0388468	0.999974	336	Y	N
cg23426304	-0.0171011	0.00822649	-2.07879	0.0376369	0.999974	336	Y	N
cg04658846	-0.0171353	0.00858662	-1.99558	0.0459801	0.999974	336	Y	N
cg13678584	-0.0171535	0.00854466	-2.00751	0.0446956	0.999974	336	Y	N
cg26696655	-0.0171744	0.00871318	-1.97109	0.0487137	0.999974	336	Y	Y
cg23434654	-0.0172132	0.00829698	-2.07464	0.0380199	0.999974	336	Y	N
cg16467465	-0.0172143	0.00717612	-2.39883	0.0164473	0.999974	336	Y	Y
cg18121601	-0.0172248	0.00694106	-2.48159	0.0130799	0.999974	336	Y	N
cg16150979	-0.0172567	0.00819597	-2.10551	0.0352473	0.999974	336	Y	N
cg20333001	-0.017276	0.00753207	-2.29365	0.0218103	0.999974	336	Y	N
cg07954259	-0.0172785	0.00846049	-2.04226	0.041126	0.999974	336	Y	N
cg09327553	-0.0172841	0.00876901	-1.97104	0.0487191	0.999974	336	Y	N
cg03349251	-0.0173227	0.00844659	-2.05085	0.0402818	0.999974	336	Y	N
cg08785577	-0.0173395	0.00873622	-1.98478	0.0471685	0.999974	336	Y	Y
cg26759179	-0.0173974	0.00725819	-2.39693	0.0165329	0.999974	336	Y	N
cg26063962	-0.017409	0.00856877	-2.03168	0.042186	0.999974	336	Y	N
cg27481438	-0.0174302	0.0085637	-2.03536	0.0418149	0.999974	336	Y	N
cg14312661	-0.017443	0.00825884	-2.11204	0.0346827	0.999974	336	Y	N
cg26712188	-0.0174671	0.00797944	-2.18902	0.0285956	0.999974	336	Y	N
cg01748892	-0.0174707	0.00697854	-2.50349	0.0122975	0.999974	336	Y	N
cg01084435	-0.0175073	0.00866808	-2.01974	0.0434101	0.999974	336	Y	N
cg11175032	-0.0175121	0.00793884	-2.20587	0.0273932	0.999974	336	Y	N
cg23488376	-0.0175259	0.00806862	-2.1721	0.0298479	0.999974	336	Y	N
cg06283432	-0.0175273	0.00776109	-2.25835	0.0239236	0.999974	336	Y	N
cg03708990	-0.0175294	0.00769757	-2.27726	0.0227706	0.999974	336	Y	N
cg01827908	-0.0175479	0.0079495	-2.20743	0.0272841	0.999974	336	Y	N
cg06538771	-0.0175667	0.00855062	-2.05444	0.0399335	0.999974	336	Y	N
cg14037088	-0.017604	0.00764482	-2.30273	0.021294	0.999974	336	Y	N
cg13372487	-0.0176198	0.0087496	-2.01379	0.0440319	0.999974	336	Y	N
cg15137838	-0.017623	0.00890157	-1.97976	0.0477302	0.999974	336	Y	Y
cg17356036	-0.0176435	0.00847013	-2.08303	0.0372485	0.999974	336	Y	N
cg00985117	-0.0176543	0.00829036	-2.1295	0.0332133	0.999974	336	Y	N
cg21322120	-0.017655	0.0075311	-2.34428	0.0190639	0.999974	336	Y	N
cg09269652	-0.0176678	0.00799419	-2.21007	0.0271	0.999974	336	Y	N
cg20972553	-0.0176737	0.00837272	-2.11087	0.0347839	0.999974	336	Y	N
cg01983454	-0.0176862	0.00886383	-1.99532	0.0460082	0.999974	336	Y	N
cg23229110	-0.0176978	0.00892865	-1.98214	0.0474641	0.999974	336	Y	N
cg10236790	-0.0177378	0.00904097	-1.96193	0.0497704	0.999974	336	Y	N
cg24816114	-0.0177462	0.00638783	-2.77813	0.00546723	0.999974	336	Y	N
cg08743899	-0.0177522	0.00646371	-2.74644	0.00602453	0.999974	336	Y	N
cg23197460	-0.0178041	0.00710661	-2.50528	0.0122353	0.999974	336	Y	Y
cg10370850	-0.0178145	0.0084729	-2.10253	0.0355067	0.999974	336	Y	N
cg25514503	-0.017817	0.00883469	-2.01671	0.0437262	0.999974	336	Y	N
cg02080319	-0.0178344	0.008132	-2.19311	0.0282991	0.999974	336	Y	N
cg16389465	-0.0178357	0.00788763	-2.26123	0.023745	0.999974	336	Y	N
cg07198369	-0.0178451	0.00900477	-1.98174	0.0475083	0.999974	336	Y	N
cg15924102	-0.0178468	0.00907727	-1.9661	0.0492876	0.999974	336	Y	N
cg04837170	-0.0178484	0.00895854	-1.99234	0.0463339	0.999974	336	Y	N
cg08804517	-0.0178677	0.00834129	-2.14208	0.0321868	0.999974	336	Y	N
cg06117133	-0.0178725	0.00814968	-2.19304	0.0283047	0.999974	336	Y	N
cg15511381	-0.0179054	0.00836686	-2.14004	0.0323513	0.999974	336	Y	N
cg26201011	-0.017918	0.00651949	-2.74838	0.00598909	0.999974	336	Y	N
cg12170868	-0.0179614	0.00839311	-2.14002	0.0323532	0.999974	336	Y	N
cg10109635	-0.0179781	0.00876741	-2.05056	0.0403103	0.999974	336	Y	N
cg04723297	-0.0180013	0.00795818	-2.26199	0.0236982	0.999974	336	Y	N
cg14289594	-0.0180269	0.00858137	-2.1007	0.0356674	0.999974	336	Y	N
cg04909529	-0.0180307	0.0091773	-1.96471	0.0494479	0.999974	336	Y	N
cg07263570	-0.0180395	0.00897704	-2.00952	0.0444822	0.999974	336	Y	N
cg02997409	-0.018042	0.0088647	-2.03527	0.041824	0.999974	336	Y	N
cg08473725	-0.0180641	0.00803008	-2.24956	0.0244769	0.999974	336	Y	N
cg13599613	-0.0180861	0.00741049	-2.44061	0.0146626	0.999974	336	Y	N
cg10276018	-0.0180915	0.00911719	-1.98433	0.0472191	0.999974	336	Y	N
cg07992779	-0.018098	0.00830522	-2.17912	0.029323	0.999974	336	Y	N
cg27306038	-0.0181035	0.00897714	-2.01663	0.0437345	0.999974	336	Y	N
cg19817126	-0.0181193	0.00800071	-2.26471	0.0235302	0.999974	336	Y	N
cg11180966	-0.0181423	0.00892287	-2.03324	0.0420284	0.999974	336	Y	N
cg24904132	-0.0181612	0.00807561	-2.24889	0.0245192	0.999974	336	Y	N
cg23387422	-0.0181759	0.00783176	-2.3208	0.0202978	0.999974	336	Y	N
cg02312594	-0.0181863	0.00822189	-2.21194	0.026971	0.999974	336	Y	N
cg24136937	-0.0181935	0.00927106	-1.9624	0.0497159	0.999974	336	Y	N
cg14407437	-0.0181961	0.00789754	-2.30402	0.0212213	0.999974	336	Y	N
cg13984756	-0.0182084	0.00917107	-1.98542	0.0470976	0.999974	336	Y	N
cg08171336	-0.0182138	0.00712754	-2.55542	0.0106061	0.999974	336	Y	N
cg17451046	-0.0182531	0.00789961	-2.31063	0.0208532	0.999974	336	Y	N
cg02824489	-0.018281	0.0075685	-2.41541	0.0157175	0.999974	336	Y	N
cg01983504	-0.0182909	0.00759159	-2.40936	0.0159807	0.999974	336	Y	Y
cg08915936	-0.0182945	0.0074441	-2.45758	0.0139876	0.999974	336	Y	N
cg12335116	-0.0183026	0.00862015	-2.12324	0.0337341	0.999974	336	Y	N
cg07227102	-0.0183094	0.00909253	-2.01368	0.0440436	0.999974	336	Y	N
cg26718763	-0.0183238	0.0088689	-2.06607	0.0388215	0.999974	336	Y	N
cg25313772	-0.0183276	0.0084027	-2.18116	0.0291717	0.999974	336	Y	Y
cg05991054	-0.0183362	0.00920727	-1.99149	0.0464273	0.999974	336	Y	N
cg13880868	-0.0183454	0.00837695	-2.18999	0.0285251	0.999974	336	Y	N
cg19014730	-0.0183515	0.00876136	-2.09459	0.0362074	0.999974	336	Y	N
cg23057936	-0.0183564	0.00811243	-2.26275	0.0236509	0.999974	336	Y	N
cg06769231	-0.0183715	0.00927296	-1.98119	0.0475696	0.999974	336	Y	N
cg01505870	-0.0183794	0.00898097	-2.04648	0.0407094	0.999974	336	Y	N
cg17857827	-0.0183957	0.00794744	-2.31467	0.0206309	0.999974	336	Y	N
cg02339243	-0.0184272	0.00920338	-2.00222	0.045261	0.999974	336	Y	N
cg14827643	-0.0184567	0.00860686	-2.14442	0.0319995	0.999974	336	Y	N
cg08336593	-0.0184632	0.00790931	-2.33436	0.0195766	0.999974	336	Y	N
cg13464351	-0.0184718	0.00762247	-2.42333	0.015379	0.999974	336	Y	N
cg08066721	-0.0184808	0.00921075	-2.00644	0.0448093	0.999974	336	Y	N
cg09387179	-0.0184867	0.00901897	-2.04976	0.0403878	0.999974	336	Y	N
cg03797537	-0.0184899	0.0090274	-2.04819	0.0405411	0.999974	336	Y	Y
cg05038367	-0.0185014	0.00907524	-2.03867	0.0414827	0.999974	336	Y	N
cg26791488	-0.0185074	0.00820548	-2.25549	0.0241024	0.999974	336	Y	Y
cg09766856	-0.0185284	0.00868685	-2.13292	0.0329313	0.999974	336	Y	N
cg06404763	-0.0185285	0.00918834	-2.01653	0.043745	0.999974	336	Y	N
cg02072495	-0.0185308	0.00927707	-1.99749	0.0457723	0.999974	336	Y	N
cg19465605	-0.018544	0.00802663	-2.31031	0.0208709	0.999974	336	Y	N
cg17491368	-0.0185486	0.00820553	-2.2605	0.0237905	0.999974	336	Y	N
cg10236245	-0.0185863	0.00899503	-2.06628	0.0388016	0.999974	336	Y	N
cg25350899	-0.0185973	0.00917509	-2.02693	0.0426692	0.999974	336	Y	N
cg26841309	-0.018602	0.00900165	-2.06651	0.03878	0.999974	336	Y	N
cg00470117	-0.0186076	0.00934273	-1.99167	0.0464075	0.999974	336	Y	N
cg22801907	-0.0186345	0.00837836	-2.22412	0.0261405	0.999974	336	Y	N
cg01644518	-0.0186614	0.00931262	-2.00388	0.0450826	0.999974	336	Y	Y
cg06955979	-0.0186669	0.00834589	-2.23666	0.0253088	0.999974	336	Y	N
cg22123387	-0.0186747	0.0089805	-2.07948	0.0375735	0.999974	336	Y	N
cg17778867	-0.0186837	0.0089873	-2.0789	0.0376261	0.999974	336	Y	N
cg04865315	-0.0186842	0.00873869	-2.1381	0.0325089	0.999974	336	Y	N
cg09177577	-0.0186902	0.00949807	-1.96779	0.0490924	0.999974	336	Y	N
cg03119532	-0.0187107	0.00921003	-2.03156	0.0421987	0.999974	336	Y	N
cg26398691	-0.0187307	0.00746244	-2.51	0.0120731	0.999974	336	Y	N
cg13645811	-0.0187344	0.009512	-1.96955	0.04889	0.999974	336	Y	N
cg06181703	-0.0187604	0.00950604	-1.97352	0.0484363	0.999974	336	Y	N
cg06126413	-0.0187844	0.00898062	-2.09166	0.0364693	0.999974	336	Y	N
cg24869667	-0.0188173	0.00867529	-2.16906	0.0300779	0.999974	336	Y	N
cg18346038	-0.0188424	0.007175	-2.62612	0.00863639	0.999974	336	Y	Y
cg03930313	-0.0188958	0.00909791	-2.07694	0.0378068	0.999974	336	Y	N
cg17156558	-0.0188993	0.00936312	-2.01848	0.0435414	0.999974	336	Y	N
cg14248360	-0.018914	0.00857006	-2.20699	0.027315	0.999974	336	Y	N
cg16724332	-0.0189207	0.00909866	-2.0795	0.0375713	0.999974	336	Y	N
cg22435267	-0.0189572	0.00887771	-2.13537	0.0327305	0.999974	336	Y	N
cg12119988	-0.0189789	0.00949795	-1.99821	0.0456939	0.999974	336	Y	N
cg15706807	-0.018979	0.00862851	-2.19957	0.0278372	0.999974	336	Y	N
cg14478815	-0.0190024	0.00941575	-2.01815	0.0435752	0.999974	336	Y	N
cg21006526	-0.0190114	0.00886196	-2.14528	0.0319303	0.999974	336	Y	N
cg02188818	-0.019038	0.0095218	-1.99942	0.0455634	0.999974	336	Y	N
cg13649020	-0.0190482	0.00892057	-2.13531	0.0327354	0.999974	336	Y	N
cg01344171	-0.0190647	0.00753838	-2.52902	0.0114381	0.999974	336	Y	N
cg07313679	-0.0190677	0.00939824	-2.02886	0.042473	0.999974	336	Y	Y
cg13878705	-0.0190875	0.00695201	-2.74561	0.00603991	0.999974	336	Y	N
cg22105022	-0.0191299	0.00968481	-1.97525	0.0482398	0.999974	336	Y	N
cg26730831	-0.0191301	0.00878199	-2.17833	0.0293814	0.999974	336	Y	N
cg00794055	-0.0191611	0.0095395	-2.00861	0.0445787	0.999974	336	Y	N
cg21849875	-0.0191616	0.00893421	-2.14474	0.0319736	0.999974	336	Y	N
cg00581617	-0.0191691	0.00850112	-2.25489	0.02414	0.999974	336	Y	N
cg17938146	-0.0191717	0.00898215	-2.13442	0.0328082	0.999974	336	Y	N
cg17103467	-0.0191762	0.00971478	-1.97392	0.048391	0.999974	336	Y	N
cg04377324	-0.0191812	0.00968288	-1.98094	0.0475977	0.999974	336	Y	N
cg20824932	-0.019184	0.00924592	-2.07487	0.037999	0.999974	336	Y	N
cg02570361	-0.0192346	0.00867735	-2.21665	0.0266472	0.999974	336	Y	N
cg09772333	-0.0192465	0.0087987	-2.18742	0.0287116	0.999974	336	Y	N
cg00790741	-0.0192564	0.00959212	-2.00753	0.0446934	0.999974	336	Y	N
cg23001370	-0.0192565	0.00772738	-2.49198	0.0127032	0.999974	336	Y	N
cg00148355	-0.0192732	0.00942292	-2.04535	0.0408199	0.999974	336	Y	N
cg23499846	-0.0193039	0.00799937	-2.41317	0.0158143	0.999974	336	Y	N
cg00197373	-0.019314	0.00982479	-1.96585	0.0493162	0.999974	336	Y	N
cg25669593	-0.0193157	0.00839609	-2.30056	0.0214164	0.999974	336	Y	N
cg06804177	-0.0193353	0.009702	-1.99292	0.0462703	0.999974	336	Y	N
cg26389255	-0.0193355	0.00953286	-2.0283	0.0425297	0.999974	336	Y	N
cg21075261	-0.0193705	0.00847406	-2.28586	0.0222624	0.999974	336	Y	Y
cg17574877	-0.0193952	0.00960116	-2.02009	0.0433743	0.999974	336	Y	N
cg09280976	-0.0193964	0.00907393	-2.13759	0.0325499	0.999974	336	Y	N
cg17678224	-0.0194022	0.00920706	-2.10732	0.0350899	0.999974	336	Y	N
cg20212362	-0.0194096	0.00970143	-2.0007	0.0454253	0.999974	336	Y	N
cg14657458	-0.0194413	0.00982718	-1.97832	0.0478927	0.999974	336	Y	N
cg17341170	-0.0194414	0.00771148	-2.5211	0.0116987	0.999974	336	Y	N
cg26681687	-0.0194451	0.00970275	-2.00408	0.0450614	0.999974	336	Y	N
cg01774093	-0.0194649	0.00796277	-2.44449	0.0145058	0.999974	336	Y	N
cg00770754	-0.0194826	0.00965547	-2.01778	0.0436138	0.999974	336	Y	N
cg24297727	-0.0195019	0.00739047	-2.63879	0.00832014	0.999974	336	Y	N
cg26984624	-0.0195027	0.00851438	-2.29056	0.0219886	0.999974	336	Y	N
cg08300346	-0.0195056	0.00874734	-2.22989	0.025755	0.999974	336	Y	N
cg02234734	-0.0195214	0.00785318	-2.48579	0.0129263	0.999974	336	Y	N
cg11770527	-0.0195364	0.00979781	-1.99395	0.046157	0.999974	336	Y	N
cg02137970	-0.0195395	0.00978185	-1.99753	0.0457678	0.999974	336	Y	N
cg15770278	-0.0195485	0.00969441	-2.01647	0.0437511	0.999974	336	Y	N
cg07003542	-0.0195521	0.00957273	-2.04248	0.0411042	0.999974	336	Y	N
cg00948047	-0.0195583	0.00755617	-2.58839	0.00964255	0.999974	336	Y	N
cg17275207	-0.0195835	0.00903346	-2.16788	0.0301678	0.999974	336	Y	N
cg21953251	-0.0195886	0.00795402	-2.46274	0.0137881	0.999974	336	Y	N
cg07713331	-0.0196081	0.00773269	-2.53575	0.0112208	0.999974	336	Y	N
cg17791936	-0.0196607	0.0100297	-1.96024	0.0499679	0.999974	336	Y	N
cg18314765	-0.0196628	0.00918531	-2.14068	0.0322999	0.999974	336	Y	N
cg05812657	-0.0197083	0.0077249	-2.55127	0.0107331	0.999974	336	Y	N
cg01994205	-0.0197278	0.00873965	-2.25728	0.0239907	0.999974	336	Y	Y
cg25942688	-0.0197541	0.00858947	-2.2998	0.0214594	0.999974	336	Y	N
cg24570346	-0.0197584	0.00937362	-2.10787	0.035042	0.999974	336	Y	N
cg13818243	-0.0197926	0.00988076	-2.00315	0.0451614	0.999974	336	Y	N
cg23500444	-0.0198253	0.00947581	-2.0922	0.0364207	0.999974	336	Y	N
cg05265611	-0.0198626	0.00817774	-2.42886	0.0151465	0.999974	336	Y	N
cg21185674	-0.0198834	0.00911252	-2.18199	0.0291102	0.999974	336	Y	N
cg25408617	-0.0198889	0.00927243	-2.14495	0.0319569	0.999974	336	Y	N
cg04933438	-0.0199218	0.0089939	-2.21503	0.0267581	0.999974	336	Y	N
cg05138702	-0.0199508	0.00922867	-2.16183	0.0306314	0.999974	336	Y	N
cg07132187	-0.0199724	0.0098685	-2.02385	0.0429851	0.999974	336	Y	N
cg16551481	-0.0199797	0.00838726	-2.38214	0.0172122	0.999974	336	Y	N
cg07926858	-0.0200139	0.00893802	-2.23919	0.0251437	0.999974	336	Y	N
cg13504856	-0.0200263	0.00912725	-2.19412	0.0282269	0.999974	336	Y	N
cg06809188	-0.020033	0.00803414	-2.49349	0.0126494	0.999974	336	Y	N
cg00950971	-0.0200338	0.00690495	-2.90138	0.00371529	0.999974	336	Y	N
cg03507846	-0.0200423	0.00834794	-2.40086	0.0163564	0.999974	336	Y	N
cg08708408	-0.0200504	0.00864417	-2.31953	0.0203664	0.999974	336	Y	N
cg15092825	-0.0200886	0.0100571	-1.99745	0.0457765	0.999974	336	Y	N
cg03625662	-0.0200967	0.00977572	-2.05578	0.0398041	0.999974	336	Y	N
cg17319581	-0.0201073	0.00963531	-2.08684	0.0369028	0.999974	336	Y	N
cg05523603	-0.0201219	0.0100164	-2.00889	0.0445493	0.999974	336	Y	N
cg20935664	-0.0201256	0.010268	-1.96003	0.0499917	0.999974	336	Y	Y
cg09416175	-0.0201369	0.00960927	-2.09557	0.0361204	0.999974	336	Y	N
cg03734401	-0.0201382	0.0101503	-1.984	0.0472563	0.999974	336	Y	N
cg10203317	-0.0201415	0.00860585	-2.34045	0.0192606	0.999974	336	Y	N
cg18129005	-0.0201434	0.00907846	-2.21881	0.0264997	0.999974	336	Y	Y
cg02935097	-0.0201549	0.00936973	-2.15107	0.0314708	0.999974	336	Y	N
cg20181928	-0.0201618	0.00837813	-2.40648	0.0161071	0.999974	336	Y	N
cg15339789	-0.020163	0.00913045	-2.20832	0.0272216	0.999974	336	Y	N
cg13974838	-0.0201983	0.00913915	-2.21009	0.0270992	0.999974	336	Y	N
cg11543196	-0.0202074	0.00948729	-2.12994	0.0331765	0.999974	336	Y	N
cg23667984	-0.0202108	0.0100254	-2.01597	0.0438034	0.999974	336	Y	N
cg14742361	-0.0202198	0.00861574	-2.34685	0.0189331	0.999974	336	Y	N
cg21537623	-0.0202303	0.0102073	-1.98194	0.0474862	0.999974	336	Y	N
cg12874792	-0.0202356	0.00974948	-2.07556	0.0379347	0.999974	336	Y	N
cg04014328	-0.0202427	0.00909341	-2.22608	0.0260085	0.999974	336	Y	N
cg17320185	-0.0202435	0.00835959	-2.42159	0.0154526	0.999974	336	Y	N
cg13718664	-0.0202967	0.00704772	-2.87989	0.0039781	0.999974	336	Y	N
cg17639493	-0.0203556	0.00999944	-2.03568	0.0417829	0.999974	336	Y	N
cg03113916	-0.0203749	0.00931802	-2.18661	0.0287708	0.999974	336	Y	N
cg01383997	-0.020376	0.00762933	-2.67075	0.00756819	0.999974	336	Y	N
cg16041798	-0.0204168	0.00998059	-2.04565	0.0407906	0.999974	336	Y	N
cg10905310	-0.020419	0.00962842	-2.1207	0.0339475	0.999974	336	Y	Y
cg11014991	-0.0204302	0.00943318	-2.16578	0.0303284	0.999974	336	Y	N
cg13225427	-0.0204387	0.00819265	-2.49476	0.0126043	0.999974	336	Y	N
cg01951491	-0.0204684	0.00979681	-2.0893	0.0366809	0.999974	336	Y	N
cg24524044	-0.020486	0.0103035	-1.98826	0.0467832	0.999974	336	Y	N
cg20129654	-0.0204947	0.00974438	-2.10323	0.0354458	0.999974	336	Y	N
cg24245227	-0.020498	0.00856002	-2.39462	0.0166374	0.999974	336	Y	N
cg24430754	-0.0205261	0.00804294	-2.55206	0.0107087	0.999974	336	Y	N
cg13787134	-0.0205331	0.00886169	-2.31706	0.0205005	0.999974	336	Y	N
cg26949037	-0.0205332	0.00821443	-2.49965	0.0124316	0.999974	336	Y	Y
cg00343747	-0.0205436	0.0102951	-1.99548	0.0459904	0.999974	336	Y	N
cg15163079	-0.0205539	0.00651848	-3.15318	0.00161505	0.999974	336	Y	N
cg17519545	-0.0205543	0.00915515	-2.24511	0.0247611	0.999974	336	Y	N
cg19326543	-0.0205659	0.00784836	-2.6204	0.00878259	0.999974	336	Y	N
cg01237677	-0.0205746	0.00770104	-2.67167	0.00754752	0.999974	336	Y	N
cg18262615	-0.0205819	0.00919087	-2.23938	0.0251311	0.999974	336	Y	N
cg06576783	-0.0205823	0.00916932	-2.2447	0.0247876	0.999974	336	Y	N
cg19296371	-0.0205896	0.00957954	-2.14933	0.0316083	0.999974	336	Y	N
cg00638514	-0.0205965	0.0080057	-2.57273	0.0100899	0.999974	336	Y	N
cg22599449	-0.0206016	0.0095606	-2.15484	0.0311745	0.999974	336	Y	N
cg02480405	-0.0206145	0.0101633	-2.02833	0.0425267	0.999974	336	Y	Y
cg22131217	-0.0206186	0.00942785	-2.18699	0.0287435	0.999974	336	Y	N
cg15969203	-0.0206203	0.00875529	-2.35518	0.0185139	0.999974	336	Y	N
cg17499859	-0.0206226	0.0103239	-1.99756	0.0457644	0.999974	336	Y	Y
cg14417676	-0.0206317	0.00920771	-2.24069	0.0250459	0.999974	336	Y	N
cg14353258	-0.0206386	0.0105019	-1.96522	0.0493889	0.999974	336	Y	N
cg20639332	-0.0207052	0.00972342	-2.12941	0.0332202	0.999974	336	Y	N
cg18216292	-0.0207072	0.00784009	-2.6412	0.00826136	0.999974	336	Y	N
cg26173773	-0.0207434	0.00820876	-2.52699	0.0115045	0.999974	336	Y	N
cg06065695	-0.0207445	0.0101721	-2.03935	0.0414148	0.999974	336	Y	N
cg01176329	-0.0207603	0.0095063	-2.18385	0.0289733	0.999974	336	Y	Y
cg26600312	-0.0207665	0.010216	-2.03275	0.0420775	0.999974	336	Y	N
cg02094018	-0.0207862	0.00974225	-2.13361	0.0328744	0.999974	336	Y	N
cg06818335	-0.0208081	0.00984962	-2.11258	0.034637	0.999974	336	Y	N
cg11404027	-0.0208154	0.00970819	-2.14411	0.0320239	0.999974	336	Y	N
cg05620865	-0.0208184	0.00941479	-2.21125	0.0270188	0.999974	336	Y	N
cg12907817	-0.0208367	0.00918476	-2.26862	0.0232914	0.999974	336	Y	N
cg05312685	-0.0208399	0.00985677	-2.11427	0.0344925	0.999974	336	Y	N
cg23381363	-0.0208944	0.00970053	-2.15394	0.0312447	0.999974	336	Y	N
cg07143733	-0.0209027	0.00909249	-2.29889	0.0215109	0.999974	336	Y	N
cg03928367	-0.0209033	0.00876354	-2.38526	0.0170669	0.999974	336	Y	N
cg05489022	-0.0209173	0.00966922	-2.16329	0.0305188	0.999974	336	Y	N
cg13659991	-0.0209187	0.0105292	-1.98672	0.0469531	0.999974	336	Y	N
cg20085265	-0.0209287	0.00962795	-2.17374	0.0297248	0.999974	336	Y	N
cg10480735	-0.020948	0.00984734	-2.12727	0.0333975	0.999974	336	Y	N
cg23730027	-0.0209846	0.00930327	-2.25561	0.0240949	0.999974	336	Y	N
cg13927454	-0.0209868	0.00911508	-2.30243	0.0213111	0.999974	336	Y	N
cg19605415	-0.0209923	0.010552	-1.98942	0.0466552	0.999974	336	Y	N
cg16318947	-0.0209945	0.00966149	-2.17301	0.0297795	0.999974	336	Y	N
cg23627350	-0.0209946	0.00988052	-2.12485	0.0335995	0.999974	336	Y	N
cg00605001	-0.0210012	0.0095241	-2.20506	0.0274496	0.999974	336	Y	N
cg00058026	-0.0210154	0.00841248	-2.49813	0.0124852	0.999974	336	Y	N
cg24738346	-0.0210305	0.00900239	-2.3361	0.0194859	0.999974	336	Y	N
cg21631428	-0.0210376	0.00975212	-2.15724	0.0309872	0.999974	336	Y	N
cg26744236	-0.0210389	0.00973464	-2.16124	0.0306765	0.999974	336	Y	N
cg19620840	-0.0210506	0.00822053	-2.56073	0.0104453	0.999974	336	Y	N
cg14558191	-0.0210515	0.00885559	-2.37719	0.0174449	0.999974	336	Y	N
cg01536615	-0.0210543	0.0106547	-1.97606	0.0481481	0.999974	336	Y	N
cg14631896	-0.0210627	0.00905844	-2.3252	0.0200613	0.999974	336	Y	N
cg06970190	-0.0210898	0.010015	-2.10581	0.0352204	0.999974	336	Y	N
cg13911690	-0.021154	0.00893884	-2.36652	0.0179562	0.999974	336	Y	N
cg24262376	-0.0211591	0.0106003	-1.99608	0.0459247	0.999974	336	Y	N
cg07423571	-0.0211837	0.00595198	-3.5591	0.000372133	0.999974	336	Y	N
cg22251879	-0.0212214	0.00853974	-2.48502	0.0129544	0.999974	336	Y	N
cg02859026	-0.0212754	0.00848106	-2.50857	0.012122	0.999974	336	Y	N
cg15504730	-0.0212854	0.0100184	-2.12464	0.033617	0.999974	336	Y	N
cg10892497	-0.0212877	0.0108423	-1.9634	0.0495996	0.999974	336	Y	N
cg14302083	-0.0212892	0.0106471	-1.99953	0.0455515	0.999974	336	Y	N
cg13069385	-0.0213114	0.00862367	-2.47127	0.0134634	0.999974	336	Y	N
cg26845946	-0.0213358	0.0106361	-2.00598	0.0448588	0.999974	336	Y	N
cg07991675	-0.0213498	0.0103428	-2.06422	0.0389965	0.999974	336	Y	N
cg22475353	-0.0213591	0.00752057	-2.84009	0.00451014	0.999974	336	Y	N
cg22673901	-0.0213957	0.0107183	-1.99619	0.0459133	0.999974	336	Y	N
cg17164345	-0.0213987	0.0081541	-2.62428	0.00868313	0.999974	336	Y	N
cg02123616	-0.021403	0.0090264	-2.37115	0.0177326	0.999974	336	Y	N
cg17419049	-0.0214103	0.010702	-2.00059	0.0454363	0.999974	336	Y	N
cg08278194	-0.0214317	0.00816137	-2.62599	0.00863973	0.999974	336	Y	N
cg01584139	-0.021433	0.00907024	-2.363	0.0181278	0.999974	336	Y	N
cg12037493	-0.021439	0.00925604	-2.31622	0.0205463	0.999974	336	Y	N
cg07589034	-0.021471	0.0108977	-1.97023	0.0488122	0.999974	336	Y	N
cg01924372	-0.0214932	0.00702657	-3.05884	0.00222192	0.999974	336	Y	N
cg26804891	-0.0214942	0.00914743	-2.34976	0.0187856	0.999974	336	Y	N
cg08299745	-0.0215292	0.0103829	-2.07352	0.0381237	0.999974	336	Y	N
cg08732750	-0.0215503	0.00944118	-2.28259	0.0224546	0.999974	336	Y	N
cg24493649	-0.0215772	0.0093343	-2.31161	0.0207993	0.999974	336	Y	N
cg24638453	-0.0215945	0.00972993	-2.21938	0.0264606	0.999974	336	Y	N
cg03769992	-0.0215998	0.0104485	-2.06726	0.0387098	0.999974	336	Y	N
cg03240745	-0.0216073	0.00851984	-2.53612	0.0112088	0.999974	336	Y	N
cg16054018	-0.0216201	0.0100442	-2.15249	0.0313585	0.999974	336	Y	N
cg23402467	-0.0216372	0.00950131	-2.27729	0.0227689	0.999974	336	Y	N
cg11254532	-0.0216651	0.0101088	-2.1432	0.0320971	0.999974	336	Y	N
cg22879191	-0.0216966	0.00958212	-2.26428	0.023557	0.999974	336	Y	N
cg27024408	-0.0217007	0.0108312	-2.00355	0.0451184	0.999974	336	Y	N
cg21220856	-0.0217071	0.0102413	-2.11956	0.0340435	0.999974	336	Y	N
cg07522190	-0.0217121	0.0102415	-2.12001	0.034005	0.999974	336	Y	N
cg23779103	-0.0217152	0.00866426	-2.5063	0.0122002	0.999974	336	Y	N
cg09696747	-0.0218101	0.0105912	-2.05927	0.0394683	0.999974	336	Y	Y
cg00966078	-0.021841	0.00833457	-2.62053	0.00877922	0.999974	336	Y	N
cg00950947	-0.021881	0.0100575	-2.1756	0.0295853	0.999974	336	Y	N
cg15324288	-0.0218861	0.00798772	-2.73997	0.00614448	0.999974	336	Y	N
cg05211050	-0.0218873	0.00895692	-2.44362	0.0145408	0.999974	336	Y	N
cg06097533	-0.0218999	0.00769813	-2.84484	0.00444342	0.999974	336	Y	N
cg04037236	-0.0219006	0.0107551	-2.03629	0.0417209	0.999974	336	Y	N
cg26333512	-0.0219087	0.0104907	-2.0884	0.0367618	0.999974	336	Y	N
cg12009516	-0.0219171	0.00986027	-2.22277	0.0262313	0.999974	336	Y	N
cg10452974	-0.0219218	0.00914508	-2.39712	0.0165247	0.999974	336	Y	N
cg26946836	-0.0219266	0.00895422	-2.44875	0.0143353	0.999974	336	Y	N
cg04817379	-0.0219397	0.00931513	-2.35528	0.0185087	0.999974	336	Y	N
cg07806674	-0.021951	0.00899973	-2.43907	0.0147251	0.999974	336	Y	N
cg23761936	-0.0219577	0.0099838	-2.19933	0.0278544	0.999974	336	Y	N
cg05400618	-0.0219936	0.00927425	-2.37147	0.0177175	0.999974	336	Y	N
cg21088983	-0.0219937	0.0104813	-2.09838	0.0358714	0.999974	336	Y	N
cg01908272	-0.0220072	0.00771397	-2.8529	0.00433228	0.999974	336	Y	N
cg11759875	-0.0220093	0.00989918	-2.22334	0.0261927	0.999974	336	Y	N
cg00576250	-0.0220389	0.0112354	-1.96157	0.0498126	0.999974	336	Y	N
cg21167963	-0.0220525	0.0111165	-1.98377	0.047282	0.999974	336	Y	N
cg18260218	-0.02207	0.0102246	-2.15851	0.0308882	0.999974	336	Y	N
cg11050793	-0.0220916	0.00769176	-2.87211	0.00407739	0.999974	336	Y	N
cg16962558	-0.0221048	0.0102777	-2.15075	0.0314959	0.999974	336	Y	N
cg05684838	-0.0221119	0.00954574	-2.31642	0.0205355	0.999974	336	Y	N
cg25245963	-0.0221486	0.00989412	-2.23856	0.0251844	0.999974	336	Y	N
cg18574003	-0.0221712	0.00872316	-2.54165	0.0110331	0.999974	336	Y	N
cg10665961	-0.0221828	0.0103529	-2.14267	0.0321394	0.999974	336	Y	N
cg23807924	-0.0222507	0.00824401	-2.69901	0.00695455	0.999974	336	Y	N
cg10658197	-0.0222687	0.0105535	-2.11007	0.0348524	0.999974	336	Y	N
cg10720867	-0.0222695	0.0110306	-2.01888	0.0434994	0.999974	336	Y	N
cg00809969	-0.0222973	0.00909462	-2.4517	0.0142183	0.999974	336	Y	N
cg10947764	-0.0223024	0.0113697	-1.96156	0.0498137	0.999974	336	Y	N
cg24000873	-0.022314	0.00880799	-2.53338	0.0112969	0.999974	336	Y	N
cg16496219	-0.0223582	0.0098077	-2.27966	0.0226281	0.999974	336	Y	N
cg00769818	-0.022376	0.0109427	-2.04484	0.040871	0.999974	336	Y	N
cg01420765	-0.0223874	0.00727206	-3.07854	0.00208016	0.999974	336	Y	N
cg17576874	-0.0223887	0.00954266	-2.34617	0.0189674	0.999974	336	Y	N
cg25553824	-0.0224538	0.00833041	-2.6954	0.00703044	0.999974	336	Y	Y
cg11967457	-0.0225128	0.00969095	-2.32307	0.0201753	0.999974	336	Y	N
cg24001801	-0.022527	0.00727849	-3.09502	0.00196802	0.999974	336	Y	N
cg08827764	-0.0225378	0.0111641	-2.01877	0.0435107	0.999974	336	Y	N
cg22934449	-0.0225494	0.0110155	-2.04705	0.0406527	0.999974	336	Y	N
cg17682949	-0.0225683	0.00960849	-2.34879	0.0188345	0.999974	336	Y	N
cg13951797	-0.0225733	0.00890457	-2.53502	0.011244	0.999974	336	Y	Y
cg22873539	-0.0225949	0.011257	-2.00718	0.0447302	0.999974	336	Y	N
cg15845525	-0.0226177	0.0105548	-2.14289	0.0321218	0.999974	336	Y	N
cg09059156	-0.0226268	0.0107613	-2.1026	0.0355011	0.999974	336	Y	N
cg16047828	-0.0226608	0.00919981	-2.46319	0.0137709	0.999974	336	Y	N
cg23346227	-0.0226666	0.0114007	-1.98819	0.0467911	0.999974	336	Y	N
cg07544045	-0.0226779	0.0105122	-2.1573	0.0309824	0.999974	336	Y	N
cg09537600	-0.0226832	0.0101551	-2.23368	0.0255042	0.999974	336	Y	N
cg17846194	-0.0227392	0.00826478	-2.75134	0.00593518	0.999974	336	Y	N
cg21991616	-0.0227662	0.00822661	-2.76739	0.00565077	0.999974	336	Y	N
cg10127554	-0.0227934	0.00927578	-2.45731	0.0139983	0.999974	336	Y	N
cg12392225	-0.0228394	0.0100287	-2.27741	0.0227619	0.999974	336	Y	N
cg11067179	-0.0228435	0.00873465	-2.61527	0.00891575	0.999974	336	Y	N
cg07316961	-0.0228437	0.00892248	-2.56024	0.0104601	0.999974	336	Y	N
cg23972695	-0.0228778	0.0108582	-2.10695	0.0351217	0.999974	336	Y	N
cg00662782	-0.0228968	0.00947551	-2.41642	0.015674	0.999974	336	Y	N
cg17077963	-0.0230114	0.00988956	-2.32684	0.0199739	0.999974	336	Y	N
cg27304738	-0.0230176	0.00989028	-2.32729	0.0199497	0.999974	336	Y	N
cg09323793	-0.0230211	0.00851258	-2.70436	0.00684369	0.999974	336	Y	N
cg19496158	-0.0230333	0.0103869	-2.21753	0.0265867	0.999974	336	Y	N
cg03959306	-0.0230359	0.00884075	-2.60565	0.00916991	0.999974	336	Y	N
cg05937781	-0.0230574	0.00984862	-2.34118	0.0192228	0.999974	336	Y	N
cg00055359	-0.0230668	0.0104689	-2.20337	0.0275688	0.999974	336	Y	N
cg03668078	-0.0230929	0.00980405	-2.35545	0.0185004	0.999974	336	Y	N
cg14527456	-0.0231121	0.0112723	-2.05035	0.0403299	0.999974	336	Y	N
cg27005190	-0.0231224	0.00986736	-2.34332	0.0191129	0.999974	336	Y	N
cg24252708	-0.0231574	0.00921995	-2.51166	0.0120165	0.999974	336	Y	N
cg07292237	-0.0231716	0.00821905	-2.81926	0.00481344	0.999974	336	Y	N
cg00538599	-0.0231748	0.0103222	-2.24514	0.0247591	0.999974	336	Y	N
cg01675694	-0.0231874	0.0104249	-2.22423	0.0261328	0.999974	336	Y	N
cg11845912	-0.023224	0.00954142	-2.43402	0.0149322	0.999974	336	Y	N
cg12284235	-0.0232309	0.0113279	-2.05078	0.0402887	0.999974	336	Y	N
cg06847157	-0.0232412	0.0116213	-1.99988	0.0455136	0.999974	336	Y	N
cg17493391	-0.0232522	0.00899675	-2.58451	0.0097518	0.999974	336	Y	N
cg07128660	-0.0232857	0.00982315	-2.37049	0.0177645	0.999974	336	Y	N
cg14987222	-0.0233314	0.011291	-2.06637	0.0387932	0.999974	336	Y	N
cg01873119	-0.0233408	0.010196	-2.28921	0.0220674	0.999974	336	Y	N
cg21386089	-0.0233632	0.0109729	-2.12917	0.0332405	0.999974	336	Y	N
cg05634218	-0.0233666	0.0109529	-2.13337	0.0328944	0.999974	336	Y	N
cg01820007	-0.0233676	0.010921	-2.13969	0.0323799	0.999974	336	Y	N
cg11308046	-0.0233767	0.00907138	-2.57697	0.00996703	0.999974	336	Y	N
cg08130814	-0.0233802	0.00814347	-2.87104	0.00409128	0.999974	336	Y	N
cg03185775	-0.0233949	0.00947376	-2.46945	0.0135323	0.999974	336	Y	N
cg00119364	-0.023402	0.00861435	-2.71663	0.0065951	0.999974	336	Y	N
cg12111783	-0.0234098	0.0111217	-2.10486	0.0353031	0.999974	336	Y	N
cg17977580	-0.0234195	0.00784402	-2.98565	0.00282977	0.999974	336	Y	N
cg02846648	-0.0234901	0.0105163	-2.23369	0.0255032	0.999974	336	Y	N
cg11684897	-0.0234978	0.0117151	-2.00576	0.0448814	0.999974	336	Y	N
cg19137649	-0.0235087	0.010073	-2.33382	0.019605	0.999974	336	Y	N
cg17763260	-0.0235467	0.00986938	-2.38583	0.0170406	0.999974	336	Y	N
cg03787899	-0.0235492	0.010498	-2.24322	0.024883	0.999974	336	Y	N
cg13957745	-0.0235519	0.0119034	-1.97858	0.0478629	0.999974	336	Y	N
cg24859375	-0.0235641	0.011301	-2.08514	0.0370568	0.999974	336	Y	N
cg24581408	-0.0235788	0.00832279	-2.83304	0.00461073	0.999974	336	Y	N
cg04260258	-0.0236077	0.0113275	-2.0841	0.037151	0.999974	336	Y	N
cg01621268	-0.0236537	0.0119928	-1.97232	0.048573	0.999974	336	Y	N
cg06614754	-0.0236581	0.010662	-2.21892	0.0264924	0.999974	336	Y	N
cg15795544	-0.0236784	0.00926992	-2.55433	0.0106393	0.999974	336	Y	N
cg13042527	-0.0236903	0.0120856	-1.96021	0.0499717	0.999974	336	Y	N
cg06573088	-0.0237077	0.0111396	-2.12823	0.033318	0.999974	336	Y	Y
cg21774220	-0.0237597	0.0110677	-2.14676	0.0318128	0.999974	336	Y	N
cg26180557	-0.023813	0.00990382	-2.40443	0.0161979	0.999974	336	Y	N
cg25826463	-0.0238778	0.00863765	-2.76439	0.00570291	0.999974	336	Y	N
cg01778190	-0.0239354	0.00848109	-2.82221	0.00476941	0.999974	336	Y	N
cg20487025	-0.0239373	0.0120302	-1.98977	0.0466166	0.999974	336	Y	Y
cg17240815	-0.0239582	0.0110736	-2.16355	0.0304986	0.999974	336	Y	N
cg18024629	-0.0239736	0.009839	-2.43659	0.0148266	0.999974	336	Y	N
cg09486902	-0.0239789	0.0108004	-2.22019	0.0264056	0.999974	336	Y	N
cg24663131	-0.0240101	0.00995654	-2.41149	0.0158874	0.999974	336	Y	N
cg18408783	-0.0240166	0.010553	-2.27581	0.0228577	0.999974	336	Y	Y
cg16963426	-0.024089	0.0114279	-2.10791	0.0350387	0.999974	336	Y	N
cg27262870	-0.0240985	0.00950059	-2.53652	0.011196	0.999974	336	Y	N
cg10242901	-0.0241222	0.0111242	-2.16845	0.0301243	0.999974	336	Y	N
cg17977409	-0.0241227	0.0122529	-1.96873	0.048984	0.999974	336	Y	N
cg26479099	-0.0241286	0.0100428	-2.40258	0.01628	0.999974	336	Y	N
cg25076628	-0.0241454	0.0102262	-2.36112	0.01822	0.999974	336	Y	N
cg20108695	-0.024176	0.0119812	-2.01784	0.0436081	0.999974	336	Y	N
cg11791770	-0.0241776	0.0074598	-3.24105	0.0011909	0.999974	336	Y	N
cg06564473	-0.0241864	0.00902633	-2.67954	0.00737243	0.999974	336	Y	N
cg17398057	-0.0241998	0.00998331	-2.42403	0.0153495	0.999974	336	Y	N
cg07931962	-0.0242181	0.0118852	-2.03767	0.0415832	0.999974	336	Y	N
cg18095938	-0.024255	0.0106589	-2.27555	0.0228731	0.999974	336	Y	N
cg00554973	-0.0242669	0.0107691	-2.25337	0.0242356	0.999974	336	Y	N
cg06172720	-0.0243285	0.00985279	-2.46919	0.0135418	0.999974	336	Y	N
cg15881597	-0.0243348	0.012361	-1.96868	0.0489894	0.999974	336	Y	Y
cg04723137	-0.024336	0.00905514	-2.68753	0.0071982	0.999974	336	Y	N
cg08319103	-0.0243398	0.00832404	-2.92403	0.00345528	0.999974	336	Y	N
cg07348339	-0.0243398	0.00995809	-2.44423	0.0145163	0.999974	336	Y	N
cg05085336	-0.0243831	0.010199	-2.39073	0.0168151	0.999974	336	Y	N
cg08889748	-0.0243905	0.00917707	-2.65776	0.00786618	0.999974	336	Y	Y
cg04862324	-0.0244176	0.00898142	-2.71868	0.00655436	0.999974	336	Y	N
cg04439557	-0.0246383	0.0104148	-2.36569	0.0179964	0.999974	336	Y	N
cg05184767	-0.0246491	0.0116734	-2.11156	0.0347242	0.999974	336	Y	N
cg18217048	-0.024652	0.0107746	-2.28796	0.0221398	0.999974	336	Y	N
cg09335829	-0.0247326	0.0104785	-2.36033	0.0182587	0.999974	336	Y	N
cg26546664	-0.0247467	0.0114758	-2.15641	0.0310515	0.999974	336	Y	N
cg27657685	-0.0247467	0.011702	-2.11474	0.0344518	0.999974	336	Y	N
cg09599653	-0.0248152	0.00980489	-2.5309	0.011377	0.999974	336	Y	N
cg07529658	-0.0248542	0.0113462	-2.19053	0.0284859	0.999974	336	Y	N
cg23102632	-0.0248613	0.00993429	-2.50258	0.0123293	0.999974	336	Y	N
cg12572625	-0.0248772	0.0101275	-2.45638	0.0140343	0.999974	336	Y	N
cg00600110	-0.0248917	0.0101735	-2.44672	0.0144165	0.999974	336	Y	Y
cg24498500	-0.0249652	0.0089299	-2.79568	0.00517905	0.999974	336	Y	N
cg01643563	-0.0249662	0.00794238	-3.14342	0.00166985	0.999974	336	Y	N
cg18842598	-0.0250139	0.010608	-2.35803	0.0183721	0.999974	336	Y	N
cg15507334	-0.0250598	0.0105207	-2.38195	0.0172214	0.999974	336	Y	Y
cg21475434	-0.0250905	0.010438	-2.40376	0.0162274	0.999974	336	Y	Y
cg04213386	-0.0251608	0.00949956	-2.64863	0.00808195	0.999974	336	Y	N
cg20723705	-0.0251913	0.0108122	-2.3299	0.0198115	0.999974	336	Y	N
cg07893900	-0.0252406	0.0105985	-2.38153	0.017241	0.999974	336	Y	N
cg12400664	-0.0252448	0.010389	-2.42996	0.0151006	0.999974	336	Y	N
cg07123579	-0.025268	0.010195	-2.47846	0.0131951	0.999974	336	Y	N
cg19827627	-0.0253173	0.00958906	-2.64023	0.00828505	0.999974	336	Y	N
cg19603784	-0.025346	0.0102315	-2.47725	0.01324	0.999974	336	Y	N
cg21740232	-0.0253492	0.00992313	-2.55455	0.0106324	0.999974	336	Y	N
cg10055950	-0.0254067	0.011326	-2.24321	0.0248834	0.999974	336	Y	N
cg08737770	-0.0254317	0.010937	-2.32529	0.0200564	0.999974	336	Y	N
cg14699253	-0.0254539	0.0128807	-1.97613	0.04814	0.999974	336	Y	N
cg03431846	-0.0254614	0.0120753	-2.10855	0.0349839	0.999974	336	Y	N
cg21134090	-0.025462	0.00993396	-2.56312	0.0103735	0.999974	336	Y	N
cg26893699	-0.0254778	0.0100193	-2.54288	0.0109943	0.999974	336	Y	N
cg20000481	-0.025487	0.0097273	-2.62016	0.00878897	0.999974	336	Y	N
cg01031441	-0.0256215	0.0105729	-2.42331	0.01538	0.999974	336	Y	N
cg14588406	-0.0256427	0.00886912	-2.89123	0.00383732	0.999974	336	Y	N
cg24330818	-0.0256432	0.0102138	-2.51066	0.0120507	0.999974	336	Y	N
cg21535226	-0.025719	0.0102626	-2.50609	0.0122075	0.999974	336	Y	N
cg01237326	-0.0257209	0.0118256	-2.17502	0.0296288	0.999974	336	Y	N
cg02532293	-0.0257538	0.00880352	-2.9254	0.00344015	0.999974	336	Y	N
cg17680303	-0.0259242	0.0126329	-2.05211	0.0401588	0.999974	336	Y	N
cg26919527	-0.0259609	0.0102447	-2.53409	0.011274	0.999974	336	Y	N
cg10206190	-0.0260168	0.0124255	-2.09382	0.036276	0.999974	336	Y	N
cg01642786	-0.0260865	0.0108596	-2.40216	0.0162987	0.999974	336	Y	N
cg10950524	-0.0261878	0.0132145	-1.98175	0.0475072	0.999974	336	Y	N
cg00294885	-0.0262306	0.0103239	-2.54076	0.0110612	0.999974	336	Y	N
cg18376256	-0.0262497	0.0126764	-2.07075	0.0383825	0.999974	336	Y	N
cg27039218	-0.0263782	0.00894407	-2.94924	0.00318553	0.999974	336	Y	N
cg00555339	-0.0263864	0.011166	-2.3631	0.018123	0.999974	336	Y	N
cg24844717	-0.0264065	0.0118483	-2.22872	0.0258323	0.999974	336	Y	N
cg09557149	-0.0264086	0.0103114	-2.56112	0.0104336	0.999974	336	Y	N
cg21679142	-0.0264099	0.0130687	-2.02084	0.043296	0.999974	336	Y	N
cg15070801	-0.0264837	0.0112925	-2.34524	0.0190146	0.999974	336	Y	N
cg04731544	-0.0265022	0.0125844	-2.10596	0.0352075	0.999974	336	Y	N
cg24160178	-0.0265231	0.010039	-2.642	0.00824186	0.999974	336	Y	N
cg21823999	-0.0265953	0.0124986	-2.12785	0.0333495	0.999974	336	Y	N
cg22871204	-0.0266079	0.00929249	-2.86338	0.00419149	0.999974	336	Y	N
cg27327334	-0.026676	0.0107321	-2.48563	0.0129321	0.999974	336	Y	N
cg23726264	-0.0267155	0.00890128	-3.00131	0.00268818	0.999974	336	Y	N
cg25416923	-0.0267901	0.0136411	-1.96392	0.0495393	0.999974	336	Y	N
cg03704355	-0.026804	0.0103957	-2.57838	0.00992653	0.999974	336	Y	N
cg27340723	-0.0268134	0.0131607	-2.03738	0.0416121	0.999974	336	Y	N
cg13083037	-0.0268854	0.0115679	-2.32413	0.0201183	0.999974	336	Y	N
cg03650119	-0.0269447	0.0118766	-2.26871	0.0232857	0.999974	336	Y	N
cg18106898	-0.0269485	0.0131974	-2.04196	0.0411558	0.999974	336	Y	N
cg14990605	-0.027004	0.01058	-2.55236	0.0106995	0.999974	336	Y	N
cg25876817	-0.0270369	0.0114806	-2.355	0.0185226	0.999974	336	Y	N
cg00411948	-0.0270773	0.0133345	-2.03062	0.0422932	0.999974	336	Y	N
cg20693334	-0.0271444	0.0100812	-2.69258	0.00709011	0.999974	336	Y	N
cg07771160	-0.0271527	0.0136347	-1.99143	0.0464333	0.999974	336	Y	N
cg09450200	-0.0271552	0.00907835	-2.9912	0.0027788	0.999974	336	Y	N
cg25436486	-0.0272183	0.0103647	-2.62606	0.00863786	0.999974	336	Y	N
cg27399052	-0.0272874	0.012348	-2.20986	0.0271147	0.999974	336	Y	Y
cg01139651	-0.0273571	0.0113253	-2.41558	0.01571	0.999974	336	Y	Y
cg13264183	-0.0274247	0.0106061	-2.58576	0.00971639	0.999974	336	Y	N
cg01058688	-0.027694	0.0120919	-2.2903	0.0220041	0.999974	336	Y	N
cg25983629	-0.0276956	0.0107451	-2.57751	0.00995136	0.999974	336	Y	N
cg03602288	-0.0277261	0.00861174	-3.21957	0.00128384	0.999974	336	Y	N
cg10378521	-0.0277514	0.0111219	-2.49521	0.0125884	0.999974	336	Y	N
cg14652657	-0.0279758	0.0109056	-2.56526	0.0103097	0.999974	336	Y	N
cg02156776	-0.0280141	0.0112781	-2.48393	0.012994	0.999974	336	Y	N
cg04239786	-0.0280674	0.00920039	-3.05068	0.00228327	0.999974	336	Y	N
cg08771171	-0.0280911	0.0113862	-2.46712	0.0136203	0.999974	336	Y	N
cg14013695	-0.0281875	0.0133811	-2.10652	0.035159	0.999974	336	Y	N
cg12392429	-0.0281958	0.0119579	-2.35792	0.0183778	0.999974	336	Y	N
cg21919420	-0.0283743	0.00972694	-2.91708	0.00353325	0.999974	336	Y	N
cg01741924	-0.0283784	0.0144041	-1.97016	0.04882	0.999974	336	Y	N
cg10767420	-0.0284238	0.0110902	-2.56297	0.0103782	0.999974	336	Y	N
cg18466162	-0.0284407	0.0110101	-2.58314	0.00979056	0.999974	336	Y	N
cg07018857	-0.028541	0.00847642	-3.36711	0.000759604	0.999974	336	Y	N
cg24151308	-0.0285686	0.0116173	-2.45915	0.0139267	0.999974	336	Y	N
cg21319950	-0.0286567	0.013933	-2.05675	0.0397101	0.999974	336	Y	N
cg14664628	-0.0286703	0.0114004	-2.51484	0.0119085	0.999974	336	Y	N
cg10165801	-0.0287702	0.0110978	-2.59242	0.00953039	0.999974	336	Y	N
cg01195014	-0.0288464	0.012952	-2.22718	0.0259353	0.999974	336	Y	N
cg03512098	-0.0289422	0.00989533	-2.92483	0.00344643	0.999974	336	Y	N
cg21874312	-0.0290454	0.0109745	-2.64663	0.00812989	0.999974	336	Y	N
cg20197516	-0.0291383	0.0112223	-2.59646	0.00941909	0.999974	336	Y	N
cg06748470	-0.0291423	0.0142852	-2.04003	0.0413476	0.999974	336	Y	N
cg03411939	-0.0291499	0.00936235	-3.11352	0.00184867	0.999974	336	Y	N
cg18328612	-0.0291499	0.00834369	-3.49365	0.00047646	0.999974	336	Y	N
cg03477052	-0.0292847	0.014177	-2.06565	0.0388615	0.999974	336	Y	Y
cg26657382	-0.0292954	0.0121987	-2.40152	0.0163272	0.999974	336	Y	N
cg10141717	-0.0294488	0.0123276	-2.38885	0.0169014	0.999974	336	Y	N
cg25267284	-0.0296627	0.0114978	-2.57986	0.00988417	0.999974	336	Y	N
cg06336590	-0.029723	0.0122146	-2.4334	0.0149577	0.999974	336	Y	Y
cg26620546	-0.0298143	0.0139273	-2.14071	0.0322972	0.999974	336	Y	N
cg22367159	-0.0298155	0.0135187	-2.20549	0.0274196	0.999974	336	Y	N
cg12291829	-0.0299074	0.0136602	-2.18939	0.0285686	0.999974	336	Y	Y
cg03595580	-0.0302893	0.0111395	-2.71909	0.00654628	0.999974	336	Y	Y
cg15813836	-0.0303854	0.0147917	-2.05423	0.0399537	0.999974	336	Y	N
cg02753027	-0.0304623	0.0102125	-2.98285	0.0028558	0.999974	336	Y	N
cg07965986	-0.0305475	0.0120888	-2.52692	0.0115067	0.999974	336	Y	N
cg06543055	-0.0305951	0.0101049	-3.02774	0.0024639	0.999974	336	Y	N
cg09880291	-0.0309641	0.0138308	-2.23878	0.0251703	0.999974	336	Y	N
cg26967211	-0.0311189	0.0146466	-2.12466	0.0336153	0.999974	336	Y	N
cg00131244	-0.0311343	0.0118286	-2.63213	0.00848524	0.999974	336	Y	N
cg22821358	-0.0311797	0.0113481	-2.74757	0.00600386	0.999974	336	Y	N
cg13460311	-0.031222	0.0153326	-2.03632	0.0417182	0.999974	336	Y	N
cg14543641	-0.0312588	0.0149598	-2.08952	0.0366611	0.999974	336	Y	N
cg02603022	-0.0314367	0.0144665	-2.17307	0.0297751	0.999974	336	Y	N
cg23043544	-0.0316208	0.0106904	-2.95786	0.00309787	0.999974	336	Y	N
cg21899374	-0.031623	0.00820412	-3.85452	0.000115956	0.999974	336	Y	N
cg05571645	-0.0316451	0.00976796	-3.23968	0.00119664	0.999974	336	Y	N
cg05750618	-0.0317303	0.0117563	-2.69901	0.00695465	0.999974	336	Y	N
cg16199907	-0.032264	0.0109568	-2.94466	0.00323309	0.999974	336	Y	N
cg08386137	-0.0324583	0.0156738	-2.07086	0.0383717	0.999974	336	Y	N
cg20280415	-0.0325082	0.0116708	-2.78542	0.00534578	0.999974	336	Y	N
cg06202276	-0.0325297	0.0145086	-2.24209	0.0249556	0.999974	336	Y	N
cg00897058	-0.0325443	0.0139004	-2.34125	0.0192194	0.999974	336	Y	N
cg15344726	-0.0326018	0.0137958	-2.36317	0.0181194	0.999974	336	Y	N
cg27454412	-0.0326632	0.0146979	-2.22231	0.0262626	0.999974	336	Y	N
cg01714671	-0.0327102	0.0133832	-2.44412	0.0145205	0.999974	336	Y	Y
cg03368099	-0.0327272	0.0144383	-2.2667	0.0234085	0.999974	336	Y	N
cg05842420	-0.032795	0.0143681	-2.28249	0.0224604	0.999974	336	Y	N
cg19771541	-0.0329263	0.0165328	-1.99157	0.0464177	0.999974	336	Y	N
cg27384355	-0.0331745	0.0168278	-1.97141	0.0486769	0.999974	336	Y	Y
cg23244790	-0.0334842	0.013432	-2.49286	0.0126717	0.999974	336	Y	N
cg13460409	-0.0335175	0.0130571	-2.56699	0.0102585	0.999974	336	Y	N
cg20524889	-0.0338195	0.0108814	-3.10801	0.00188353	0.999974	336	Y	Y
cg21104965	-0.0341472	0.0158245	-2.15786	0.0309385	0.999974	336	Y	N
cg10776313	-0.0341944	0.010462	-3.26845	0.00108138	0.999974	336	Y	N
cg12658400	-0.0343902	0.00938956	-3.6626	0.000249668	0.999974	336	Y	N
cg03421014	-0.0344777	0.0118625	-2.90645	0.00365555	0.999974	336	Y	N
cg11712793	-0.0345169	0.0121487	-2.8412	0.00449439	0.999974	336	Y	N
cg03780701	-0.0345258	0.0140422	-2.45872	0.0139433	0.999974	336	Y	N
cg10510586	-0.0348962	0.013582	-2.5693	0.0101905	0.999974	336	Y	N
cg16415457	-0.0349535	0.0131334	-2.66143	0.00778105	0.999974	336	Y	N
cg20324110	-0.0351577	0.017103	-2.05565	0.0398167	0.999974	336	Y	N
cg14189678	-0.0351977	0.00965288	-3.64634	0.000266006	0.999974	336	Y	N
cg11694987	-0.0352134	0.013467	-2.6148	0.00892795	0.999974	336	Y	Y
cg10516465	-0.0353892	0.0140854	-2.51247	0.0119888	0.999974	336	Y	N
cg24045832	-0.0356159	0.0129343	-2.7536	0.0058943	0.999974	336	Y	N
cg09942220	-0.0359749	0.0119682	-3.00588	0.00264815	0.999974	336	Y	N
cg24901474	-0.0361177	0.0123361	-2.92781	0.00341361	0.999974	336	Y	Y
cg15551781	-0.0361498	0.0130814	-2.76345	0.00571943	0.999974	336	Y	N
cg06489744	-0.036195	0.0130974	-2.76353	0.00571792	0.999974	336	Y	N
cg07027706	-0.0363919	0.0141172	-2.57783	0.00994216	0.999974	336	Y	N
cg19866866	-0.0367616	0.0178951	-2.05429	0.039948	0.999974	336	Y	N
cg05963211	-0.0368785	0.00964259	-3.82454	0.000131014	0.999974	336	Y	N
cg05491001	-0.0370521	0.0177302	-2.08978	0.0366378	0.999974	336	Y	N
cg12329275	-0.037217	0.0152077	-2.44724	0.0143953	0.999974	336	Y	N
cg07460010	-0.0375391	0.0175375	-2.14051	0.0323136	0.999974	336	Y	N
cg23454797	-0.0377864	0.0169014	-2.2357	0.0253715	0.999974	336	Y	N
cg03961510	-0.0378206	0.0192163	-1.96815	0.0490507	0.999974	336	Y	N
cg03539765	-0.03833	0.0171033	-2.24108	0.0250206	0.999974	336	Y	N
cg11684183	-0.0392364	0.0138918	-2.82444	0.00473637	0.999974	336	Y	N
cg14226182	-0.0397899	0.0193454	-2.05681	0.0397041	0.999974	336	Y	N
cg16802801	-0.0399084	0.0181912	-2.19383	0.0282477	0.999974	336	Y	N
cg02256384	-0.0403016	0.0168606	-2.39029	0.0168353	0.999974	336	Y	Y
cg00969405	-0.0406035	0.0173358	-2.34218	0.0191714	0.999974	336	Y	N
cg24040595	-0.0408119	0.0195395	-2.08869	0.0367358	0.999974	336	Y	N
cg15085086	-0.0420348	0.0127089	-3.3075	0.000941344	0.999974	336	Y	N
cg05991609	-0.0421234	0.0171607	-2.45465	0.0141021	0.999974	336	Y	Y
cg22850234	-0.0423014	0.0185661	-2.27842	0.0227015	0.999974	336	Y	Y
cg05471009	-0.0427577	0.0138351	-3.09053	0.001998	0.999974	336	Y	N
cg04756515	-0.043522	0.0196441	-2.21553	0.026724	0.999974	336	Y	N
cg06892679	-0.0446844	0.0173735	-2.57199	0.0101115	0.999974	336	Y	N
cg19156231	-0.0455459	0.0223964	-2.03363	0.0419892	0.999974	336	Y	N
cg08530075	-0.0458216	0.0221209	-2.07141	0.0383203	0.999974	336	Y	Y
cg02776658	-0.0462986	0.0231728	-1.99798	0.0457192	0.999974	336	Y	N
cg19045293	-0.0467559	0.0222125	-2.10494	0.0352966	0.999974	336	Y	N
cg23903244	-0.0489504	0.0202538	-2.41685	0.0156554	0.999974	336	Y	N
cg06471380	-0.0517831	0.0245424	-2.10994	0.0348632	0.999974	336	Y	N
cg06953130	-0.0520291	0.0245508	-2.11924	0.0340704	0.999974	336	Y	N
cg09836344	-0.0526631	0.0185603	-2.8374	0.00454824	0.999974	336	Y	Y
cg03634822	-0.0533459	0.0183656	-2.90466	0.00367654	0.999974	336	Y	N
cg17287998	-0.0540687	0.0157656	-3.42954	0.000604607	0.999974	336	Y	N
cg10615765	-0.0550106	0.019139	-2.87427	0.00404966	0.999974	336	Y	Y
cg26143732	-0.0586742	0.0186034	-3.15394	0.00161082	0.999974	336	Y	N
cg21160290	-0.06261	0.0290345	-2.1564	0.0310521	0.999974	336	Y	N
cg10909939	-0.0720874	0.0229762	-3.13748	0.00170405	0.999974	336	Y	N
cg12099423	-0.0804475	0.0353153	-2.27798	0.0227277	0.999974	336	Y	N
cg17221813	-0.0988011	0.0460558	-2.14525	0.0319332	0.999974	336	Y	N
cg07691306	-0.0379428	0.00987866	-3.84088	0.000122592	0.999974	336	N	N
cg24532943	-0.0260481	0.00682215	-3.81816	0.000134452	0.999974	336	N	N
cg02831383	-0.0290793	0.00764248	-3.80495	0.000141832	0.999974	336	N	N
cg06895103	-0.0373241	0.00986104	-3.78501	0.000153701	0.999974	336	N	N
cg06931444	-0.0535965	0.0142278	-3.76703	0.0001652	0.999974	336	N	N
cg03661299	-0.0338966	0.00902666	-3.75516	0.000173229	0.999974	336	N	N
cg09557387	0.066834	0.0178385	3.74661	0.000179238	0.999974	336	N	N
cg10173475	-0.0307264	0.00826085	-3.71952	0.000199603	0.999974	336	N	N
cg00550617	-0.0373083	0.0100623	-3.70774	0.000209119	0.999974	336	N	N
cg02211869	-0.054686	0.0147859	-3.69853	0.000216852	0.999974	336	N	N
cg24776350	-0.0300386	0.00812992	-3.69482	0.000220044	0.999974	336	N	N
cg04628802	-0.0531894	0.0144174	-3.68926	0.000224911	0.999974	336	N	N
cg12078933	0.0476895	0.0129625	3.67903	0.000234122	0.999974	336	N	N
cg13917589	-0.0373159	0.0101937	-3.6607	0.00025153	0.999974	336	N	N
cg05375443	0.042637	0.0116681	3.65416	0.000258023	0.999974	336	N	N
cg24010988	-0.0380457	0.0104142	-3.65325	0.000258947	0.999974	336	N	N
cg01937819	-0.0260906	0.00716967	-3.63902	0.000273674	0.999974	336	N	N
cg07575757	-0.0411247	0.0113573	-3.62099	0.000293479	0.999974	336	N	N
cg06861375	-0.033732	0.00934378	-3.6101	0.00030608	0.999974	336	N	N
cg05640731	-0.0568299	0.0157761	-3.60228	0.000315436	0.999974	336	N	N
cg04585679	-0.026241	0.00728968	-3.59975	0.000318521	0.999974	336	N	N
cg00115980	0.050266	0.0140097	3.58795	0.000333292	0.999974	336	N	N
cg03021892	-0.0441958	0.0123632	-3.57477	0.00035053	0.999974	336	N	N
cg16821323	-0.0291706	0.00818271	-3.56491	0.000363982	0.999974	336	N	N
cg02193648	0.0271467	0.00768376	3.533	0.000410873	0.999974	336	N	N
cg23791682	0.0313014	0.00889757	3.51798	0.000434853	0.999974	336	N	N
cg27073066	-0.0254318	0.00724408	-3.5107	0.000446925	0.999974	336	N	N
cg11223933	-0.0362599	0.0103317	-3.50956	0.000448843	0.999974	336	N	N
cg22984198	-0.0347733	0.00991889	-3.50577	0.000455295	0.999974	336	N	N
cg08101977	-0.0427205	0.0121882	-3.50507	0.000456486	0.999974	336	N	N
cg00515954	0.0422114	0.0121014	3.48815	0.000486368	0.999974	336	N	N
cg16726039	-0.0666293	0.0191294	-3.48308	0.000495684	0.999974	336	N	N
cg24688244	-0.0312245	0.00898296	-3.47597	0.000509011	0.999974	336	N	N
cg01574481	-0.0302187	0.00869778	-3.4743	0.000512195	0.999974	336	N	N
cg17876128	-0.0543375	0.0156575	-3.47038	0.000519728	0.999974	336	N	N
cg26586384	-0.0389499	0.0112473	-3.46304	0.000534114	0.999974	336	N	N
cg27165794	-0.037421	0.0108452	-3.45047	0.000559621	0.999974	336	N	N
cg08822616	0.0334701	0.00971156	3.44642	0.000568069	0.999974	336	N	N
cg26973607	-0.0554242	0.0160855	-3.44561	0.000569775	0.999974	336	N	N
cg07466463	-0.0313124	0.00910143	-3.44039	0.000580886	0.999974	336	N	N
cg05934698	-0.02502	0.00727702	-3.43822	0.000585552	0.999974	336	N	N
cg24728105	-0.0348894	0.0101616	-3.43347	0.000595917	0.999974	336	N	N
cg19675084	-0.021677	0.00632982	-3.42459	0.000615738	0.999974	336	N	N
cg18486906	-0.0283937	0.00831041	-3.41665	0.000633975	0.999974	336	N	N
cg16751329	-0.0279541	0.00821835	-3.40142	0.000670357	0.999974	336	N	N
cg20452711	-0.0281387	0.00829697	-3.39145	0.000695245	0.999974	336	N	N
cg26080545	-0.0415371	0.0122603	-3.38793	0.00070422	0.999974	336	N	N
cg16555002	-0.0304462	0.00899828	-3.38356	0.000715529	0.999974	336	N	N
cg06296788	-0.0269923	0.00798403	-3.38078	0.000722799	0.999974	336	N	N
cg11849385	-0.0386557	0.011437	-3.37989	0.000725159	0.999974	336	N	N
cg06916011	0.040277	0.0119436	3.37227	0.000745514	0.999974	336	N	N
cg03396249	-0.0309187	0.00917476	-3.36998	0.000751745	0.999974	336	N	N
cg20305726	0.0426855	0.0126721	3.36847	0.000755873	0.999974	336	N	N
cg09238801	-0.0294744	0.00875098	-3.36812	0.00075683	0.999974	336	N	N
cg23165164	-0.0439593	0.0130709	-3.36314	0.000770604	0.999974	336	N	N
cg19907380	-0.0321993	0.00959937	-3.35432	0.000795603	0.999974	336	N	N
cg22774472	0.0478554	0.0142717	3.35317	0.000798912	0.999974	336	N	N
cg21114334	-0.0352974	0.0105266	-3.35315	0.000798987	0.999974	336	N	N
cg16583186	-0.0293904	0.00877639	-3.3488	0.00081161	0.999974	336	N	N
cg22885526	-0.0348153	0.0103978	-3.34835	0.000812953	0.999974	336	N	N
cg16765663	0.0237039	0.00708434	3.34596	0.000819978	0.999974	336	N	N
cg19458233	-0.0326334	0.00975528	-3.34521	0.000822212	0.999974	336	N	N
cg11018604	-0.0400483	0.0119725	-3.34504	0.000822712	0.999974	336	N	N
cg06753425	-0.0306406	0.00916449	-3.3434	0.000827588	0.999974	336	N	N
cg22708752	-0.0295534	0.00885365	-3.33799	0.000843867	0.999974	336	N	N
cg20512175	-0.0246815	0.00740088	-3.33494	0.000853173	0.999974	336	N	N
cg26581206	-0.034266	0.0102936	-3.32886	0.000872033	0.999974	336	N	N
cg21563471	0.0281962	0.00847538	3.32683	0.000878389	0.999974	336	N	N
cg07483413	-0.0269143	0.00810765	-3.31962	0.000901404	0.999974	336	N	N
cg03632309	-0.0654846	0.019741	-3.31719	0.000909274	0.999974	336	N	N
cg05164666	-0.0238854	0.00720089	-3.317	0.00090989	0.999974	336	N	N
cg05468953	-0.0710753	0.0214324	-3.31626	0.000912305	0.999974	336	N	N
cg13419792	-0.0286857	0.00865987	-3.31249	0.000924684	0.999974	336	N	N
cg17809353	-0.0303532	0.0091634	-3.31244	0.000924869	0.999974	336	N	N
cg14801038	-0.0289268	0.00874524	-3.30772	0.000940601	0.999974	336	N	N
cg17076431	-0.0338381	0.0102521	-3.3006	0.000964785	0.999974	336	N	N
cg03157591	-0.0267044	0.00809356	-3.29947	0.000968685	0.999974	336	N	N
cg11637682	-0.0408476	0.0123807	-3.2993	0.000969264	0.999974	336	N	N
cg12653570	0.0478152	0.0145098	3.29537	0.000982921	0.999974	336	N	N
cg22957142	-0.0238389	0.00723609	-3.29445	0.000986144	0.999974	336	N	N
cg14624329	-0.0356955	0.0108351	-3.29445	0.000986154	0.999974	336	N	N
cg10692528	-0.046599	0.0141622	-3.29038	0.0010005	0.999974	336	N	N
cg17652507	-0.0225675	0.00686269	-3.28843	0.00100749	0.999974	336	N	N
cg23572376	0.0269076	0.00818808	3.2862	0.0010155	0.999974	336	N	N
cg07868917	-0.030839	0.00938719	-3.28522	0.00101902	0.999974	336	N	N
cg24930749	-0.0359559	0.0109539	-3.28249	0.00102895	0.999974	336	N	N
cg25471071	-0.032358	0.00987288	-3.27746	0.00104746	0.999974	336	N	N
cg07322909	0.0662812	0.0202592	3.27166	0.00106919	0.999974	336	N	N
cg00966925	-0.029008	0.00887447	-3.2687	0.00108043	0.999974	336	N	N
cg05125051	-0.0343496	0.0105123	-3.26757	0.00108477	0.999974	336	N	N
cg07604616	-0.0417019	0.0127643	-3.26708	0.00108664	0.999974	336	N	N
cg21685427	0.0516476	0.0158396	3.26066	0.00111152	0.999974	336	N	N
cg02328010	0.0303988	0.0093261	3.25954	0.00111592	0.999974	336	N	N
cg10383428	-0.0286072	0.00877744	-3.25917	0.00111738	0.999974	336	N	N
cg01289544	0.0450672	0.0138378	3.25682	0.0011267	0.999974	336	N	N
cg05926586	-0.0709685	0.0218239	-3.25187	0.0011465	0.999974	336	N	N
cg03874568	-0.0147996	0.00455259	-3.25082	0.00115074	0.999974	336	N	N
cg00449756	-0.0304421	0.00936607	-3.25025	0.00115302	0.999974	336	N	N
cg26271840	-0.0373554	0.0114947	-3.24979	0.00115488	0.999974	336	N	N
cg18869709	-0.0235721	0.00725789	-3.2478	0.00116303	0.999974	336	N	N
cg13418935	0.034353	0.010588	3.24453	0.00117645	0.999974	336	N	N
cg15084286	-0.0365482	0.0112701	-3.24293	0.00118306	0.999974	336	N	N
cg23566503	-0.0284058	0.00877047	-3.2388	0.00120036	0.999974	336	N	N
cg06363968	-0.0362183	0.0112408	-3.22203	0.00127284	0.999974	336	N	N
cg06793267	-0.0344832	0.0107065	-3.22078	0.00127843	0.999974	336	N	N
cg23936031	-0.0671082	0.0208573	-3.21749	0.00129317	0.999974	336	N	N
cg10196102	-0.0347542	0.0108056	-3.21631	0.0012985	0.999974	336	N	N
cg05265747	-0.0262182	0.00815327	-3.21566	0.00130143	0.999974	336	N	N
cg06138710	-0.0245916	0.00764776	-3.21553	0.00130206	0.999974	336	N	N
cg12560447	-0.081521	0.0253711	-3.21314	0.00131293	0.999974	336	N	N
cg19093890	-0.0374813	0.011671	-3.21149	0.00132048	0.999974	336	N	N
cg01736784	-0.03559	0.0111016	-3.20584	0.0013467	0.999974	336	N	N
cg06412777	-0.0256448	0.00800245	-3.20462	0.00135241	0.999974	336	N	N
cg20149741	-0.0317648	0.00991491	-3.20374	0.00135653	0.999974	336	N	N
cg00402910	-0.0441849	0.0137947	-3.20305	0.00135982	0.999974	336	N	N
cg08104527	0.0198527	0.00620263	3.20069	0.00137098	0.999974	336	N	N
cg17390562	-0.027192	0.00850746	-3.19625	0.00139227	0.999974	336	N	N
cg12129249	-0.0332742	0.010412	-3.19577	0.00139458	0.999974	336	N	N
cg14731698	-0.0498511	0.0156191	-3.19167	0.00141453	0.999974	336	N	N
cg10139470	-0.0254456	0.00797279	-3.19155	0.00141511	0.999974	336	N	N
cg01315916	-0.0271996	0.00853006	-3.18868	0.00142923	0.999974	336	N	N
cg12444845	-0.106618	0.0334462	-3.18775	0.00143385	0.999974	336	N	N
cg16363586	-0.0315055	0.00988525	-3.18712	0.00143695	0.999974	336	N	N
cg15526941	0.0361727	0.011369	3.1817	0.00146416	0.999974	336	N	N
cg16805816	0.0278139	0.00874806	3.17944	0.00147561	0.999974	336	N	N
cg19435188	0.0375716	0.0118202	3.17859	0.00147994	0.999974	336	N	N
cg02655711	-0.0442174	0.0139185	-3.17689	0.00148864	0.999974	336	N	N
cg01270001	0.0816054	0.0256958	3.17583	0.0014941	0.999974	336	N	N
cg15105326	-0.0254072	0.00800563	-3.17366	0.00150529	0.999974	336	N	N
cg09415272	-0.0341439	0.010762	-3.17264	0.00151058	0.999974	336	N	N
cg05875176	-0.0297614	0.00938396	-3.17152	0.00151641	0.999974	336	N	N
cg16683741	-0.0367134	0.0115771	-3.1712	0.00151811	0.999974	336	N	N
cg27336261	0.0392657	0.0123892	3.16935	0.00152778	0.999974	336	N	N
cg25774148	-0.0309542	0.00977649	-3.16619	0.00154451	0.999974	336	N	N
cg25320780	-0.0403873	0.0127573	-3.16581	0.0015465	0.999974	336	N	N
cg18121164	0.0562505	0.0177814	3.16345	0.00155912	0.999974	336	N	N
cg15941413	-0.0302732	0.0095701	-3.16331	0.00155988	0.999974	336	N	N
cg17847520	-0.0554326	0.0175242	-3.1632	0.00156043	0.999974	336	N	N
cg26354968	-0.0310074	0.00980989	-3.16083	0.00157321	0.999974	336	N	N
cg27086807	-0.0301413	0.00953732	-3.16036	0.00157576	0.999974	336	N	N
cg17983265	-0.0347313	0.0109914	-3.15985	0.00157852	0.999974	336	N	N
cg01741999	0.0206207	0.00652654	3.15952	0.00158028	0.999974	336	N	N
cg11787839	-0.0311847	0.00987173	-3.15899	0.00158317	0.999974	336	N	N
cg13596235	-0.0270261	0.00855607	-3.15871	0.00158471	0.999974	336	N	N
cg17271561	0.0491839	0.0155782	3.15723	0.00159276	0.999974	336	N	N
cg23760103	-0.0293432	0.00931295	-3.15079	0.00162828	0.999974	336	N	N
cg03511974	-0.052945	0.016807	-3.15018	0.00163171	0.999974	336	N	N
cg08971281	0.0254537	0.0080822	3.14935	0.00163635	0.999974	336	N	N
cg13092405	-0.0753214	0.0239331	-3.14716	0.00164864	0.999974	336	N	N
cg03167954	-0.0706165	0.0224617	-3.14387	0.00166731	0.999974	336	N	N
cg17602777	-0.0203856	0.006488	-3.14205	0.00167771	0.999974	336	N	N
cg14223646	-0.027651	0.00880994	-3.13861	0.00169749	0.999974	336	N	N
cg11795854	0.027783	0.0088526	3.13839	0.00169876	0.999974	336	N	N
cg21193660	0.0253963	0.00809392	3.1377	0.00170276	0.999974	336	N	N
cg01206993	-0.0316884	0.0101041	-3.13619	0.00171157	0.999974	336	N	N
cg10962762	-0.0681548	0.021745	-3.13427	0.0017228	0.999974	336	N	N
cg25176907	-0.036374	0.0116067	-3.13388	0.00172509	0.999974	336	N	N
cg01527441	-0.0269672	0.00861618	-3.12983	0.00174908	0.999974	336	N	N
cg11316131	0.0223291	0.0071354	3.12935	0.00175195	0.999974	336	N	N
cg25046651	0.0244589	0.00781675	3.12904	0.00175379	0.999974	336	N	N
cg10686439	0.0383681	0.0122689	3.12727	0.00176436	0.999974	336	N	N
cg12850892	0.0573674	0.0183544	3.12553	0.00177485	0.999974	336	N	N
cg06796271	0.032179	0.0103003	3.12408	0.00178359	0.999974	336	N	N
cg01763057	0.0279127	0.00893512	3.12393	0.00178454	0.999974	336	N	N
cg21458907	-0.03163	0.0101276	-3.12314	0.00178933	0.999974	336	N	N
cg22676075	0.118605	0.0379793	3.12288	0.00179092	0.999974	336	N	N
cg27508545	-0.0387142	0.0124027	-3.12144	0.0017997	0.999974	336	N	N
cg10258505	-0.0300655	0.00963223	-3.12134	0.00180028	0.999974	336	N	N
cg02919030	0.0265345	0.00851006	3.11802	0.0018207	0.999974	336	N	N
cg19241779	-0.0323128	0.0103719	-3.11541	0.0018369	0.999974	336	N	N
cg00150080	0.0442396	0.0142026	3.11489	0.00184016	0.999974	336	N	N
cg13363969	0.0422709	0.0135811	3.11247	0.0018553	0.999974	336	N	N
cg07319375	0.0411056	0.0132078	3.11223	0.00185682	0.999974	336	N	N
cg27508753	-0.0293022	0.00941798	-3.11131	0.00186261	0.999974	336	N	N
cg13618688	-0.0249066	0.00800991	-3.10948	0.00187419	0.999974	336	N	N
cg18024053	-0.0271753	0.00874213	-3.10855	0.00188011	0.999974	336	N	N
cg07283601	-0.0293741	0.00945523	-3.10665	0.00189221	0.999974	336	N	N
cg26377630	-0.0334437	0.0107671	-3.1061	0.00189572	0.999974	336	N	N
cg01907829	-0.0245153	0.00789434	-3.10542	0.00190008	0.999974	336	N	N
cg16598508	-0.0211531	0.00681805	-3.10252	0.00191879	0.999974	336	N	N
cg06993420	-0.0263076	0.00848109	-3.10191	0.00192275	0.999974	336	N	N
cg08610987	-0.0347837	0.0112198	-3.10021	0.00193385	0.999974	336	N	N
cg12437013	-0.0591956	0.0190943	-3.10016	0.00193413	0.999974	336	N	N
cg04025965	-0.0312286	0.0100763	-3.0992	0.00194044	0.999974	336	N	N
cg11271346	-0.0324553	0.0104763	-3.09797	0.00194848	0.999974	336	N	N
cg10372421	-0.0371353	0.0119947	-3.09598	0.00196166	0.999974	336	N	N
cg18919192	-0.0254167	0.00821218	-3.095	0.00196813	0.999974	336	N	N
cg22233230	-0.0275506	0.00890742	-3.093	0.00198145	0.999974	336	N	N
cg26616078	-0.0306563	0.00991237	-3.09273	0.00198323	0.999974	336	N	N
cg04913114	-0.0335928	0.0108643	-3.09205	0.00198783	0.999974	336	N	N
cg24707688	-0.0401853	0.0130056	-3.08984	0.00200262	0.999974	336	N	N
cg04271677	-0.023724	0.0076822	-3.08818	0.00201385	0.999974	336	N	N
cg05317207	0.0630781	0.0204402	3.08598	0.00202882	0.999974	336	N	N
cg09716807	-0.0383878	0.0124419	-3.08537	0.002033	0.999974	336	N	N
cg23521230	-0.0310152	0.0100541	-3.08482	0.00203673	0.999974	336	N	N
cg07132068	-0.0338531	0.0109753	-3.08449	0.00203903	0.999974	336	N	N
cg01083711	-0.0331629	0.0107516	-3.08447	0.00203917	0.999974	336	N	N
cg00423055	-0.025138	0.00815246	-3.08348	0.00204594	0.999974	336	N	N
cg18326783	-0.0255916	0.00830625	-3.081	0.00206307	0.999974	336	N	N
cg10266189	-0.0376742	0.0122313	-3.08014	0.00206904	0.999974	336	N	N
cg17383222	-0.0286288	0.00929696	-3.07937	0.00207437	0.999974	336	N	N
cg25304107	-0.024557	0.00797751	-3.07828	0.00208201	0.999974	336	N	N
cg15426626	0.032704	0.0106245	3.07818	0.00208267	0.999974	336	N	N
cg25577202	-0.0299431	0.00973666	-3.0753	0.0021029	0.999974	336	N	N
cg00404788	-0.0351222	0.0114374	-3.07083	0.00213467	0.999974	336	N	N
cg17871739	0.0284656	0.00927423	3.06932	0.00214544	0.999974	336	N	N
cg24401302	-0.0235289	0.00767413	-3.066	0.00216944	0.999974	336	N	N
cg10157098	-0.0929185	0.0303097	-3.06564	0.00217207	0.999974	336	N	N
cg14938029	-0.0304221	0.00992628	-3.06481	0.00217811	0.999974	336	N	N
cg01557411	-0.0308939	0.0100854	-3.06323	0.00218963	0.999974	336	N	N
cg11936341	-0.048928	0.0159793	-3.06195	0.00219897	0.999974	336	N	N
cg04141185	-0.0267889	0.00875071	-3.06134	0.00220345	0.999974	336	N	N
cg13609065	-0.0367349	0.0120013	-3.06092	0.00220658	0.999974	336	N	N
cg14158690	-0.0306799	0.0100238	-3.06072	0.00220806	0.999974	336	N	N
cg10351617	-0.0325907	0.0106583	-3.05777	0.0022299	0.999974	336	N	N
cg19094243	-0.0405882	0.0132898	-3.05409	0.00225745	0.999974	336	N	N
cg10948795	0.0410452	0.0134453	3.05277	0.00226742	0.999974	336	N	N
cg26519783	-0.0387893	0.0127106	-3.05174	0.00227522	0.999974	336	N	N
cg15969277	-0.0318827	0.0104492	-3.05121	0.00227919	0.999974	336	N	N
cg17464228	-0.031099	0.0102117	-3.04543	0.00232352	0.999974	336	N	N
cg24688471	0.0285748	0.00938328	3.04529	0.00232455	0.999974	336	N	N
cg26134320	-0.0342338	0.011242	-3.04517	0.00232547	0.999974	336	N	N
cg07581460	0.0232118	0.00762548	3.04398	0.00233472	0.999974	336	N	N
cg21095982	-0.034017	0.0111784	-3.0431	0.00234154	0.999974	336	N	N
cg06635343	-0.0294151	0.00966618	-3.0431	0.00234155	0.999974	336	N	N
cg13557337	0.0440723	0.0144928	3.04097	0.00235817	0.999974	336	N	N
cg03832697	-0.025793	0.00848595	-3.0395	0.00236974	0.999974	336	N	N
cg14530444	-0.0418799	0.0137818	-3.03878	0.00237536	0.999974	336	N	N
cg26959247	-0.0313994	0.0103444	-3.0354	0.00240215	0.999974	336	N	N
cg23238293	-0.0257162	0.00847768	-3.0334	0.00241816	0.999974	336	N	N
cg22441000	-0.0286283	0.00944231	-3.03191	0.00243008	0.999974	336	N	N
cg02396917	-0.0464744	0.0153318	-3.03125	0.00243546	0.999974	336	N	N
cg06463142	0.021729	0.00716874	3.03108	0.00243681	0.999974	336	N	N
cg01917069	0.0281607	0.00929251	3.03047	0.00244172	0.999974	336	N	N
cg26783679	-0.0195761	0.00645982	-3.03045	0.00244191	0.999974	336	N	N
cg12623852	-0.0753369	0.0248638	-3.02998	0.00244568	0.999974	336	N	N
cg07549090	-0.0324185	0.0107025	-3.02905	0.00245323	0.999974	336	N	N
cg07810114	-0.0257147	0.00849132	-3.02835	0.00245894	0.999974	336	N	N
cg01433468	-0.0279689	0.00923904	-3.02725	0.0024679	0.999974	336	N	N
cg06092265	-0.0171021	0.00565471	-3.0244	0.0024913	0.999974	336	N	N
cg14624920	-0.0345472	0.0114267	-3.02338	0.00249972	0.999974	336	N	N
cg19653212	0.0249772	0.0082623	3.02303	0.00250254	0.999974	336	N	N
cg04723680	0.0367727	0.0121667	3.02241	0.00250767	0.999974	336	N	N
cg02242572	-0.0335842	0.0111135	-3.02193	0.00251169	0.999974	336	N	N
cg14663914	-0.017823	0.00589987	-3.02092	0.00252008	0.999974	336	N	N
cg15526081	-0.0338144	0.0111948	-3.02055	0.00252316	0.999974	336	N	N
cg06559839	-0.0258866	0.008571	-3.02026	0.0025256	0.999974	336	N	N
cg00752531	-0.023257	0.00770491	-3.01846	0.00254061	0.999974	336	N	N
cg11998205	-0.023591	0.00781717	-3.01785	0.00254577	0.999974	336	N	N
cg25619551	-0.0248057	0.0082198	-3.0178	0.00254615	0.999974	336	N	N
cg26672794	-0.0176541	0.00585069	-3.01743	0.00254925	0.999974	336	N	N
cg06667222	-0.0177994	0.0058992	-3.01726	0.00255071	0.999974	336	N	N
cg06351481	-0.0298341	0.00989131	-3.01619	0.00255971	0.999974	336	N	N
cg13535718	-0.0283263	0.00939174	-3.01609	0.00256058	0.999974	336	N	N
cg27643190	-0.0194627	0.00645305	-3.01604	0.00256098	0.999974	336	N	N
cg09473180	-0.0193131	0.00640357	-3.01599	0.00256144	0.999974	336	N	N
cg00019366	-0.0283333	0.00939639	-3.01534	0.0025669	0.999974	336	N	N
cg10234282	-0.0300053	0.00995249	-3.01486	0.00257101	0.999974	336	N	N
cg16319308	-0.0353298	0.0117285	-3.01231	0.00259266	0.999974	336	N	N
cg10372057	-0.0297404	0.00987359	-3.01212	0.00259432	0.999974	336	N	N
cg04919581	-0.0238594	0.00792376	-3.01112	0.00260285	0.999974	336	N	N
cg25026700	0.0235085	0.00780903	3.01042	0.00260882	0.999974	336	N	N
cg21964391	-0.0272767	0.00906279	-3.00975	0.00261464	0.999974	336	N	N
cg02159643	-0.0322781	0.0107315	-3.00779	0.00263154	0.999974	336	N	N
cg10201192	-0.0343885	0.0114345	-3.00743	0.00263471	0.999974	336	N	N
cg12449974	-0.0250238	0.00832546	-3.0057	0.00264973	0.999974	336	N	N
cg06543376	-0.0278118	0.00925354	-3.00554	0.00265114	0.999974	336	N	N
cg14285539	-0.0266595	0.00887086	-3.0053	0.00265323	0.999974	336	N	N
cg22149555	-0.0384244	0.0127949	-3.00311	0.00267237	0.999974	336	N	N
cg06297367	0.0407238	0.0135613	3.00295	0.00267375	0.999974	336	N	N
cg16384136	0.0515148	0.0171578	3.00242	0.00267844	0.999974	336	N	N
cg01853561	0.0288502	0.00960988	3.00214	0.00268092	0.999974	336	N	N
cg14135060	-0.0222833	0.00742396	-3.00154	0.00268615	0.999974	336	N	N
cg08415853	0.0287949	0.00959677	3.00048	0.00269558	0.999974	336	N	N
cg12271981	-0.0244576	0.00815156	-3.00036	0.00269662	0.999974	336	N	N
cg02922913	-0.0361738	0.0120579	-3	0.00269977	0.999974	336	N	N
cg26474549	-0.0412163	0.0137398	-2.99978	0.00270178	0.999974	336	N	N
cg15988232	0.0281874	0.00939861	2.9991	0.00270779	0.999974	336	N	N
cg12467595	-0.02872	0.0095781	-2.99851	0.00271306	0.999974	336	N	N
cg04906546	-0.0282164	0.00941047	-2.99841	0.00271392	0.999974	336	N	N
cg07026448	-0.0336767	0.0112342	-2.9977	0.00272029	0.999974	336	N	N
cg27582173	-0.0322692	0.0107687	-2.99656	0.00273041	0.999974	336	N	N
cg12047086	-0.021016	0.00701377	-2.99638	0.00273203	0.999974	336	N	N
cg02514022	-0.0293388	0.00979597	-2.99498	0.00274459	0.999974	336	N	N
cg25210023	-0.0339922	0.011351	-2.99463	0.00274775	0.999974	336	N	N
cg02011981	-0.0313475	0.0104711	-2.99371	0.00275611	0.999974	336	N	N
cg02795029	0.0291222	0.00973171	2.99251	0.00276698	0.999974	336	N	N
cg24264578	-0.0323692	0.010817	-2.99245	0.00276749	0.999974	336	N	N
cg25560443	-0.0334465	0.0111789	-2.99194	0.00277215	0.999974	336	N	N
cg10134509	-0.0206119	0.00689777	-2.9882	0.00280623	0.999974	336	N	N
cg00071727	-0.0235406	0.00787817	-2.98808	0.00280733	0.999974	336	N	N
cg07857444	-0.0288742	0.00967014	-2.98591	0.00282734	0.999974	336	N	N
cg15788059	-0.0277007	0.00929921	-2.97883	0.00289356	0.999974	336	N	N
cg14349231	-0.0334904	0.0112526	-2.97624	0.00291807	0.999974	336	N	N
cg08056755	-0.037321	0.0125468	-2.97454	0.00293427	0.999974	336	N	N
cg09715906	-0.035131	0.0118143	-2.9736	0.0029433	0.999974	336	N	N
cg19620333	-0.0238089	0.0080076	-2.97329	0.00294628	0.999974	336	N	N
cg16937735	0.0308379	0.0103722	2.97314	0.00294771	0.999974	336	N	N
cg12542490	-0.0289157	0.00972874	-2.97219	0.00295684	0.999974	336	N	N
cg09749049	-0.0227076	0.00764568	-2.96999	0.00297812	0.999974	336	N	N
cg16427033	-0.028499	0.0095968	-2.96963	0.00298157	0.999974	336	N	N
cg06950070	-0.0228219	0.00768547	-2.96948	0.002983	0.999974	336	N	N
cg00188746	0.0348115	0.0117244	2.96914	0.00298635	0.999974	336	N	N
cg07908679	-0.0368729	0.0124249	-2.96767	0.00300071	0.999974	336	N	N
cg17638213	0.0686034	0.0231231	2.96687	0.00300846	0.999974	336	N	N
cg27636676	-0.0358119	0.0120714	-2.96668	0.00301031	0.999974	336	N	N
cg15959080	-0.0254584	0.00858195	-2.9665	0.00301209	0.999974	336	N	N
cg20767936	-0.0203586	0.00686415	-2.96593	0.0030177	0.999974	336	N	N
cg01617139	0.0351739	0.0118608	2.96555	0.00302139	0.999974	336	N	N
cg21724044	-0.0301377	0.010165	-2.96485	0.00302831	0.999974	336	N	N
cg26888063	-0.0242064	0.00816697	-2.96394	0.00303732	0.999974	336	N	N
cg21002528	-0.0181734	0.00613188	-2.96376	0.00303903	0.999974	336	N	N
cg23970523	-0.0240253	0.00811075	-2.96216	0.0030549	0.999974	336	N	N
cg07178808	-0.0288579	0.00974491	-2.96133	0.00306317	0.999974	336	N	N
cg09153759	-0.0249064	0.00841066	-2.96129	0.00306349	0.999974	336	N	N
cg23705155	-0.0495602	0.0167368	-2.96116	0.00306484	0.999974	336	N	N
cg17187048	-0.0177249	0.005991	-2.95859	0.00309049	0.999974	336	N	N
cg23993005	-0.0329542	0.0111389	-2.95847	0.00309173	0.999974	336	N	N
cg04557018	0.0300334	0.0101539	2.95783	0.00309808	0.999974	336	N	N
cg00132008	-0.0326875	0.0110532	-2.9573	0.00310348	0.999974	336	N	N
cg18213495	-0.0279801	0.0094616	-2.95723	0.00310417	0.999974	336	N	N
cg25791330	0.0239105	0.00808613	2.95698	0.00310665	0.999974	336	N	N
cg18153662	-0.0276048	0.00933549	-2.95698	0.00310673	0.999974	336	N	N
cg15716847	-0.0246177	0.00832551	-2.9569	0.00310745	0.999974	336	N	N
cg02749463	-0.0235676	0.0079705	-2.95685	0.00310801	0.999974	336	N	N
cg26698744	-0.0244564	0.0082736	-2.95595	0.00311705	0.999974	336	N	N
cg17174836	-0.0284842	0.00963663	-2.95583	0.00311831	0.999974	336	N	N
cg04022555	0.058318	0.019741	2.95416	0.00313519	0.999974	336	N	N
cg05494152	-0.0151388	0.00512586	-2.95342	0.0031427	0.999974	336	N	N
cg23519637	-0.0299777	0.0101506	-2.95328	0.00314414	0.999974	336	N	N
cg08095654	0.0582289	0.0197192	2.95291	0.00314792	0.999974	336	N	N
cg24292612	0.027823	0.00942248	2.95283	0.00314877	0.999974	336	N	N
cg12072164	0.0492669	0.0166858	2.95263	0.00315081	0.999974	336	N	N
cg10022702	-0.0187248	0.00634369	-2.95172	0.00316009	0.999974	336	N	N
cg08782899	-0.0263135	0.00891648	-2.95111	0.00316631	0.999974	336	N	N
cg03782771	-0.0356158	0.0120732	-2.95	0.00317777	0.999974	336	N	N
cg04964031	-0.0240699	0.00816149	-2.94921	0.00318591	0.999974	336	N	N
cg19626213	-0.0228088	0.00773542	-2.94861	0.00319205	0.999974	336	N	N
cg09648424	-0.0256302	0.00869451	-2.94786	0.0031998	0.999974	336	N	N
cg24900923	-0.026617	0.00903384	-2.94637	0.0032153	0.999974	336	N	N
cg19215261	-0.0302998	0.0102921	-2.944	0.00324004	0.999974	336	N	N
cg06342870	-0.0305092	0.0103682	-2.94259	0.0032548	0.999974	336	N	N
cg23358625	0.0672797	0.0228692	2.94194	0.00326168	0.999974	336	N	N
cg27144224	-0.0456855	0.0155332	-2.94114	0.00327003	0.999974	336	N	N
cg03611598	-0.0723117	0.0245955	-2.94003	0.00328176	0.999974	336	N	N
cg08807892	0.0470638	0.0160088	2.93987	0.00328352	0.999974	336	N	N
cg14195249	-0.0470805	0.0160192	-2.93901	0.00329263	0.999974	336	N	N
cg10390979	-0.0278756	0.009485	-2.93892	0.00329362	0.999974	336	N	N
cg22032292	-0.028661	0.00975271	-2.93877	0.00329515	0.999974	336	N	N
cg13242801	-0.024287	0.00826596	-2.9382	0.00330128	0.999974	336	N	N
cg04395006	-0.0198806	0.00676643	-2.93813	0.00330203	0.999974	336	N	N
cg11414507	-0.0242173	0.00824448	-2.93739	0.00330985	0.999974	336	N	N
cg06897606	-0.0307263	0.0104611	-2.93719	0.00331206	0.999974	336	N	N
cg13967780	0.0197437	0.00672267	2.93688	0.00331533	0.999974	336	N	N
cg13299324	-0.0272697	0.00928773	-2.9361	0.00332368	0.999974	336	N	N
cg09406989	0.0318867	0.0108606	2.93601	0.00332465	0.999974	336	N	N
cg25327122	-0.048126	0.0164037	-2.93385	0.00334791	0.999974	336	N	N
cg12975709	-0.0260949	0.00889955	-2.93216	0.00336616	0.999974	336	N	N
cg10624860	0.0490277	0.0167243	2.93153	0.00337298	0.999974	336	N	N
cg16588163	-0.0171228	0.00584374	-2.93011	0.00338843	0.999974	336	N	N
cg25358133	-0.0271637	0.00927337	-2.92922	0.00339813	0.999974	336	N	N
cg04275566	-0.0255089	0.0087089	-2.92907	0.00339983	0.999974	336	N	N
cg26195356	-0.0334269	0.0114227	-2.92634	0.00342973	0.999974	336	N	N
cg25717578	-0.0345971	0.0118237	-2.92608	0.00343268	0.999974	336	N	N
cg25137365	-0.0328878	0.0112403	-2.9259	0.00343467	0.999974	336	N	N
cg01308483	-0.0313055	0.0107025	-2.92508	0.0034437	0.999974	336	N	N
cg01748573	-0.0227497	0.00777985	-2.92418	0.00345368	0.999974	336	N	N
cg05876232	-0.0315998	0.0108098	-2.92326	0.00346389	0.999974	336	N	N
cg07730946	-0.0205783	0.00704166	-2.92236	0.00347393	0.999974	336	N	N
cg13269527	-0.028104	0.00961709	-2.92229	0.00347464	0.999974	336	N	N
cg14042137	-0.0166322	0.0056917	-2.92219	0.00347577	0.999974	336	N	N
cg22893248	0.0569448	0.0194998	2.92028	0.00349713	0.999974	336	N	N
cg09888283	-0.020994	0.00719229	-2.91896	0.00351206	0.999974	336	N	N
cg08268274	-0.0211372	0.00724386	-2.91795	0.00352338	0.999974	336	N	N
cg16504397	-0.0332881	0.0114081	-2.91794	0.0035235	0.999974	336	N	N
cg11788425	-0.0306873	0.0105174	-2.91777	0.00352539	0.999974	336	N	N
cg00234384	-0.0274505	0.00941393	-2.91595	0.00354608	0.999974	336	N	N
cg11637695	-0.0289067	0.00991501	-2.91545	0.00355181	0.999974	336	N	N
cg25755261	-0.0204585	0.00701738	-2.9154	0.00355232	0.999974	336	N	N
cg15834355	-0.0386335	0.0132562	-2.91437	0.00356408	0.999974	336	N	N
cg00555438	0.0506116	0.0173696	2.9138	0.00357054	0.999974	336	N	N
cg04256907	-0.0246996	0.00848074	-2.91244	0.00358617	0.999974	336	N	N
cg23610373	-0.029638	0.0101774	-2.91213	0.00358974	0.999974	336	N	N
cg07199500	-0.0269513	0.00925525	-2.91201	0.00359116	0.999974	336	N	N
cg21596862	-0.0168992	0.00580548	-2.91091	0.00360379	0.999974	336	N	N
cg08480566	-0.0265277	0.00911419	-2.91059	0.00360748	0.999974	336	N	N
cg06405341	-0.0303651	0.0104331	-2.91047	0.00360884	0.999974	336	N	N
cg00376910	-0.0331523	0.0114021	-2.90756	0.00364264	0.999974	336	N	N
cg00283792	-0.0281112	0.00967122	-2.90669	0.00365273	0.999974	336	N	N
cg07783458	-0.0273016	0.00939319	-2.90653	0.00365461	0.999974	336	N	N
cg17518512	-0.0238184	0.00819665	-2.90587	0.00366232	0.999974	336	N	N
cg27342910	-0.0282593	0.00972519	-2.90578	0.00366339	0.999974	336	N	N
cg01673307	-0.0263839	0.0090848	-2.90418	0.00368216	0.999974	336	N	N
cg00002426	-0.0248957	0.00857392	-2.90366	0.00368833	0.999974	336	N	N
cg09624870	-0.0374201	0.0128905	-2.90293	0.0036969	0.999974	336	N	N
cg26619740	-0.02236	0.00770314	-2.90271	0.00369947	0.999974	336	N	N
cg06713229	0.0339074	0.0116822	2.90248	0.00370226	0.999974	336	N	N
cg15661311	-0.0255413	0.00880294	-2.90145	0.00371443	0.999974	336	N	N
cg02893550	-0.0344988	0.0118914	-2.90115	0.00371795	0.999974	336	N	N
cg02109652	-0.0634437	0.0218698	-2.90097	0.00372009	0.999974	336	N	N
cg13543254	0.0210036	0.00724341	2.89968	0.00373538	0.999974	336	N	N
cg08009275	-0.027011	0.00931535	-2.89962	0.00373615	0.999974	336	N	N
cg00552868	-0.0236438	0.00815492	-2.89934	0.00373955	0.999974	336	N	N
cg17095929	-0.0205435	0.00708771	-2.89847	0.00374988	0.999974	336	N	N
cg10047755	-0.0382279	0.0131891	-2.89846	0.00375006	0.999974	336	N	N
cg24629380	-0.0224878	0.00776081	-2.89761	0.00376015	0.999974	336	N	N
cg02272258	-0.0217718	0.00751924	-2.89548	0.00378582	0.999974	336	N	N
cg04672622	-0.0530759	0.018331	-2.89542	0.00378652	0.999974	336	N	N
cg08464520	-0.0292972	0.0101195	-2.89512	0.00379012	0.999974	336	N	N
cg25880958	-0.0491026	0.0169636	-2.89459	0.00379658	0.999974	336	N	N
cg14042799	-0.0241049	0.00832795	-2.89446	0.00379814	0.999974	336	N	N
cg02662170	-0.0310881	0.0107439	-2.89357	0.00380893	0.999974	336	N	N
cg25638443	-0.0265809	0.00919586	-2.89053	0.00384596	0.999974	336	N	N
cg17998822	-0.0199303	0.00689652	-2.8899	0.00385361	0.999974	336	N	N
cg03955121	-0.0250893	0.00868189	-2.88984	0.00385438	0.999974	336	N	N
cg05691934	-0.02437	0.00843465	-2.88927	0.00386133	0.999974	336	N	N
cg00492118	-0.0225148	0.00779284	-2.88917	0.00386262	0.999974	336	N	N
cg14886269	-0.0305162	0.0105628	-2.88902	0.0038644	0.999974	336	N	N
cg17365335	-0.0226738	0.00785002	-2.88838	0.00387235	0.999974	336	N	N
cg15959205	-0.0229737	0.00795419	-2.88825	0.00387391	0.999974	336	N	N
cg15199987	-0.0336409	0.0116508	-2.88742	0.00388416	0.999974	336	N	N
cg07462861	0.0423225	0.014666	2.88576	0.00390469	0.999974	336	N	N
cg03097114	0.0346121	0.0119951	2.88552	0.00390769	0.999974	336	N	N
cg22352450	0.0796708	0.0276276	2.88374	0.00392983	0.999974	336	N	N
cg04294952	-0.0219706	0.00762013	-2.88324	0.00393613	0.999974	336	N	N
cg00344920	-0.02981	0.0103406	-2.88281	0.00394151	0.999974	336	N	N
cg16625683	-0.027962	0.00970092	-2.88241	0.0039465	0.999974	336	N	N
cg26047938	-0.0259586	0.0090069	-2.88208	0.00395065	0.999974	336	N	N
cg24640065	-0.0203997	0.00708115	-2.88084	0.00396613	0.999974	336	N	N
cg06578434	-0.0150459	0.00522385	-2.88023	0.00397386	0.999974	336	N	N
cg25628989	0.0338772	0.0117636	2.87982	0.00397897	0.999974	336	N	N
cg12153709	-0.0315723	0.0109639	-2.87966	0.00398108	0.999974	336	N	N
cg01020346	0.0190658	0.0066234	2.87856	0.00399497	0.999974	336	N	N
cg13255542	-0.0184234	0.00640123	-2.8781	0.00400081	0.999974	336	N	N
cg05991820	0.0471749	0.0163922	2.87789	0.00400347	0.999974	336	N	N
cg02851692	-0.0286702	0.00996649	-2.87665	0.00401916	0.999974	336	N	N
cg04770195	-0.0306755	0.010665	-2.87628	0.00402387	0.999974	336	N	N
cg25147604	0.0247858	0.00861871	2.87582	0.00402982	0.999974	336	N	N
cg13826105	-0.0183537	0.00638216	-2.87578	0.00403031	0.999974	336	N	N
cg10635443	-0.0491738	0.0171057	-2.8747	0.00404408	0.999974	336	N	N
cg17105834	0.0328325	0.0114243	2.87392	0.00405411	0.999974	336	N	N
cg08833432	0.0251682	0.0087584	2.87361	0.00405816	0.999974	336	N	N
cg00095431	-0.0312169	0.0108688	-2.87216	0.00407676	0.999974	336	N	N
cg03825175	-0.0261951	0.00912117	-2.8719	0.00408006	0.999974	336	N	N
cg06805572	0.0221875	0.00772576	2.87188	0.00408037	0.999974	336	N	N
cg08534055	-0.0282717	0.00984923	-2.87045	0.00409893	0.999974	336	N	N
cg20329959	-0.0238483	0.00831544	-2.86796	0.00413133	0.999974	336	N	N
cg02426414	-0.0260753	0.0090929	-2.86765	0.00413529	0.999974	336	N	N
cg03774165	-0.022583	0.00787728	-2.86685	0.00414575	0.999974	336	N	N
cg23013853	-0.0479328	0.0167199	-2.86681	0.00414631	0.999974	336	N	N
cg12644285	0.0260414	0.00908477	2.86649	0.0041505	0.999974	336	N	N
cg25132957	0.0223127	0.00778425	2.86639	0.00415188	0.999974	336	N	N
cg16639595	-0.0456449	0.0159268	-2.86592	0.00415804	0.999974	336	N	N
cg26917999	-0.0359899	0.0125594	-2.86557	0.00416256	0.999974	336	N	N
cg08089200	-0.0258948	0.00903984	-2.86452	0.00417646	0.999974	336	N	N
cg23468453	-0.0248281	0.0086682	-2.86427	0.00417974	0.999974	336	N	N
cg24389730	-0.0307596	0.0107423	-2.8634	0.00419122	0.999974	336	N	N
cg10991184	-0.0221367	0.00773233	-2.86288	0.00419814	0.999974	336	N	N
cg12894814	-0.0271331	0.00947797	-2.86276	0.00419975	0.999974	336	N	N
cg18806641	-0.0276696	0.00966555	-2.8627	0.00420043	0.999974	336	N	N
cg07457429	-0.0267086	0.00933664	-2.86063	0.00422806	0.999974	336	N	N
cg02385173	-0.0244106	0.00853392	-2.86042	0.0042308	0.999974	336	N	N
cg00577488	-0.0249527	0.00872428	-2.86014	0.00423453	0.999974	336	N	N
cg25754852	-0.0242057	0.00846348	-2.86002	0.00423617	0.999974	336	N	N
cg01197613	-0.0247364	0.0086501	-2.85967	0.00424086	0.999974	336	N	N
cg17713912	-0.0375963	0.0131517	-2.85866	0.00425434	0.999974	336	N	N
cg07641943	0.0284685	0.0099587	2.85866	0.00425434	0.999974	336	N	N
cg22332884	-0.0391631	0.013701	-2.85841	0.00425774	0.999974	336	N	N
cg18702827	-0.0293679	0.0102784	-2.85724	0.00427338	0.999974	336	N	N
cg18923740	-0.0441092	0.0154425	-2.85636	0.00428532	0.999974	336	N	N
cg00829438	-0.0197804	0.00692524	-2.85627	0.00428646	0.999974	336	N	N
cg20071949	0.0325127	0.0113853	2.85568	0.00429448	0.999974	336	N	N
cg05302350	-0.0184918	0.00647568	-2.85558	0.00429586	0.999974	336	N	N
cg26158287	-0.0179396	0.00628288	-2.85531	0.00429943	0.999974	336	N	N
cg11222440	-0.0254682	0.00891987	-2.85522	0.00430072	0.999974	336	N	N
cg14460431	-0.0283613	0.00993466	-2.85478	0.00430666	0.999974	336	N	N
cg13462890	-0.0652334	0.0228671	-2.85272	0.00433466	0.999974	336	N	N
cg13776285	-0.0228841	0.008023	-2.85232	0.00434019	0.999974	336	N	N
cg00612225	-0.0213912	0.00750107	-2.85176	0.0043478	0.999974	336	N	N
cg23224619	-0.0244017	0.00855801	-2.85132	0.00435379	0.999974	336	N	N
cg02473376	-0.0308021	0.0108039	-2.85102	0.00435794	0.999974	336	N	N
cg09055978	-0.0261853	0.00918469	-2.85097	0.00435856	0.999974	336	N	N
cg09289567	-0.0380826	0.0133582	-2.85087	0.00436	0.999974	336	N	N
cg18324432	0.0212945	0.00747012	2.85063	0.00436325	0.999974	336	N	N
cg02083428	-0.024224	0.00849933	-2.85011	0.00437045	0.999974	336	N	N
cg16704560	-0.0235869	0.00827759	-2.84948	0.00437902	0.999974	336	N	N
cg26239850	-0.0184906	0.00649033	-2.84894	0.00438645	0.999974	336	N	N
cg11834658	-0.0190879	0.0067003	-2.84881	0.00438826	0.999974	336	N	N
cg24059164	-0.0250174	0.00878479	-2.8478	0.0044022	0.999974	336	N	N
cg02539539	-0.0211388	0.00742317	-2.84768	0.00440397	0.999974	336	N	N
cg17696566	0.0289005	0.0101524	2.84667	0.00441786	0.999974	336	N	N
cg26256836	-0.0270544	0.00950598	-2.84604	0.00442673	0.999974	336	N	N
cg06489008	-0.0243101	0.00854242	-2.84581	0.00442986	0.999974	336	N	N
cg15141195	-0.0304008	0.0106831	-2.84568	0.00443161	0.999974	336	N	N
cg11986980	-0.0228657	0.0080369	-2.84509	0.00443987	0.999974	336	N	N
cg01066179	-0.034237	0.0120373	-2.84425	0.00445165	0.999974	336	N	N
cg17276794	-0.0338119	0.0118904	-2.84363	0.00446028	0.999974	336	N	N
cg18493415	-0.0327761	0.0115275	-2.8433	0.00446493	0.999974	336	N	N
cg02963878	-0.0321751	0.0113172	-2.84303	0.00446873	0.999974	336	N	N
cg24377694	-0.026424	0.00929615	-2.84247	0.00447658	0.999974	336	N	N
cg09247981	-0.0288303	0.0101428	-2.84245	0.00447687	0.999974	336	N	N
cg03099988	-0.031351	0.0110338	-2.84136	0.0044921	0.999974	336	N	N
cg27346982	-0.0288374	0.01015	-2.84113	0.00449543	0.999974	336	N	N
cg15453605	-0.0220622	0.00776547	-2.84106	0.0044964	0.999974	336	N	N
cg06521531	-0.0342259	0.0120494	-2.84047	0.00450468	0.999974	336	N	N
cg26521139	-0.0369638	0.0130208	-2.83884	0.00452785	0.999974	336	N	N
cg07700234	0.0184234	0.00649125	2.83819	0.00453699	0.999974	336	N	N
cg16146060	-0.0242472	0.00854504	-2.83758	0.0045457	0.999974	336	N	N
cg13522186	0.0286733	0.0101066	2.83708	0.00455287	0.999974	336	N	N
cg05606841	-0.0275567	0.0097132	-2.83704	0.00455342	0.999974	336	N	N
cg10085474	-0.0145371	0.00512463	-2.83671	0.00455815	0.999974	336	N	N
cg03739573	-0.0335047	0.0118115	-2.83661	0.00455946	0.999974	336	N	N
cg00755546	-0.0542981	0.0191452	-2.83613	0.00456643	0.999974	336	N	N
cg08185075	-0.0327515	0.0115497	-2.83569	0.00457267	0.999974	336	N	N
cg23666374	-0.0268878	0.00948279	-2.83543	0.00457635	0.999974	336	N	N
cg25976170	-0.0605705	0.0213627	-2.83534	0.00457768	0.999974	336	N	N
cg25897043	-0.0445395	0.0157137	-2.83443	0.00459069	0.999974	336	N	N
cg11337598	-0.040224	0.0141948	-2.83371	0.00460114	0.999974	336	N	N
cg21468728	-0.0278914	0.00984481	-2.8331	0.00460983	0.999974	336	N	N
cg19536781	-0.029376	0.0103706	-2.83263	0.00461664	0.999974	336	N	N
cg16010809	-0.0272127	0.00960767	-2.83239	0.00462017	0.999974	336	N	N
cg19882915	-0.0246051	0.00868759	-2.83221	0.00462279	0.999974	336	N	N
cg21010859	0.026231	0.0092619	2.83215	0.00462369	0.999974	336	N	N
cg02843503	0.0337073	0.0119054	2.83125	0.00463667	0.999974	336	N	N
cg10376360	-0.0270627	0.00956085	-2.83057	0.00464648	0.999974	336	N	N
cg12850832	0.0263615	0.00931367	2.83041	0.00464889	0.999974	336	N	N
cg25941751	-0.0175569	0.00620376	-2.83004	0.00465415	0.999974	336	N	N
cg11480627	-0.0567354	0.0200476	-2.83003	0.00465433	0.999974	336	N	N
cg04614656	-0.0311136	0.0109962	-2.82948	0.00466237	0.999974	336	N	N
cg13645732	0.0356608	0.0126038	2.82937	0.00466402	0.999974	336	N	N
cg00207794	-0.0215189	0.00760663	-2.82896	0.00466992	0.999974	336	N	N
cg09826221	-0.0215566	0.00762006	-2.82892	0.0046705	0.999974	336	N	N
cg16678121	-0.0285423	0.010091	-2.82848	0.00467693	0.999974	336	N	N
cg01922516	-0.0223036	0.00788737	-2.82776	0.00468751	0.999974	336	N	N
cg04580929	-0.0506025	0.0178977	-2.82732	0.00469389	0.999974	336	N	N
cg06758539	-0.0161731	0.00572108	-2.82693	0.00469964	0.999974	336	N	N
cg08409482	-0.03276	0.0115905	-2.82644	0.0047068	0.999974	336	N	N
cg00060500	-0.0145017	0.00513102	-2.82627	0.00470936	0.999974	336	N	N
cg05032595	-0.026334	0.00932005	-2.82552	0.00472035	0.999974	336	N	N
cg16494567	-0.0219006	0.00775111	-2.82548	0.00472097	0.999974	336	N	N
cg23082635	-0.0238071	0.00843419	-2.82269	0.00476224	0.999974	336	N	N
cg24691255	-0.0252401	0.00894196	-2.82266	0.00476272	0.999974	336	N	N
cg00406319	-0.0355895	0.0126111	-2.82207	0.00477154	0.999974	336	N	N
cg08701028	-0.0288383	0.0102192	-2.82198	0.00477276	0.999974	336	N	N
cg10698984	0.0308618	0.0109363	2.82196	0.0047731	0.999974	336	N	N
cg07725167	0.0470018	0.0166576	2.82164	0.00477788	0.999974	336	N	N
cg21471778	-0.0225171	0.00798203	-2.82097	0.00478784	0.999974	336	N	N
cg25672411	-0.0294366	0.0104386	-2.81996	0.00480296	0.999974	336	N	N
cg12606911	0.0580166	0.0205772	2.81946	0.0048105	0.999974	336	N	N
cg08700190	-0.0361569	0.0128254	-2.81916	0.00481502	0.999974	336	N	N
cg16322014	-0.0221703	0.00786501	-2.81885	0.00481965	0.999974	336	N	N
cg20717123	-0.0250431	0.00888434	-2.81879	0.00482043	0.999974	336	N	N
cg19747945	-0.0276667	0.00981758	-2.81808	0.0048312	0.999974	336	N	N
cg17444709	0.0508795	0.0180551	2.81801	0.00483226	0.999974	336	N	N
cg16251579	-0.0239024	0.00848464	-2.81714	0.00484535	0.999974	336	N	N
cg14460503	-0.0361843	0.012847	-2.81656	0.00485405	0.999974	336	N	N
cg24594452	-0.029173	0.0103627	-2.81519	0.00487481	0.999974	336	N	N
cg26257869	-0.023114	0.00821095	-2.81503	0.00487729	0.999974	336	N	N
cg14101485	-0.0311341	0.0110619	-2.81454	0.00488478	0.999974	336	N	N
cg07386898	0.0314269	0.0111696	2.8136	0.00489907	0.999974	336	N	N
cg02446170	-0.0263092	0.00935133	-2.81342	0.00490181	0.999974	336	N	N
cg16422098	-0.0306155	0.0108827	-2.81322	0.00490482	0.999974	336	N	N
cg17432857	-0.0467287	0.0166109	-2.81314	0.00490607	0.999974	336	N	N
cg25446117	0.0306502	0.0108962	2.81291	0.00490947	0.999974	336	N	N
cg10611165	-0.0351334	0.0124903	-2.81286	0.00491032	0.999974	336	N	N
cg25107893	-0.0549046	0.0195202	-2.81271	0.00491255	0.999974	336	N	N
cg03803002	-0.0172641	0.00614075	-2.8114	0.00493263	0.999974	336	N	N
cg07826431	-0.0370644	0.0131843	-2.81125	0.00493499	0.999974	336	N	N
cg14854901	-0.01668	0.00593474	-2.81057	0.00494537	0.999974	336	N	N
cg18903398	0.0269229	0.00958392	2.80918	0.00496686	0.999974	336	N	N
cg01298678	-0.0382887	0.0136318	-2.80877	0.0049731	0.999974	336	N	N
cg09648722	-0.0221238	0.00787685	-2.80871	0.00497404	0.999974	336	N	N
cg20220755	-0.0264664	0.00942508	-2.80809	0.00498368	0.999974	336	N	N
cg06468442	-0.0422704	0.0150536	-2.80799	0.00498525	0.999974	336	N	N
cg11332505	0.0208502	0.00742609	2.80769	0.00498976	0.999974	336	N	N
cg25962358	-0.0368292	0.0131222	-2.80664	0.00500606	0.999974	336	N	N
cg10198671	0.0182125	0.00649017	2.80617	0.00501344	0.999974	336	N	N
cg24657977	0.0206933	0.00737679	2.80519	0.0050287	0.999974	336	N	N
cg16613012	0.046291	0.0165026	2.80508	0.00503043	0.999974	336	N	N
cg21909859	-0.0247827	0.00883912	-2.80375	0.00505123	0.999974	336	N	N
cg24277788	-0.0226468	0.00807895	-2.80318	0.00506012	0.999974	336	N	N
cg24386135	-0.0264917	0.0094524	-2.80265	0.00506851	0.999974	336	N	N
cg04362211	-0.0274414	0.00979222	-2.80237	0.00507289	0.999974	336	N	N
cg10685436	-0.025755	0.00919101	-2.80219	0.00507563	0.999974	336	N	N
cg09728393	-0.024018	0.00857115	-2.80219	0.00507565	0.999974	336	N	N
cg08961558	-0.0235281	0.00839654	-2.80211	0.00507688	0.999974	336	N	N
cg03311339	-0.0211713	0.00755799	-2.80118	0.00509156	0.999974	336	N	N
cg10725227	-0.0246954	0.00882097	-2.79962	0.00511624	0.999974	336	N	N
cg17062829	-0.0247359	0.00883797	-2.79882	0.00512894	0.999974	336	N	N
cg04983327	-0.024613	0.00879525	-2.79844	0.00513503	0.999974	336	N	N
cg09278708	-0.0362834	0.0129659	-2.79838	0.00513598	0.999974	336	N	N
cg03464017	-0.0486783	0.017399	-2.79776	0.00514585	0.999974	336	N	N
cg16574333	-0.0209758	0.00749765	-2.79765	0.00514765	0.999974	336	N	N
cg06423211	0.0734701	0.026263	2.79748	0.00515031	0.999974	336	N	N
cg08072202	-0.031711	0.0113365	-2.79724	0.00515405	0.999974	336	N	N
cg01132785	-0.021758	0.00777871	-2.79713	0.00515591	0.999974	336	N	N
cg03744522	0.0235835	0.00843259	2.79671	0.00516263	0.999974	336	N	N
cg21609106	0.021705	0.00776202	2.7963	0.00516909	0.999974	336	N	N
cg05441917	-0.0246545	0.00881687	-2.79628	0.00516938	0.999974	336	N	N
cg10856812	-0.0259159	0.0092691	-2.79594	0.00517487	0.999974	336	N	N
cg24341129	0.0319827	0.0114393	2.79586	0.00517621	0.999974	336	N	N
cg04983807	-0.0302088	0.0108059	-2.79557	0.00518076	0.999974	336	N	N
cg25691239	-0.045147	0.01615	-2.79548	0.00518227	0.999974	336	N	N
cg16750440	0.0401708	0.0143705	2.79537	0.00518401	0.999974	336	N	N
cg23931323	-0.017141	0.00613197	-2.79535	0.00518439	0.999974	336	N	N
cg21516287	0.0462345	0.0165411	2.79514	0.00518778	0.999974	336	N	N
cg04969203	-0.0297329	0.0106379	-2.79499	0.00519009	0.999974	336	N	N
cg20796611	0.0405001	0.0144947	2.79414	0.00520382	0.999974	336	N	N
cg03752977	-0.0234508	0.00839388	-2.7938	0.00520925	0.999974	336	N	N
cg11033833	-0.0319255	0.011428	-2.79361	0.00521227	0.999974	336	N	N
cg23720063	-0.0259241	0.00928301	-2.79264	0.00522805	0.999974	336	N	N
cg24109934	-0.0196419	0.0070367	-2.79135	0.00524882	0.999974	336	N	N
cg00577950	-0.0304359	0.010906	-2.79074	0.00525874	0.999974	336	N	N
cg20643945	-0.0293961	0.0105346	-2.79044	0.00526363	0.999974	336	N	N
cg26466375	-0.0241402	0.00865307	-2.78978	0.00527433	0.999974	336	N	N
cg24258529	-0.0660042	0.0236592	-2.78978	0.00527434	0.999974	336	N	N
cg21565421	-0.036397	0.0130482	-2.78944	0.00527995	0.999974	336	N	N
cg11809958	-0.0186335	0.00668119	-2.78895	0.00528795	0.999974	336	N	N
cg25583983	-0.0276466	0.00991358	-2.78877	0.00529093	0.999974	336	N	N
cg03626739	-0.0207446	0.00743906	-2.78861	0.00529354	0.999974	336	N	N
cg26939365	-0.0251854	0.00903358	-2.78798	0.00530381	0.999974	336	N	N
cg23967169	-0.0250177	0.0089747	-2.78758	0.00531033	0.999974	336	N	N
cg09436375	-0.0323239	0.0115959	-2.78752	0.00531125	0.999974	336	N	N
cg02318477	-0.0293714	0.0105376	-2.7873	0.00531485	0.999974	336	N	N
cg01694331	-0.0215244	0.0077262	-2.7859	0.00533788	0.999974	336	N	N
cg08934319	0.0461419	0.0165652	2.78547	0.00534505	0.999974	336	N	N
cg20133046	-0.0410415	0.0147375	-2.78484	0.00535548	0.999974	336	N	N
cg27342781	-0.0252417	0.00906432	-2.78473	0.00535722	0.999974	336	N	N
cg06617692	-0.0266001	0.00955449	-2.78404	0.00536861	0.999974	336	N	N
cg14643001	0.0212367	0.00762818	2.78398	0.00536962	0.999974	336	N	N
cg22272888	-0.0256721	0.00922322	-2.78342	0.00537884	0.999974	336	N	N
cg27629384	-0.0232515	0.00835565	-2.78273	0.00539033	0.999974	336	N	N
cg25405962	-0.0207504	0.00745818	-2.78223	0.00539871	0.999974	336	N	N
cg06847558	-0.0287002	0.0103165	-2.78196	0.00540312	0.999974	336	N	N
cg22583444	-0.036247	0.013031	-2.7816	0.00540925	0.999974	336	N	N
cg27534072	-0.0264983	0.00952696	-2.7814	0.00541248	0.999974	336	N	N
cg27196273	0.0447436	0.0160875	2.78127	0.00541471	0.999974	336	N	N
cg19606731	0.0219275	0.00788631	2.78045	0.00542831	0.999974	336	N	N
cg12842409	-0.0376376	0.0135382	-2.78011	0.00543408	0.999974	336	N	N
cg04588710	0.047887	0.0172285	2.77952	0.00544398	0.999974	336	N	N
cg11080530	0.0288325	0.0103771	2.77848	0.00546138	0.999974	336	N	N
cg24294857	-0.0155217	0.00558646	-2.77845	0.00546197	0.999974	336	N	N
cg11552025	-0.023927	0.00861229	-2.77824	0.00546545	0.999974	336	N	N
cg26176717	-0.0243085	0.00875057	-2.77793	0.00547065	0.999974	336	N	N
cg11306735	-0.0279683	0.0100691	-2.77764	0.00547556	0.999974	336	N	N
cg03873049	-0.026904	0.00968913	-2.77672	0.00549099	0.999974	336	N	N
cg17858406	-0.0259448	0.00934423	-2.77656	0.00549375	0.999974	336	N	N
cg25799473	-0.0229091	0.00825184	-2.77624	0.00549909	0.999974	336	N	N
cg26933384	-0.0240407	0.00866007	-2.77604	0.00550254	0.999974	336	N	N
cg26824423	-0.0195972	0.0070607	-2.77553	0.00551122	0.999974	336	N	N
cg04026747	-0.0254656	0.00917646	-2.7751	0.00551854	0.999974	336	N	N
cg00373422	-0.0265237	0.00955821	-2.77497	0.00552068	0.999974	336	N	N
cg05138082	-0.0285141	0.0102802	-2.7737	0.0055423	0.999974	336	N	N
cg08722366	-0.0270191	0.00974172	-2.77354	0.00554497	0.999974	336	N	N
cg11275803	0.0267276	0.00963863	2.77297	0.00555476	0.999974	336	N	N
cg09949366	0.0252347	0.00910121	2.77267	0.00555978	0.999974	336	N	N
cg05527507	-0.0274691	0.00990724	-2.77263	0.0055605	0.999974	336	N	N
cg02064724	-0.0244803	0.00883276	-2.77153	0.00557936	0.999974	336	N	N
cg04588972	-0.0190485	0.00687433	-2.77096	0.00558909	0.999974	336	N	N
cg09133363	0.0494746	0.0178568	2.77064	0.00559464	0.999974	336	N	N
cg20690039	-0.025582	0.0092342	-2.77035	0.00559956	0.999974	336	N	N
cg07713135	-0.023227	0.00838423	-2.77032	0.00560018	0.999974	336	N	N
cg11635976	-0.0229445	0.00828249	-2.77024	0.00560147	0.999974	336	N	N
cg06165395	-0.0230287	0.00831372	-2.76996	0.00560634	0.999974	336	N	N
cg25737411	-0.0226869	0.00819164	-2.76952	0.00561388	0.999974	336	N	N
cg07359633	-0.026683	0.00963516	-2.76934	0.00561697	0.999974	336	N	N
cg08719380	-0.0285317	0.0103031	-2.76923	0.00561895	0.999974	336	N	N
cg14240072	-0.0279694	0.0101011	-2.76893	0.00562402	0.999974	336	N	N
cg27282206	0.0270008	0.00975377	2.76824	0.00563593	0.999974	336	N	N
cg08793894	-0.0249713	0.00902089	-2.76817	0.00563723	0.999974	336	N	N
cg02469790	-0.0305196	0.0110297	-2.76704	0.00565682	0.999974	336	N	N
cg08665359	0.0212606	0.0076842	2.7668	0.00566097	0.999974	336	N	N
cg22536580	-0.0449132	0.0162345	-2.76652	0.00566582	0.999974	336	N	N
cg13702629	0.022051	0.00797297	2.76572	0.00567975	0.999974	336	N	N
cg21289763	-0.0145063	0.00524742	-2.76446	0.00570178	0.999974	336	N	N
cg14789351	0.0249491	0.00902585	2.76418	0.00570657	0.999974	336	N	N
cg20971054	-0.0275376	0.00996742	-2.76276	0.00573143	0.999974	336	N	N
cg24739513	-0.0399469	0.0144628	-2.76205	0.00574398	0.999974	336	N	N
cg24492694	-0.0264066	0.00956116	-2.76186	0.00574735	0.999974	336	N	N
cg24933605	-0.0373047	0.0135093	-2.7614	0.00575536	0.999974	336	N	N
cg27363617	-0.0401526	0.0145421	-2.76114	0.00576007	0.999974	336	N	N
cg03936071	-0.0273499	0.0099059	-2.76097	0.00576296	0.999974	336	N	N
cg05910850	0.0268803	0.00973738	2.76053	0.0057708	0.999974	336	N	N
cg03818193	-0.0311068	0.0112702	-2.76009	0.00577854	0.999974	336	N	N
cg04747382	-0.0257818	0.0093414	-2.75995	0.00578105	0.999974	336	N	N
cg23992470	-0.0314539	0.0113989	-2.75939	0.00579101	0.999974	336	N	N
cg15082824	-0.0343826	0.0124677	-2.75774	0.00582033	0.999974	336	N	N
cg16479386	-0.0248393	0.00900989	-2.75689	0.00583534	0.999974	336	N	N
cg10511850	-0.0233974	0.00848799	-2.75653	0.00584181	0.999974	336	N	N
cg00877321	-0.0338919	0.0122965	-2.75623	0.00584716	0.999974	336	N	N
cg02713153	-0.0188493	0.00683955	-2.75593	0.00585263	0.999974	336	N	N
cg02735919	-0.0222675	0.00808131	-2.75543	0.00586154	0.999974	336	N	N
cg16731452	-0.0215355	0.00781632	-2.7552	0.00586571	0.999974	336	N	N
cg00887586	-0.0274756	0.00997315	-2.75495	0.00587007	0.999974	336	N	N
cg21007852	-0.0198904	0.00722333	-2.75363	0.00589385	0.999974	336	N	N
cg08427782	-0.0165726	0.00601947	-2.75316	0.00590223	0.999974	336	N	N
cg24725640	0.0218012	0.00791864	2.75315	0.00590251	0.999974	336	N	N
cg05899984	-0.0215753	0.00784458	-2.75035	0.00595323	0.999974	336	N	N
cg02552292	-0.0458095	0.0166586	-2.7499	0.00596136	0.999974	336	N	N
cg18282456	0.0209877	0.00763345	2.74944	0.00596965	0.999974	336	N	N
cg21604743	0.0232068	0.00844138	2.74917	0.0059746	0.999974	336	N	N
cg18439833	0.0266437	0.00969221	2.74898	0.00597814	0.999974	336	N	N
cg23064481	-0.0340955	0.0124066	-2.74818	0.00599265	0.999974	336	N	N
cg00821310	-0.0247933	0.00902454	-2.74732	0.00600841	0.999974	336	N	N
cg06310131	-0.0365668	0.01331	-2.74731	0.00600858	0.999974	336	N	N
cg24348495	-0.0394328	0.0143543	-2.7471	0.0060125	0.999974	336	N	N
cg01081737	-0.0177067	0.00644702	-2.74649	0.0060237	0.999974	336	N	N
cg14215186	-0.0237724	0.00865804	-2.74571	0.0060381	0.999974	336	N	N
cg19132360	-0.0274287	0.0099899	-2.74564	0.0060393	0.999974	336	N	N
cg12563372	-0.0280545	0.0102195	-2.74519	0.00604766	0.999974	336	N	N
cg16135771	0.0242596	0.00883754	2.74506	0.00605002	0.999974	336	N	N
cg04051266	-0.0422637	0.0154038	-2.74371	0.00607486	0.999974	336	N	N
cg17679427	-0.018417	0.00671395	-2.74309	0.00608641	0.999974	336	N	N
cg26371310	0.0238378	0.00869109	2.74279	0.006092	0.999974	336	N	N
cg25910622	0.0323341	0.0117919	2.74206	0.00610559	0.999974	336	N	N
cg17244238	-0.0322944	0.0117778	-2.74197	0.00610716	0.999974	336	N	N
cg16867086	-0.027566	0.0100537	-2.74189	0.00610872	0.999974	336	N	N
cg26561785	-0.012658	0.0046168	-2.74173	0.00611168	0.999974	336	N	N
cg17711527	-0.0238328	0.00869325	-2.74153	0.00611534	0.999974	336	N	N
cg02504416	-0.0201763	0.0073599	-2.74138	0.00611808	0.999974	336	N	N
cg25115993	0.0246712	0.0089998	2.7413	0.00611963	0.999974	336	N	N
cg13705616	-0.0313732	0.0114452	-2.74117	0.00612202	0.999974	336	N	N
cg11026333	0.0688329	0.0251129	2.74093	0.00612648	0.999974	336	N	N
cg17526396	-0.0273093	0.00996915	-2.73938	0.00615543	0.999974	336	N	N
cg13622893	-0.0391291	0.0142888	-2.73844	0.00617319	0.999974	336	N	N
cg11721498	-0.0319178	0.0116563	-2.73825	0.00617674	0.999974	336	N	N
cg27245514	-0.0242626	0.0088627	-2.7376	0.00618884	0.999974	336	N	N
cg22920586	-0.0246689	0.00901257	-2.73717	0.0061971	0.999974	336	N	N
cg23145336	-0.024311	0.00888227	-2.73703	0.00619971	0.999974	336	N	N
cg20690488	0.0637958	0.0233241	2.73518	0.00623457	0.999974	336	N	N
cg04567600	-0.0275178	0.0100609	-2.73513	0.00623564	0.999974	336	N	N
cg00130181	-0.0282033	0.0103127	-2.73481	0.00624155	0.999974	336	N	N
cg00603225	-0.0266061	0.00973041	-2.73433	0.00625081	0.999974	336	N	N
cg11740103	0.0494358	0.0180805	2.7342	0.00625314	0.999974	336	N	N
cg21125503	0.0380309	0.0139095	2.73417	0.00625376	0.999974	336	N	N
cg15769840	-0.0229352	0.0083902	-2.73357	0.0062652	0.999974	336	N	N
cg11322252	-0.0128297	0.00469416	-2.73311	0.00627387	0.999974	336	N	N
cg04747007	-0.0227123	0.00831013	-2.73309	0.00627435	0.999974	336	N	N
cg22457984	0.0230463	0.00843295	2.73289	0.00627816	0.999974	336	N	N
cg20761844	-0.0226046	0.00827151	-2.73283	0.00627932	0.999974	336	N	N
cg02495057	-0.0316725	0.0115907	-2.73258	0.00628408	0.999974	336	N	N
cg04207084	-0.0332425	0.0121661	-2.73238	0.00628776	0.999974	336	N	N
cg07264818	-0.0223709	0.00819225	-2.73074	0.00631923	0.999974	336	N	N
cg11301695	-0.0222882	0.00816406	-2.73004	0.00633274	0.999974	336	N	N
cg05911136	-0.0262728	0.00962625	-2.72928	0.00634722	0.999974	336	N	N
cg25013852	-0.0145431	0.00532947	-2.7288	0.00635652	0.999974	336	N	N
cg13988667	-0.0348807	0.0127857	-2.7281	0.00636995	0.999974	336	N	N
cg01295399	-0.0194082	0.00711487	-2.72784	0.00637513	0.999974	336	N	N
cg17931807	0.0198814	0.00728933	2.72747	0.00638217	0.999974	336	N	N
cg04181245	-0.0240079	0.00880275	-2.72732	0.00638517	0.999974	336	N	N
cg08161480	-0.0161344	0.00591613	-2.72718	0.00638774	0.999974	336	N	N
cg03754982	-0.0253104	0.00928441	-2.72612	0.00640845	0.999974	336	N	N
cg21514356	-0.0270627	0.00992961	-2.72545	0.00642132	0.999974	336	N	N
cg23238851	-0.0441998	0.0162194	-2.72512	0.00642781	0.999974	336	N	N
cg13698991	-0.0286912	0.0105298	-2.72476	0.00643474	0.999974	336	N	N
cg08669447	-0.028479	0.0104535	-2.72435	0.00644291	0.999974	336	N	N
cg15412682	-0.0239328	0.0087871	-2.72362	0.00645698	0.999974	336	N	N
cg07131540	-0.0230378	0.00846029	-2.72305	0.00646818	0.999974	336	N	N
cg20713712	-0.0298251	0.0109544	-2.72265	0.006476	0.999974	336	N	N
cg00369677	-0.027574	0.0101284	-2.72245	0.00647994	0.999974	336	N	N
cg17958180	0.0202005	0.00742144	2.72191	0.00649066	0.999974	336	N	N
cg17597176	0.0266492	0.00979171	2.72161	0.00649657	0.999974	336	N	N
cg25417335	-0.0267279	0.00982073	-2.72158	0.00649711	0.999974	336	N	N
cg13471188	-0.0170662	0.00627085	-2.72151	0.00649845	0.999974	336	N	N
cg23870378	-0.0179234	0.00658593	-2.72147	0.00649919	0.999974	336	N	N
cg09397460	-0.0337555	0.012404	-2.72134	0.00650172	0.999974	336	N	N
cg17871910	-0.0333907	0.0122711	-2.72108	0.00650693	0.999974	336	N	N
cg04753786	-0.0194484	0.00714749	-2.72102	0.00650814	0.999974	336	N	N
cg12831086	0.0283806	0.0104313	2.72072	0.00651405	0.999974	336	N	N
cg00891611	-0.0295177	0.0108549	-2.71929	0.00654216	0.999974	336	N	N
cg03855291	-0.0387764	0.0142617	-2.71893	0.0065494	0.999974	336	N	N
cg00920537	-0.0417508	0.0153632	-2.71759	0.00657601	0.999974	336	N	N
cg22443982	-0.0240226	0.00884447	-2.71612	0.00660521	0.999974	336	N	N
cg10852045	-0.0291253	0.0107253	-2.71557	0.00661626	0.999974	336	N	N
cg24461337	-0.0276481	0.0101815	-2.71552	0.00661726	0.999974	336	N	N
cg20935023	-0.0254305	0.00936622	-2.71513	0.00662507	0.999974	336	N	N
cg16883332	-0.0193884	0.00714111	-2.71505	0.00662666	0.999974	336	N	N
cg13545642	-0.0258437	0.00951974	-2.71475	0.00663261	0.999974	336	N	N
cg00341843	-0.0234817	0.00865043	-2.71452	0.00663729	0.999974	336	N	N
cg25902187	0.0264667	0.00975059	2.71437	0.00664012	0.999974	336	N	N
cg07256797	-0.0255712	0.00942085	-2.71431	0.00664131	0.999974	336	N	N
cg02284008	-0.0211791	0.00780406	-2.71386	0.00665039	0.999974	336	N	N
cg06288444	-0.0217221	0.00800434	-2.71379	0.00665188	0.999974	336	N	N
cg08619669	-0.0219371	0.00808378	-2.71371	0.00665335	0.999974	336	N	N
cg12973479	-0.0241107	0.00888566	-2.71344	0.00665891	0.999974	336	N	N
cg01068259	0.0192532	0.00709693	2.7129	0.00666981	0.999974	336	N	N
cg25639848	-0.0266884	0.00983767	-2.71288	0.00667005	0.999974	336	N	N
cg06652313	-0.0420914	0.0155158	-2.71281	0.00667149	0.999974	336	N	N
cg06968712	0.0460171	0.0169676	2.71205	0.00668683	0.999974	336	N	N
cg18232828	-0.0343042	0.0126489	-2.71204	0.00668714	0.999974	336	N	N
cg00979195	0.0198828	0.00733237	2.71164	0.00669511	0.999974	336	N	N
cg27630690	-0.0281974	0.0103996	-2.7114	0.00669997	0.999974	336	N	N
cg03613077	0.0285229	0.0105197	2.71139	0.0067001	0.999974	336	N	N
cg01629744	-0.0259841	0.00958389	-2.71123	0.0067035	0.999974	336	N	N
cg17299935	0.0314284	0.0115934	2.71088	0.0067104	0.999974	336	N	N
cg19680277	-0.0251296	0.00927054	-2.7107	0.00671423	0.999974	336	N	N
cg14839898	-0.0227138	0.00837944	-2.71066	0.00671496	0.999974	336	N	N
cg11153275	-0.0225015	0.00830214	-2.71032	0.00672178	0.999974	336	N	N
cg03523533	-0.0282629	0.0104283	-2.7102	0.00672429	0.999974	336	N	N
cg14603375	0.029439	0.0108629	2.71005	0.00672732	0.999974	336	N	N
cg22437153	0.025241	0.00931438	2.70989	0.00673046	0.999974	336	N	N
cg16909962	0.02714	0.0100171	2.70937	0.00674109	0.999974	336	N	N
cg03990588	-0.0198978	0.00734449	-2.70922	0.0067442	0.999974	336	N	N
cg12311132	-0.0172813	0.00637882	-2.70918	0.00674503	0.999974	336	N	N
cg13600652	-0.0259113	0.00956624	-2.70862	0.00675627	0.999974	336	N	N
cg14074945	-0.0293332	0.0108339	-2.70755	0.0067782	0.999974	336	N	N
cg02452058	-0.0284314	0.0105018	-2.70729	0.0067835	0.999974	336	N	N
cg05650680	-0.0461103	0.0170348	-2.70682	0.00679309	0.999974	336	N	N
cg02969500	-0.0257653	0.0095192	-2.70667	0.00679626	0.999974	336	N	N
cg22136383	-0.0279018	0.0103105	-2.70616	0.00680666	0.999974	336	N	N
cg27281690	-0.0176054	0.00650584	-2.7061	0.00680795	0.999974	336	N	N
cg21725954	-0.0401721	0.0148481	-2.70553	0.00681958	0.999974	336	N	N
cg09958940	-0.0257442	0.00951612	-2.70532	0.00682381	0.999974	336	N	N
cg18849256	-0.0276029	0.0102035	-2.70525	0.00682536	0.999974	336	N	N
cg09500531	0.0346752	0.0128205	2.70467	0.00683731	0.999974	336	N	N
cg20196215	-0.0230128	0.00850962	-2.70433	0.00684418	0.999974	336	N	N
cg03434149	0.0250633	0.00926872	2.70408	0.00684946	0.999974	336	N	N
cg10137253	-0.0233117	0.00862098	-2.70407	0.00684956	0.999974	336	N	N
cg19027053	0.0256044	0.00947025	2.70367	0.0068579	0.999974	336	N	N
cg08847512	-0.0249598	0.00923235	-2.70351	0.00686112	0.999974	336	N	N
cg07900024	-0.0405539	0.0150031	-2.70304	0.00687078	0.999974	336	N	N
cg11640569	-0.0198937	0.00736051	-2.70276	0.00687662	0.999974	336	N	N
cg22373622	-0.0237193	0.00877709	-2.70241	0.0068839	0.999974	336	N	N
cg07529122	-0.0600723	0.0222293	-2.70239	0.00688439	0.999974	336	N	N
cg11461663	-0.0287327	0.0106331	-2.70219	0.0068885	0.999974	336	N	N
cg16641210	-0.0195476	0.00723459	-2.70197	0.00689301	0.999974	336	N	N
cg24356799	0.0180999	0.00669897	2.70189	0.0068947	0.999974	336	N	N
cg16128865	-0.0235028	0.00869972	-2.70156	0.00690157	0.999974	336	N	N
cg27195956	-0.0256436	0.00949237	-2.70149	0.00690288	0.999974	336	N	N
cg08141791	0.0230779	0.008543	2.70138	0.00690532	0.999974	336	N	N
cg10432093	-0.0209488	0.00775626	-2.70088	0.00691556	0.999974	336	N	N
cg11192541	-0.0312061	0.0115574	-2.70011	0.00693175	0.999974	336	N	N
cg19259013	-0.0470104	0.017411	-2.70004	0.00693308	0.999974	336	N	N
cg13685727	0.0399147	0.0147844	2.69979	0.00693835	0.999974	336	N	N
cg21380560	0.0254923	0.00944618	2.69868	0.00696143	0.999974	336	N	N
cg08632909	-0.0276476	0.0102453	-2.69856	0.00696412	0.999974	336	N	N
cg16984332	-0.0213846	0.00792465	-2.6985	0.00696536	0.999974	336	N	N
cg08160224	-0.0279101	0.010346	-2.69767	0.00698257	0.999974	336	N	N
cg07474672	-0.0256393	0.00950438	-2.69763	0.00698351	0.999974	336	N	N
cg19632836	-0.0479275	0.0177717	-2.69683	0.0070002	0.999974	336	N	N
cg01476568	-0.0507055	0.0188029	-2.69668	0.00700342	0.999974	336	N	N
cg13813258	-0.0266042	0.00986591	-2.69657	0.0070057	0.999974	336	N	N
cg02402587	-0.0352466	0.0130717	-2.69641	0.00700917	0.999974	336	N	N
cg05555050	-0.0304896	0.0113081	-2.69628	0.00701195	0.999974	336	N	N
cg00500176	-0.0192707	0.00714771	-2.69607	0.00701627	0.999974	336	N	N
cg25652024	-0.0318104	0.0117998	-2.69584	0.00702121	0.999974	336	N	N
cg21766188	-0.0451429	0.0167504	-2.69504	0.00703812	0.999974	336	N	N
cg01108392	-0.0229769	0.00852595	-2.69494	0.00704016	0.999974	336	N	N
cg17589325	-0.0162456	0.00602845	-2.69482	0.00704264	0.999974	336	N	N
cg27345286	-0.0132945	0.00493402	-2.69446	0.00705027	0.999974	336	N	N
ch.8.131484952R	0.0211644	0.0078555	2.69421	0.0070555	0.999974	336	N	N
cg13277040	-0.0142768	0.00529913	-2.69418	0.00705628	0.999974	336	N	N
cg07379740	0.0303315	0.0112584	2.69413	0.0070572	0.999974	336	N	N
cg10100424	-0.0517153	0.0191986	-2.6937	0.00706632	0.999974	336	N	N
cg14312114	-0.021346	0.00792455	-2.69366	0.00706721	0.999974	336	N	N
cg09390932	-0.0335224	0.0124461	-2.69341	0.00707255	0.999974	336	N	N
cg19982893	-0.0282678	0.010496	-2.69319	0.0070771	0.999974	336	N	N
cg01935989	-0.0235284	0.00873819	-2.6926	0.00708975	0.999974	336	N	N
cg17717282	-0.0310797	0.0115428	-2.69256	0.00709053	0.999974	336	N	N
cg22466784	-0.0251845	0.00935542	-2.69197	0.00710314	0.999974	336	N	N
cg06998640	-0.0247718	0.00920237	-2.69189	0.00710482	0.999974	336	N	N
cg27123016	-0.0220826	0.00820641	-2.6909	0.007126	0.999974	336	N	N
cg23503691	-0.0272993	0.0101461	-2.69062	0.00713187	0.999974	336	N	N
cg03656968	0.0358877	0.0133396	2.69031	0.0071386	0.999974	336	N	N
cg05622465	-0.0254363	0.00945509	-2.69022	0.00714043	0.999974	336	N	N
cg09272948	0.0196623	0.00730899	2.69015	0.00714202	0.999974	336	N	N
cg26205681	-0.0270197	0.0100446	-2.68996	0.00714596	0.999974	336	N	N
cg09508356	0.0333115	0.0123839	2.68991	0.00714706	0.999974	336	N	N
cg02634272	0.0246577	0.00916744	2.6897	0.00715161	0.999974	336	N	N
cg12047860	-0.0231029	0.0085894	-2.68969	0.00715176	0.999974	336	N	N
cg26491624	-0.0335132	0.0124614	-2.68936	0.00715884	0.999974	336	N	N
cg17927613	0.0375435	0.01396	2.68936	0.0071589	0.999974	336	N	N
cg07521889	-0.0289802	0.0107767	-2.68915	0.00716343	0.999974	336	N	N
cg13911052	-0.0258502	0.00961333	-2.689	0.00716667	0.999974	336	N	N
cg14048837	-0.0247226	0.00919398	-2.68899	0.00716676	0.999974	336	N	N
cg19777318	-0.0239136	0.0088957	-2.68822	0.0071835	0.999974	336	N	N
cg01501476	-0.0190677	0.00709311	-2.68819	0.00718395	0.999974	336	N	N
cg13389502	-0.0322774	0.0120071	-2.68819	0.00718416	0.999974	336	N	N
cg03736058	-0.0270095	0.0100476	-2.68817	0.00718456	0.999974	336	N	N
cg03818682	0.0235231	0.00875115	2.688	0.00718805	0.999974	336	N	N
cg16437547	-0.017047	0.00634239	-2.68779	0.0071927	0.999974	336	N	N
cg09945376	-0.0239748	0.00892	-2.68776	0.00719325	0.999974	336	N	N
cg26825532	-0.0188837	0.00702592	-2.68773	0.00719403	0.999974	336	N	N
cg07428958	-0.0269758	0.0100372	-2.68757	0.00719741	0.999974	336	N	N
cg12120430	-0.0281386	0.0104708	-2.68734	0.0072023	0.999974	336	N	N
cg05565510	-0.0324988	0.0120943	-2.68711	0.00720724	0.999974	336	N	N
cg15075241	-0.0244158	0.00908766	-2.6867	0.00721614	0.999974	336	N	N
cg16481961	-0.0600996	0.0223714	-2.68645	0.00722153	0.999974	336	N	N
cg01562175	-0.0314591	0.0117112	-2.68625	0.00722599	0.999974	336	N	N
cg05898246	-0.018653	0.00694391	-2.68624	0.00722603	0.999974	336	N	N
cg26548311	0.0215972	0.00804052	2.68605	0.00723026	0.999974	336	N	N
cg13744508	-0.0250962	0.00934329	-2.68601	0.00723109	0.999974	336	N	N
cg14521724	0.0213736	0.00795827	2.68571	0.00723767	0.999974	336	N	N
cg19216044	-0.0261786	0.00975031	-2.6849	0.00725521	0.999974	336	N	N
cg04099808	-0.0235922	0.00878773	-2.68467	0.00726015	0.999974	336	N	N
cg15109571	-0.0203104	0.0075664	-2.68429	0.00726836	0.999974	336	N	N
cg00777805	-0.040633	0.0151379	-2.68419	0.00727067	0.999974	336	N	N
cg25608949	-0.0274028	0.0102099	-2.68393	0.00727621	0.999974	336	N	N
cg26180469	-0.0256163	0.00954554	-2.68359	0.00728365	0.999974	336	N	N
cg04744156	-0.0245964	0.00916617	-2.68339	0.00728801	0.999974	336	N	N
cg16333440	-0.0392309	0.0146203	-2.68332	0.00728947	0.999974	336	N	N
cg17102807	-0.0265289	0.00988697	-2.68322	0.00729162	0.999974	336	N	N
cg14488472	-0.0307439	0.011458	-2.6832	0.00729225	0.999974	336	N	N
cg13121732	-0.0237417	0.00884926	-2.6829	0.00729859	0.999974	336	N	N
cg25225232	-0.0177825	0.00662855	-2.68271	0.00730289	0.999974	336	N	N
cg07805542	-0.028026	0.0104472	-2.68263	0.00730453	0.999974	336	N	N
cg06505273	-0.0348027	0.0129751	-2.68228	0.00731228	0.999974	336	N	N
cg27047671	-0.0277059	0.0103302	-2.68202	0.00731784	0.999974	336	N	N
cg19097322	0.0306652	0.011434	2.68194	0.00731975	0.999974	336	N	N
cg20019489	-0.0346533	0.0129226	-2.68162	0.00732676	0.999974	336	N	N
cg12648263	-0.0191377	0.00713674	-2.68158	0.0073276	0.999974	336	N	N
cg23057967	0.0235503	0.00878321	2.68128	0.00733403	0.999974	336	N	N
cg23444251	-0.0322079	0.0120122	-2.68127	0.00733435	0.999974	336	N	N
cg07534267	-0.0266512	0.00994052	-2.68107	0.00733878	0.999974	336	N	N
cg08545826	-0.0306029	0.0114203	-2.6797	0.00736884	0.999974	336	N	N
cg24923818	-0.0319711	0.0119331	-2.67919	0.00738006	0.999974	336	N	N
cg20959866	-0.023219	0.00866676	-2.67908	0.00738242	0.999974	336	N	N
cg26958735	0.0208483	0.00778218	2.67899	0.00738456	0.999974	336	N	N
cg02486253	0.0513156	0.0191589	2.67842	0.00739708	0.999974	336	N	N
cg16792888	-0.0242733	0.0090629	-2.67832	0.00739933	0.999974	336	N	N
cg13920838	-0.0222796	0.00831953	-2.67799	0.00740646	0.999974	336	N	N
cg25219188	0.0565516	0.0211187	2.67779	0.00741094	0.999974	336	N	N
cg26649643	-0.0248979	0.00929815	-2.67772	0.00741242	0.999974	336	N	N
cg12417702	0.0491286	0.0183542	2.6767	0.00743518	0.999974	336	N	N
cg27444913	-0.0239408	0.00894513	-2.6764	0.00744171	0.999974	336	N	N
cg06624156	0.0171552	0.00640984	2.67638	0.00744222	0.999974	336	N	N
cg07049592	-0.0287594	0.0107471	-2.67603	0.00745007	0.999974	336	N	N
cg03394722	-0.0380667	0.0142271	-2.67565	0.00745849	0.999974	336	N	N
cg11005692	-0.0311648	0.0116494	-2.67523	0.00746769	0.999974	336	N	N
cg20640266	-0.0172476	0.00644781	-2.67495	0.00747403	0.999974	336	N	N
cg20710824	-0.0219387	0.00820212	-2.67477	0.00747814	0.999974	336	N	N
cg18714560	-0.0243664	0.00911103	-2.67439	0.00748657	0.999974	336	N	N
cg17692971	-0.0223539	0.00835976	-2.67399	0.00749554	0.999974	336	N	N
cg01971370	-0.0371734	0.0139053	-2.67332	0.0075104	0.999974	336	N	N
cg27588902	-0.0297611	0.0111347	-2.67281	0.00752179	0.999974	336	N	N
cg05067995	-0.0293197	0.0109746	-2.67161	0.00754894	0.999974	336	N	N
cg21801549	-0.0233359	0.00873543	-2.67141	0.00755325	0.999974	336	N	N
cg22177795	-0.0220277	0.00824617	-2.67126	0.00755676	0.999974	336	N	N
cg19912739	-0.0346995	0.0129905	-2.67114	0.00755946	0.999974	336	N	N
cg26002632	-0.0293563	0.0109913	-2.67086	0.00756566	0.999974	336	N	N
cg00015930	-0.030274	0.0113359	-2.67063	0.00757099	0.999974	336	N	N
cg19056687	-0.0201653	0.0075515	-2.67037	0.00757684	0.999974	336	N	N
cg06541795	0.0305302	0.011434	2.67014	0.00758201	0.999974	336	N	N
cg00362322	-0.0405998	0.0152055	-2.67007	0.00758352	0.999974	336	N	N
cg05369857	0.0248386	0.00930344	2.66983	0.00758892	0.999974	336	N	N
cg00014301	-0.024912	0.00933126	-2.66974	0.00759108	0.999974	336	N	N
cg10310457	-0.0304426	0.0114081	-2.66851	0.00761896	0.999974	336	N	N
cg01824511	-0.029973	0.0112354	-2.66774	0.00763643	0.999974	336	N	N
cg04987122	-0.0277767	0.0104129	-2.66752	0.00764134	0.999974	336	N	N
cg21252105	-0.0157962	0.00592198	-2.66738	0.00764443	0.999974	336	N	N
cg17538572	-0.0270679	0.0101484	-2.66722	0.00764827	0.999974	336	N	N
cg03776878	-0.0234896	0.00880941	-2.66642	0.00766643	0.999974	336	N	N
cg14777903	0.0275488	0.010332	2.66635	0.00766801	0.999974	336	N	N
cg15236528	0.0327645	0.0122887	2.66624	0.0076706	0.999974	336	N	N
cg19410791	0.0369156	0.0138487	2.66564	0.00768429	0.999974	336	N	N
cg07397956	-0.0213395	0.00800642	-2.66529	0.00769209	0.999974	336	N	N
cg09235217	-0.026415	0.00991071	-2.66529	0.00769209	0.999974	336	N	N
cg25423573	-0.0613359	0.0230135	-2.66521	0.00769405	0.999974	336	N	N
cg14812474	-0.0355663	0.0133457	-2.665	0.00769888	0.999974	336	N	N
cg14782266	-0.0179926	0.00675219	-2.6647	0.00770571	0.999974	336	N	N
cg22202401	-0.0322392	0.0120987	-2.66469	0.00770584	0.999974	336	N	N
cg09639631	-0.0391479	0.0146923	-2.66452	0.00770979	0.999974	336	N	N
cg20503649	-0.0229886	0.00862778	-2.66449	0.00771055	0.999974	336	N	N
cg00349404	-0.0301215	0.011305	-2.66443	0.00771185	0.999974	336	N	N
cg02206980	-0.0410036	0.015391	-2.66413	0.00771886	0.999974	336	N	N
cg25799348	-0.0284442	0.0106803	-2.66323	0.00773939	0.999974	336	N	N
cg00587834	-0.0272896	0.0102468	-2.66323	0.00773951	0.999974	336	N	N
cg14480035	-0.0236986	0.00889858	-2.66319	0.00774041	0.999974	336	N	N
cg04478930	-0.0203555	0.00764348	-2.66312	0.00774189	0.999974	336	N	N
cg16460157	-0.0710677	0.0266884	-2.66287	0.00774776	0.999974	336	N	N
cg09081596	-0.0148071	0.00556114	-2.6626	0.00775387	0.999974	336	N	N
cg01541443	-0.0240073	0.00901685	-2.66249	0.0077564	0.999974	336	N	N
cg07593521	-0.0254378	0.00955597	-2.66198	0.0077682	0.999974	336	N	N
cg27464296	-0.0231601	0.0087012	-2.66171	0.0077744	0.999974	336	N	N
cg15212821	-0.0268682	0.0100944	-2.6617	0.00777462	0.999974	336	N	N
cg20658779	0.0234044	0.00879422	2.66134	0.00778303	0.999974	336	N	N
cg15932464	-0.0221734	0.00833172	-2.66132	0.00778344	0.999974	336	N	N
cg00529757	-0.0229298	0.00861619	-2.66124	0.00778533	0.999974	336	N	N
cg03729251	-0.0276464	0.0103888	-2.66117	0.00778694	0.999974	336	N	N
cg25071674	-0.0240401	0.00903377	-2.66113	0.00778782	0.999974	336	N	N
cg01436705	0.0202266	0.00760096	2.66106	0.00778962	0.999974	336	N	N
cg16960291	-0.0235867	0.0088646	-2.66077	0.00779614	0.999974	336	N	N
cg05387189	-0.0249511	0.00937756	-2.66072	0.00779735	0.999974	336	N	N
cg08823975	-0.0260597	0.00979422	-2.66072	0.00779743	0.999974	336	N	N
cg13718686	0.0244296	0.00918266	2.6604	0.00780471	0.999974	336	N	N
cg10791422	-0.0215778	0.00811173	-2.66008	0.00781225	0.999974	336	N	N
cg25374230	0.016288	0.00612356	2.6599	0.00781644	0.999974	336	N	N
cg14633965	-0.0258651	0.0097258	-2.65944	0.00782717	0.999974	336	N	N
cg13674271	-0.016956	0.00637607	-2.65932	0.00782978	0.999974	336	N	N
cg17020726	-0.0457881	0.0172185	-2.65923	0.00783194	0.999974	336	N	N
cg01724683	-0.0251355	0.00945282	-2.65905	0.0078362	0.999974	336	N	N
cg09137135	-0.0253202	0.00952397	-2.65858	0.00784715	0.999974	336	N	N
cg12142501	-0.0210678	0.0079245	-2.65857	0.00784729	0.999974	336	N	N
cg14987431	-0.0393517	0.0148049	-2.65801	0.00786026	0.999974	336	N	N
cg15196802	-0.0233465	0.00878343	-2.65801	0.00786031	0.999974	336	N	N
cg18569734	-0.0266418	0.0100234	-2.65796	0.00786163	0.999974	336	N	N
cg04481810	-0.0184344	0.00693573	-2.65789	0.0078631	0.999974	336	N	N
cg21949305	-0.0249534	0.00938929	-2.65764	0.00786898	0.999974	336	N	N
cg00441079	-0.0276311	0.0103979	-2.65737	0.0078752	0.999974	336	N	N
cg13529733	-0.0309386	0.0116453	-2.65674	0.00788995	0.999974	336	N	N
cg01361446	0.0430374	0.0162016	2.65637	0.00789862	0.999974	336	N	N
cg06102153	-0.0166744	0.00627851	-2.65578	0.00791248	0.999974	336	N	N
cg07135469	-0.0262361	0.00988071	-2.65528	0.00792418	0.999974	336	N	N
cg10600594	-0.0258473	0.00973521	-2.65504	0.00792995	0.999974	336	N	N
cg26161878	-0.0233208	0.00878773	-2.65378	0.00795946	0.999974	336	N	N
cg27409514	-0.0240464	0.00906233	-2.65345	0.00796741	0.999974	336	N	N
cg22494767	-0.0251052	0.00946385	-2.65274	0.00798408	0.999974	336	N	N
cg00232806	-0.0204511	0.00771094	-2.65223	0.00799631	0.999974	336	N	N
cg04617001	-0.0244192	0.00920801	-2.65195	0.00800277	0.999974	336	N	N
cg07768201	-0.0679242	0.0256218	-2.65103	0.00802477	0.999974	336	N	N
cg01399319	-0.0211885	0.00799328	-2.65079	0.00803035	0.999974	336	N	N
cg19472770	0.0198556	0.00749051	2.65077	0.00803088	0.999974	336	N	N
cg16039972	-0.0268581	0.0101326	-2.65067	0.0080332	0.999974	336	N	N
cg04833938	0.0309417	0.0116733	2.65063	0.00803407	0.999974	336	N	N
cg23622878	-0.0189775	0.00716184	-2.64981	0.00805376	0.999974	336	N	N
cg06982544	0.024543	0.00926332	2.64949	0.00806141	0.999974	336	N	N
cg23838173	-0.0217683	0.00821642	-2.64936	0.00806434	0.999974	336	N	N
cg16593556	-0.0205564	0.0077593	-2.64926	0.00806672	0.999974	336	N	N
cg16237672	-0.0350992	0.0132489	-2.64921	0.00806797	0.999974	336	N	N
cg11362604	-0.0224792	0.00848603	-2.64897	0.00807376	0.999974	336	N	N
cg20233029	0.0417281	0.0157531	2.64887	0.0080761	0.999974	336	N	N
cg16213976	0.0210311	0.00794062	2.64854	0.00808391	0.999974	336	N	N
cg15873123	-0.0269316	0.0101687	-2.64849	0.00808511	0.999974	336	N	N
cg27626102	-0.0292821	0.0110566	-2.64837	0.00808803	0.999974	336	N	N
cg00459068	-0.0253813	0.00958386	-2.64834	0.00808892	0.999974	336	N	N
cg13568258	0.0202924	0.00766251	2.64826	0.00809062	0.999974	336	N	N
cg01612440	-0.0267152	0.0100889	-2.64799	0.00809726	0.999974	336	N	N
cg17947121	-0.023448	0.00885537	-2.64789	0.00809963	0.999974	336	N	N
cg08624084	-0.02608	0.00984943	-2.64787	0.00810008	0.999974	336	N	N
cg13597397	0.0243288	0.0091926	2.64656	0.00813148	0.999974	336	N	N
cg17718899	-0.0354303	0.0133879	-2.64644	0.00813451	0.999974	336	N	N
cg22316269	0.0198389	0.00749781	2.64595	0.00814614	0.999974	336	N	N
cg01057573	-0.0175249	0.00662476	-2.64536	0.00816038	0.999974	336	N	N
cg25333257	-0.023844	0.0090139	-2.64525	0.00816316	0.999974	336	N	N
cg13620881	-0.0275266	0.0104067	-2.64508	0.00816725	0.999974	336	N	N
cg15251124	-0.0285286	0.0107865	-2.64485	0.00817265	0.999974	336	N	N
cg10290679	-0.0251011	0.00949108	-2.6447	0.00817625	0.999974	336	N	N
cg21509097	0.0206635	0.00781413	2.64438	0.00818415	0.999974	336	N	N
cg22006704	-0.0210817	0.00797271	-2.64424	0.00818758	0.999974	336	N	N
cg11973900	0.0438796	0.0165999	2.64336	0.00820872	0.999974	336	N	N
cg24803063	-0.0286258	0.01083	-2.6432	0.00821257	0.999974	336	N	N
cg26280578	-0.0464729	0.0175826	-2.64311	0.00821475	0.999974	336	N	N
cg01446287	-0.0255007	0.00964952	-2.64269	0.00822511	0.999974	336	N	N
cg20715764	0.021337	0.00807523	2.64228	0.00823494	0.999974	336	N	N
cg16072884	-0.0185963	0.00703892	-2.64193	0.00824357	0.999974	336	N	N
cg19248302	-0.0270643	0.0102457	-2.64151	0.00825363	0.999974	336	N	N
cg20476171	-0.025538	0.00966919	-2.64117	0.00826197	0.999974	336	N	N
cg01963059	-0.0190289	0.00720507	-2.64105	0.00826502	0.999974	336	N	N
cg14042504	-0.0207262	0.00784907	-2.64059	0.00827608	0.999974	336	N	N
cg16514843	-0.0322997	0.0122324	-2.64051	0.00827819	0.999974	336	N	N
cg07086492	0.0378299	0.0143308	2.63977	0.00829632	0.999974	336	N	N
cg27343801	-0.0322835	0.0122299	-2.63971	0.00829761	0.999974	336	N	N
cg22361390	-0.0239276	0.00906518	-2.63951	0.00830259	0.999974	336	N	N
cg21427300	-0.049571	0.0187837	-2.63904	0.00831407	0.999974	336	N	N
cg14023020	0.128127	0.048552	2.63896	0.00831613	0.999974	336	N	N
cg17695462	-0.0312005	0.0118251	-2.63849	0.0083275	0.999974	336	N	N
cg24479859	0.0463628	0.0175723	2.6384	0.0083298	0.999974	336	N	N
cg06525453	-0.0270908	0.010269	-2.63811	0.00833702	0.999974	336	N	N
cg04659689	0.0247729	0.00939111	2.63791	0.00834192	0.999974	336	N	N
cg15850520	0.0304299	0.0115368	2.63764	0.00834849	0.999974	336	N	N
cg06130599	-0.0231524	0.00878524	-2.63537	0.00840455	0.999974	336	N	N
cg08484526	-0.0231312	0.00877727	-2.63535	0.00840505	0.999974	336	N	N
cg11805450	0.0303686	0.0115244	2.63517	0.00840953	0.999974	336	N	N
cg13184442	0.0210014	0.00796984	2.63511	0.00841098	0.999974	336	N	N
cg19679397	-0.0470353	0.0178569	-2.63401	0.00843828	0.999974	336	N	N
cg26384602	-0.0228574	0.00867789	-2.63398	0.00843916	0.999974	336	N	N
cg09753772	-0.0244156	0.00926982	-2.63388	0.00844154	0.999974	336	N	N
cg06264868	-0.0285169	0.010828	-2.63363	0.0084477	0.999974	336	N	N
cg11752769	0.038058	0.0144562	2.63265	0.00847215	0.999974	336	N	N
cg04855291	-0.0294268	0.0111787	-2.63239	0.00847861	0.999974	336	N	N
cg10946404	-0.0190664	0.00724381	-2.6321	0.00848597	0.999974	336	N	N
cg10979364	-0.0239127	0.00908543	-2.63198	0.00848883	0.999974	336	N	N
cg20541779	-0.0282095	0.010718	-2.63197	0.00848918	0.999974	336	N	N
cg10915772	0.0336029	0.012768	2.63181	0.00849322	0.999974	336	N	N
cg01560069	-0.019686	0.00748157	-2.63127	0.0085067	0.999974	336	N	N
cg00094744	-0.0363907	0.0138309	-2.63112	0.00851048	0.999974	336	N	N
cg17602566	-0.0226344	0.00860284	-2.63104	0.00851247	0.999974	336	N	N
cg26335299	-0.0215137	0.00817756	-2.63083	0.00851772	0.999974	336	N	N
cg18199617	-0.0281468	0.0106992	-2.63073	0.00852014	0.999974	336	N	N
cg02149509	-0.0266907	0.010149	-2.6299	0.00854094	0.999974	336	N	N
cg23433345	-0.0147525	0.00561036	-2.62952	0.00855067	0.999974	336	N	N
cg08671326	-0.0260136	0.00989295	-2.62951	0.0085507	0.999974	336	N	N
cg00493314	-0.0228056	0.00867396	-2.6292	0.00855857	0.999974	336	N	N
cg09687417	-0.0158618	0.00603294	-2.62919	0.00855874	0.999974	336	N	N
cg22065124	-0.0297345	0.0113097	-2.62912	0.00856056	0.999974	336	N	N
cg15392893	-0.0226139	0.00860141	-2.6291	0.0085612	0.999974	336	N	N
cg14218629	0.0183918	0.00699571	2.62901	0.0085634	0.999974	336	N	N
cg03916909	-0.0121602	0.00462566	-2.62886	0.0085672	0.999974	336	N	N
cg09764221	-0.0203271	0.00773345	-2.62847	0.00857701	0.999974	336	N	N
cg00651782	-0.0204137	0.00776745	-2.62811	0.00858611	0.999974	336	N	N
cg15749148	0.0359345	0.0136759	2.62758	0.00859934	0.999974	336	N	N
cg18648693	-0.0274839	0.0104608	-2.62733	0.0086058	0.999974	336	N	N
cg26016267	-0.0258821	0.00985134	-2.62727	0.00860739	0.999974	336	N	N
cg00129273	-0.0556283	0.0211758	-2.62698	0.00861476	0.999974	336	N	N
cg00452133	-0.0356725	0.0135811	-2.62662	0.00862366	0.999974	336	N	N
cg13434772	-0.02153	0.00819699	-2.62658	0.00862476	0.999974	336	N	N
cg21512502	-0.026009	0.00990254	-2.6265	0.00862683	0.999974	336	N	N
cg21830849	-0.0225167	0.00857354	-2.6263	0.0086318	0.999974	336	N	N
cg16404364	-0.0215994	0.00822601	-2.62575	0.00864585	0.999974	336	N	N
cg14993140	-0.0196099	0.00746913	-2.62546	0.0086532	0.999974	336	N	N
cg08792185	-0.026477	0.0100854	-2.62527	0.00865799	0.999974	336	N	N
cg13364146	-0.0226385	0.0086237	-2.62515	0.00866105	0.999974	336	N	N
cg13009098	-0.0362819	0.0138219	-2.62496	0.00866588	0.999974	336	N	N
cg02522397	-0.0251476	0.00958051	-2.62487	0.0086683	0.999974	336	N	N
cg26158983	-0.0116814	0.00445073	-2.62459	0.00867523	0.999974	336	N	N
cg01002622	-0.0276352	0.0105298	-2.62447	0.00867834	0.999974	336	N	N
cg16385763	-0.0207381	0.00790236	-2.62429	0.00868301	0.999974	336	N	N
cg08845235	-0.0250794	0.00955783	-2.62396	0.00869129	0.999974	336	N	N
cg25197880	-0.0290941	0.0110894	-2.6236	0.00870062	0.999974	336	N	N
cg09657262	0.0281618	0.0107342	2.62356	0.00870173	0.999974	336	N	N
cg05547500	-0.0187735	0.00715739	-2.62296	0.00871695	0.999974	336	N	N
cg04665588	-0.0272172	0.0103769	-2.62285	0.00871965	0.999974	336	N	N
cg14145947	-0.0238447	0.00909193	-2.62262	0.0087256	0.999974	336	N	N
cg19133958	-0.0162719	0.00620556	-2.62215	0.00873779	0.999974	336	N	N
cg00982535	-0.0231541	0.00883402	-2.62101	0.00876698	0.999974	336	N	N
cg03479535	0.036932	0.0140967	2.6199	0.00879557	0.999974	336	N	N
cg20313969	-0.0233897	0.00892859	-2.61964	0.00880227	0.999974	336	N	N
cg26943189	-0.0189404	0.0072307	-2.61944	0.00880744	0.999974	336	N	N
cg18394216	0.0214516	0.00818956	2.61938	0.00880887	0.999974	336	N	N
cg03136916	-0.0157259	0.00600389	-2.61929	0.00881127	0.999974	336	N	N
cg13437341	-0.0261568	0.00998649	-2.61922	0.00881322	0.999974	336	N	N
cg14700524	-0.0530375	0.0202494	-2.61921	0.00881327	0.999974	336	N	N
cg25423752	0.0357619	0.013655	2.61896	0.00881983	0.999974	336	N	N
cg14522629	-0.0378022	0.0144364	-2.61853	0.00883092	0.999974	336	N	N
cg22579351	-0.037888	0.0144694	-2.61849	0.00883188	0.999974	336	N	N
cg04913246	-0.0356136	0.0136014	-2.61837	0.00883499	0.999974	336	N	N
cg03586803	-0.0187243	0.00715138	-2.61827	0.00883768	0.999974	336	N	N
cg05871694	-0.0225791	0.00862695	-2.61728	0.00886336	0.999974	336	N	N
cg02713068	0.0332974	0.0127226	2.61718	0.00886583	0.999974	336	N	N
cg14879569	-0.0212459	0.00811828	-2.61705	0.00886946	0.999974	336	N	N
cg06732006	-0.0265679	0.0101522	-2.61697	0.00887148	0.999974	336	N	N
cg21293051	-0.0286876	0.010963	-2.61677	0.00887663	0.999974	336	N	N
cg21542308	-0.0267054	0.0102059	-2.61667	0.00887927	0.999974	336	N	N
cg16336556	-0.0251368	0.00960652	-2.61664	0.00888002	0.999974	336	N	N
cg07151594	-0.0243245	0.00929703	-2.61637	0.008887	0.999974	336	N	N
cg04098028	0.0219454	0.00838849	2.61613	0.00889326	0.999974	336	N	N
cg08354187	-0.0210647	0.00805283	-2.61582	0.00890142	0.999974	336	N	N
cg19084893	-0.0295119	0.0112838	-2.61542	0.00891168	0.999974	336	N	N
cg02602264	0.0398488	0.0152379	2.61511	0.00891981	0.999974	336	N	N
cg09668639	-0.0266556	0.0101935	-2.61495	0.008924	0.999974	336	N	N
cg11051055	-0.0422964	0.0161774	-2.61454	0.00893477	0.999974	336	N	N
cg12920963	-0.015262	0.00583749	-2.61447	0.0089365	0.999974	336	N	N
cg03070977	-0.0317646	0.0121503	-2.61431	0.00894067	0.999974	336	N	N
cg02916332	-0.0486603	0.0186142	-2.61415	0.00894509	0.999974	336	N	N
cg00288736	-0.0250852	0.00959654	-2.61398	0.00894946	0.999974	336	N	N
cg06405792	-0.0282309	0.0108038	-2.61305	0.00897372	0.999974	336	N	N
cg12491223	-0.022649	0.00866779	-2.61301	0.00897493	0.999974	336	N	N
cg27002826	-0.0256224	0.00980631	-2.61285	0.00897902	0.999974	336	N	N
cg13427421	-0.0181286	0.00693918	-2.6125	0.00898822	0.999974	336	N	N
cg22007486	-0.0334517	0.0128051	-2.61237	0.0089916	0.999974	336	N	N
cg09939997	0.0268348	0.0102751	2.61163	0.00901118	0.999974	336	N	N
cg24401262	-0.0182456	0.0069864	-2.61159	0.00901216	0.999974	336	N	N
cg17868052	-0.028126	0.0107702	-2.61146	0.00901553	0.999974	336	N	N
cg05678518	-0.0260557	0.0099778	-2.61136	0.00901818	0.999974	336	N	N
cg01216108	-0.0228308	0.00874355	-2.61116	0.00902353	0.999974	336	N	N
cg09427741	-0.0223961	0.00857862	-2.61068	0.00903617	0.999974	336	N	N
cg23697093	-0.03963	0.01518	-2.61066	0.00903672	0.999974	336	N	N
cg27108629	-0.0397502	0.0152274	-2.61044	0.00904265	0.999974	336	N	N
cg06818865	-0.0286279	0.0109667	-2.61043	0.00904277	0.999974	336	N	N
cg26267341	-0.019483	0.00746654	-2.60937	0.00907096	0.999974	336	N	N
cg16484943	0.0334314	0.0128137	2.60904	0.00907955	0.999974	336	N	N
cg04702572	-0.0258135	0.00989522	-2.60868	0.00908916	0.999974	336	N	N
cg07442907	0.0177808	0.0068171	2.60827	0.00910008	0.999974	336	N	N
cg17624832	-0.0260099	0.00997378	-2.60783	0.00911192	0.999974	336	N	N
cg17930857	-0.0232921	0.00893165	-2.60782	0.00911221	0.999974	336	N	N
cg11884243	-0.0323392	0.0124028	-2.60741	0.00912294	0.999974	336	N	N
cg08375396	-0.0230878	0.0088554	-2.6072	0.00912856	0.999974	336	N	N
cg16438397	0.0194868	0.00747478	2.607	0.0091339	0.999974	336	N	N
cg03580836	-0.022888	0.00877963	-2.60694	0.00913541	0.999974	336	N	N
cg04858553	0.0174349	0.00668818	2.60682	0.00913869	0.999974	336	N	N
cg21122693	-0.0174583	0.00669728	-2.60677	0.00914012	0.999974	336	N	N
cg10546487	-0.0187124	0.00717937	-2.60642	0.00914944	0.999974	336	N	N
cg00461612	-0.0297278	0.0114057	-2.6064	0.00914998	0.999974	336	N	N
cg20134215	-0.027266	0.0104616	-2.60629	0.00915284	0.999974	336	N	N
cg15930596	-0.0191644	0.00735416	-2.60592	0.00916283	0.999974	336	N	N
cg06092084	-0.0231752	0.00889397	-2.60571	0.00916828	0.999974	336	N	N
cg13341864	-0.030404	0.0116701	-2.60529	0.00917954	0.999974	336	N	N
cg03602321	0.0297847	0.0114326	2.60524	0.00918111	0.999974	336	N	N
cg06475370	-0.0197964	0.00759873	-2.60522	0.0091814	0.999974	336	N	N
cg19346371	-0.0230091	0.00883228	-2.60512	0.00918421	0.999974	336	N	N
cg06624547	-0.0172676	0.00662849	-2.60505	0.00918605	0.999974	336	N	N
cg27384569	-0.0423075	0.0162419	-2.60484	0.00919164	0.999974	336	N	N
cg18212924	-0.0308717	0.0118525	-2.60466	0.00919647	0.999974	336	N	N
cg07090401	0.0179613	0.00689638	2.60445	0.00920216	0.999974	336	N	N
cg22079077	-0.0142967	0.0054895	-2.60436	0.00920454	0.999974	336	N	N
cg00504341	-0.0310992	0.0119426	-2.60405	0.00921287	0.999974	336	N	N
cg24319508	-0.0195082	0.00749209	-2.60384	0.00921854	0.999974	336	N	N
cg21252280	-0.0327791	0.0125899	-2.6036	0.00922507	0.999974	336	N	N
cg06836641	-0.01776	0.00682142	-2.60357	0.00922593	0.999974	336	N	N
cg14788994	-0.0300339	0.0115376	-2.60314	0.00923751	0.999974	336	N	N
cg18400889	-0.0243143	0.00934044	-2.60312	0.00923794	0.999974	336	N	N
cg22340762	-0.0245448	0.00942967	-2.60293	0.00924305	0.999974	336	N	N
cg10301769	-0.0262748	0.0100944	-2.6029	0.00924386	0.999974	336	N	N
cg09154639	-0.0198693	0.00763491	-2.60243	0.00925661	0.999974	336	N	N
cg14922545	-0.0217744	0.00836825	-2.60203	0.00926741	0.999974	336	N	N
cg00206063	-0.0216651	0.00832689	-2.60182	0.00927299	0.999974	336	N	N
cg24965187	-0.0212309	0.00816096	-2.60152	0.00928125	0.999974	336	N	N
cg24835159	-0.0230501	0.00886134	-2.60119	0.00929	0.999974	336	N	N
cg00252804	0.033896	0.0130374	2.5999	0.009325	0.999974	336	N	N
cg17700620	-0.0275957	0.0106148	-2.59973	0.00932963	0.999974	336	N	N
cg26073060	-0.0170481	0.00655847	-2.5994	0.00933869	0.999974	336	N	N
cg10752008	0.0283233	0.0108976	2.59904	0.00934841	0.999974	336	N	N
cg07555084	0.0630822	0.0242733	2.59883	0.00935424	0.999974	336	N	N
cg26415787	-0.0291726	0.0112268	-2.59849	0.00936355	0.999974	336	N	N
cg04259305	0.0186933	0.00719406	2.59844	0.00936482	0.999974	336	N	N
cg19584585	-0.0422681	0.0162677	-2.59828	0.00936909	0.999974	336	N	N
cg06393879	-0.0184829	0.00711427	-2.598	0.00937682	0.999974	336	N	N
cg05220090	-0.0276584	0.0106463	-2.59794	0.00937862	0.999974	336	N	N
cg18025831	-0.03364	0.0129494	-2.59781	0.00938215	0.999974	336	N	N
cg10346364	-0.0147663	0.00568456	-2.59762	0.00938736	0.999974	336	N	N
cg08096702	-0.0268694	0.010345	-2.59732	0.00939539	0.999974	336	N	N
cg17946284	0.0177614	0.00683901	2.59707	0.00940239	0.999974	336	N	N
cg14826226	-0.0256478	0.0098759	-2.597	0.00940407	0.999974	336	N	N
cg07203573	0.019778	0.00761575	2.59698	0.00940461	0.999974	336	N	N
cg24274662	0.0467304	0.0179944	2.59694	0.00940587	0.999974	336	N	N
cg17971065	-0.0243963	0.00939462	-2.59684	0.00940853	0.999974	336	N	N
cg22862526	-0.0275873	0.0106251	-2.59642	0.00942012	0.999974	336	N	N
cg15806780	-0.0269998	0.0103989	-2.59641	0.00942025	0.999974	336	N	N
cg01296758	-0.0246253	0.0094846	-2.59634	0.00942223	0.999974	336	N	N
cg08602214	-0.0263452	0.0101477	-2.59618	0.00942675	0.999974	336	N	N
cg15245400	-0.0192084	0.00740068	-2.59549	0.00944568	0.999974	336	N	N
cg16113905	-0.0235231	0.00906364	-2.59532	0.0094502	0.999974	336	N	N
cg04435632	-0.0204434	0.00787733	-2.59521	0.00945319	0.999974	336	N	N
cg00499277	0.0215183	0.00829212	2.59503	0.00945828	0.999974	336	N	N
cg00561527	-0.0257357	0.00991765	-2.59494	0.00946071	0.999974	336	N	N
cg24076965	0.0325297	0.0125373	2.59463	0.00946914	0.999974	336	N	N
cg14201956	0.0242939	0.0093639	2.59442	0.00947497	0.999974	336	N	N
cg20679271	-0.0300604	0.0115867	-2.5944	0.00947566	0.999974	336	N	N
cg11582993	-0.015049	0.00580116	-2.59414	0.00948273	0.999974	336	N	N
cg10223066	0.0256879	0.00990269	2.59404	0.00948565	0.999974	336	N	N
cg00999243	0.0229128	0.00883421	2.59364	0.0094965	0.999974	336	N	N
cg06650255	0.0233275	0.00899461	2.5935	0.00950052	0.999974	336	N	N
cg16617510	-0.0200651	0.00773716	-2.59334	0.00950494	0.999974	336	N	N
cg14947218	0.0414275	0.015976	2.59312	0.00951105	0.999974	336	N	N
cg18496318	-0.0286459	0.0110475	-2.59298	0.00951497	0.999974	336	N	N
cg03617867	-0.0229944	0.00886813	-2.59292	0.00951641	0.999974	336	N	N
cg03834286	-0.0248664	0.00959218	-2.59236	0.00953193	0.999974	336	N	N
cg05424366	-0.0456291	0.0176043	-2.59193	0.00954388	0.999974	336	N	N
cg10201533	0.0352853	0.0136146	2.59174	0.00954933	0.999974	336	N	N
cg16253641	-0.0249411	0.00962369	-2.59163	0.00955223	0.999974	336	N	N
cg16425858	-0.017986	0.00694017	-2.59158	0.0095536	0.999974	336	N	N
cg05280794	0.141895	0.054758	2.5913	0.00956132	0.999974	336	N	N
cg21230162	-0.041414	0.015982	-2.59129	0.00956167	0.999974	336	N	N
cg02402141	-0.0201211	0.00776498	-2.59126	0.00956261	0.999974	336	N	N
cg26401903	-0.0311302	0.0120148	-2.59099	0.0095699	0.999974	336	N	N
cg25570411	-0.0264933	0.0102274	-2.59043	0.00958554	0.999974	336	N	N
cg25314531	-0.03495	0.013493	-2.59024	0.00959092	0.999974	336	N	N
cg06270776	-0.0210919	0.00814313	-2.59015	0.00959339	0.999974	336	N	N
cg04245305	-0.115129	0.044452	-2.58997	0.00959841	0.999974	336	N	N
cg10144598	-0.0349753	0.0135048	-2.58984	0.00960218	0.999974	336	N	N
cg21053935	-0.0265775	0.0102636	-2.58951	0.00961133	0.999974	336	N	N
cg17410313	-0.0242375	0.00936118	-2.58916	0.00962117	0.999974	336	N	N
cg26960317	-0.0244096	0.00942812	-2.58902	0.00962493	0.999974	336	N	N
cg07189782	-0.020317	0.00784773	-2.5889	0.00962827	0.999974	336	N	N
cg10896609	-0.0243708	0.0094136	-2.5889	0.00962842	0.999974	336	N	N
cg03315344	-0.0241181	0.0093161	-2.58886	0.00962942	0.999974	336	N	N
cg13958495	-0.0268746	0.010381	-2.58883	0.00963015	0.999974	336	N	N
cg17800497	-0.0472493	0.0182512	-2.58883	0.00963027	0.999974	336	N	N
cg20687616	-0.0297284	0.0114855	-2.58835	0.00964379	0.999974	336	N	N
cg06083642	0.0216589	0.00836915	2.58795	0.00965498	0.999974	336	N	N
cg17541674	-0.028109	0.0108623	-2.58776	0.00966014	0.999974	336	N	N
cg24840601	-0.0197475	0.00763113	-2.58775	0.00966046	0.999974	336	N	N
cg12670073	-0.0219208	0.00847126	-2.58767	0.00966264	0.999974	336	N	N
cg02011789	0.0292838	0.0113168	2.58763	0.00966384	0.999974	336	N	N
cg20739504	-0.0208484	0.00805771	-2.58738	0.00967077	0.999974	336	N	N
cg16600432	-0.0202193	0.00781456	-2.58738	0.0096708	0.999974	336	N	N
cg01191587	-0.0267038	0.0103248	-2.58637	0.00969921	0.999974	336	N	N
cg14285764	-0.0297056	0.0114869	-2.58604	0.00970862	0.999974	336	N	N
cg25330797	0.0211002	0.00816005	2.5858	0.00971547	0.999974	336	N	N
cg26097210	0.0239937	0.00928015	2.58549	0.00972415	0.999974	336	N	N
cg22924680	-0.0183439	0.007095	-2.58547	0.00972458	0.999974	336	N	N
cg07181843	0.0191267	0.00739857	2.58519	0.00973265	0.999974	336	N	N
cg03168497	-0.0876232	0.0338951	-2.58513	0.00973433	0.999974	336	N	N
cg14418633	-0.029498	0.0114125	-2.5847	0.0097463	0.999974	336	N	N
cg11815425	-0.0267628	0.0103558	-2.58432	0.00975711	0.999974	336	N	N
cg21091128	-0.0310831	0.0120286	-2.58411	0.00976313	0.999974	336	N	N
cg27147232	-0.0226399	0.0087616	-2.584	0.0097663	0.999974	336	N	N
cg01099150	-0.0296741	0.0114839	-2.58397	0.00976691	0.999974	336	N	N
cg18128058	-0.023178	0.00897106	-2.58364	0.00977638	0.999974	336	N	N
cg07241568	-0.0248271	0.009612	-2.58293	0.00979653	0.999974	336	N	N
cg17720021	0.0261432	0.0101226	2.58265	0.00980444	0.999974	336	N	N
cg14387153	-0.0191749	0.00742563	-2.58225	0.00981571	0.999974	336	N	N
cg22270364	-0.0189956	0.00735645	-2.58217	0.00981817	0.999974	336	N	N
cg18802048	-0.0232029	0.00898653	-2.58196	0.00982402	0.999974	336	N	N
cg27523842	-0.0254269	0.00984818	-2.58189	0.00982622	0.999974	336	N	N
cg11680604	-0.016665	0.00645461	-2.58188	0.00982636	0.999974	336	N	N
cg07192048	0.0431229	0.0167026	2.5818	0.00982857	0.999974	336	N	N
cg17788850	-0.0176211	0.00682518	-2.58179	0.00982908	0.999974	336	N	N
cg16167809	-0.0256628	0.00994062	-2.58161	0.00983402	0.999974	336	N	N
cg11904686	-0.0278842	0.010802	-2.5814	0.00984002	0.999974	336	N	N
cg08462122	-0.030611	0.0118598	-2.58108	0.00984906	0.999974	336	N	N
cg02119840	0.0405558	0.0157173	2.58032	0.00987083	0.999974	336	N	N
cg08873746	-0.0193805	0.00751088	-2.58032	0.00987085	0.999974	336	N	N
cg08888439	0.019776	0.00766428	2.58028	0.00987215	0.999974	336	N	N
cg11604519	-0.0203492	0.00788708	-2.58007	0.00987815	0.999974	336	N	N
cg03586879	-0.031026	0.0120256	-2.58	0.00988004	0.999974	336	N	N
cg12445832	-0.0251895	0.00976415	-2.57979	0.00988599	0.999974	336	N	N
cg22129571	-0.0232144	0.00899923	-2.5796	0.00989139	0.999974	336	N	N
cg16839921	0.0228578	0.00886279	2.57907	0.0099066	0.999974	336	N	N
cg05662500	-0.0190866	0.0074009	-2.57896	0.00990993	0.999974	336	N	N
cg13311357	0.0245184	0.0095079	2.57874	0.00991611	0.999974	336	N	N
cg08529852	-0.0179065	0.00694431	-2.57858	0.00992068	0.999974	336	N	N
cg00460911	0.0200813	0.00778818	2.57844	0.00992478	0.999974	336	N	N
cg04676771	0.0353149	0.013697	2.57829	0.00992909	0.999974	336	N	N
cg10017411	-0.0164863	0.00639484	-2.57806	0.00993557	0.999974	336	N	N
cg05476231	-0.0170738	0.00662275	-2.57805	0.00993596	0.999974	336	N	N
cg11165443	-0.0323706	0.0125574	-2.5778	0.00994313	0.999974	336	N	N
cg17271030	-0.0268425	0.0104129	-2.5778	0.00994316	0.999974	336	N	N
cg04629595	-0.0323621	0.0125548	-2.57767	0.00994692	0.999974	336	N	N
cg13479204	-0.0403389	0.0156501	-2.57755	0.00995026	0.999974	336	N	N
cg25147158	0.0535437	0.0207755	2.57725	0.00995907	0.999974	336	N	N
cg03216596	-0.0238262	0.00924593	-2.57694	0.00996782	0.999974	336	N	N
cg06758591	-0.017634	0.00684326	-2.57684	0.0099709	0.999974	336	N	N
cg23183348	-0.0254803	0.00988823	-2.57683	0.00997103	0.999974	336	N	N
cg04496920	0.0326123	0.0126572	2.57657	0.00997858	0.999974	336	N	N
cg23675485	0.0365067	0.0141699	2.57636	0.00998473	0.999974	336	N	N
cg19589251	-0.0282449	0.0109651	-2.5759	0.00999799	0.999974	336	N	N
cg09064148	-0.035424	0.013753	-2.57572	0.0100031	0.999974	336	N	N
cg24129198	-0.0244494	0.00949323	-2.57545	0.0100108	0.999974	336	N	N
cg10537555	0.0324521	0.0126012	2.57533	0.0100145	0.999974	336	N	N
cg11401278	-0.041858	0.0162535	-2.57532	0.0100148	0.999974	336	N	N
cg21390575	0.0175473	0.00681413	2.57513	0.0100203	0.999974	336	N	N
cg27267198	-0.0223423	0.00867704	-2.57488	0.0100275	0.999974	336	N	N
cg02793400	-0.017832	0.00692541	-2.57486	0.010028	0.999974	336	N	N
cg08977014	-0.0256817	0.00997433	-2.57478	0.0100305	0.999974	336	N	N
cg17406383	-0.0172969	0.00671829	-2.57459	0.0100358	0.999974	336	N	N
cg00344178	0.0363115	0.014104	2.57456	0.0100368	0.999974	336	N	N
cg21493591	-0.0200028	0.00776956	-2.57451	0.0100381	0.999974	336	N	N
cg25317313	-0.0223255	0.00867194	-2.57446	0.0100397	0.999974	336	N	N
cg03647559	-0.0343062	0.0133276	-2.57406	0.0100512	0.999974	336	N	N
cg26064794	-0.016819	0.00653532	-2.57355	0.010066	0.999974	336	N	N
cg11293764	0.0325872	0.0126625	2.57353	0.0100667	0.999974	336	N	N
cg26662324	-0.0205628	0.00799063	-2.57337	0.0100715	0.999974	336	N	N
cg15957959	-0.022158	0.00861103	-2.57321	0.010076	0.999974	336	N	N
cg14461586	-0.0244525	0.00950334	-2.57305	0.0100808	0.999974	336	N	N
cg19604369	-0.0228971	0.00890013	-2.57267	0.0100917	0.999974	336	N	N
cg05866021	0.024525	0.00953334	2.57255	0.0100951	0.999974	336	N	N
cg13408795	-0.014915	0.00579793	-2.57246	0.0100978	0.999974	336	N	N
cg16271663	-0.0238124	0.0092567	-2.57245	0.010098	0.999974	336	N	N
cg24857117	0.0206511	0.00802896	2.57208	0.0101089	0.999974	336	N	N
cg24317742	-0.0224644	0.00873417	-2.57202	0.0101108	0.999974	336	N	N
cg22871253	-0.0252019	0.00979874	-2.57195	0.0101127	0.999974	336	N	N
cg11358405	-0.0201633	0.00784008	-2.57183	0.0101164	0.999974	336	N	N
cg24104433	-0.0307703	0.0119647	-2.57177	0.010118	0.999974	336	N	N
cg20354882	-0.0425294	0.0165378	-2.57165	0.0101216	0.999974	336	N	N
cg15922057	-0.0187851	0.00730475	-2.57162	0.0101223	0.999974	336	N	N
cg22153312	-0.0224423	0.00872693	-2.57162	0.0101224	0.999974	336	N	N
cg20517614	0.021416	0.00832856	2.57139	0.010129	0.999974	336	N	N
cg00471371	-0.0154796	0.00601994	-2.57139	0.0101292	0.999974	336	N	N
cg03952578	-0.0220807	0.00858716	-2.57136	0.0101301	0.999974	336	N	N
cg26894575	0.0156261	0.00607726	2.57125	0.0101333	0.999974	336	N	N
cg07950252	-0.0199473	0.00775821	-2.57112	0.0101371	0.999974	336	N	N
cg08337959	0.0611999	0.0238029	2.57111	0.0101373	0.999974	336	N	N
cg16472369	0.0222853	0.0086682	2.57093	0.0101425	0.999974	336	N	N
cg18308252	-0.0256271	0.00996833	-2.57085	0.0101448	0.999974	336	N	N
cg15901950	-0.0237135	0.00922471	-2.57065	0.0101509	0.999974	336	N	N
cg11135612	-0.0189215	0.00736066	-2.57062	0.0101517	0.999974	336	N	N
cg24206507	-0.0216917	0.00843862	-2.57052	0.0101545	0.999974	336	N	N
ch.5.78058155R	0.0206378	0.00802876	2.57048	0.0101557	0.999974	336	N	N
cg26685404	0.0279407	0.0108711	2.57019	0.0101643	0.999974	336	N	N
cg01412473	-0.0408031	0.0158775	-2.56987	0.0101736	0.999974	336	N	N
cg24542667	-0.0244177	0.00950218	-2.56969	0.0101789	0.999974	336	N	N
cg05098589	-0.0331862	0.0129155	-2.56948	0.0101852	0.999974	336	N	N
cg17061822	-0.0280287	0.0109087	-2.56939	0.0101879	0.999974	336	N	N
cg18632637	-0.0375406	0.0146115	-2.56924	0.0101922	0.999974	336	N	N
cg19101630	0.0196721	0.00765703	2.56915	0.0101948	0.999974	336	N	N
cg06376520	-0.0270814	0.0105412	-2.56911	0.0101959	0.999974	336	N	N
cg23609450	-0.0238938	0.00930159	-2.56879	0.0102055	0.999974	336	N	N
cg00766220	-0.024845	0.00967269	-2.56857	0.0102119	0.999974	336	N	N
cg06224178	-0.0305964	0.0119124	-2.56845	0.0102155	0.999974	336	N	N
cg23699176	-0.0422626	0.0164585	-2.56782	0.0102339	0.999974	336	N	N
cg21847403	-0.0240682	0.00937476	-2.56734	0.0102481	0.999974	336	N	N
cg25347801	-0.027851	0.0108493	-2.56709	0.0102557	0.999974	336	N	N
cg01270451	0.0296209	0.0115393	2.56696	0.0102594	0.999974	336	N	N
cg01091514	-0.0705021	0.027466	-2.56689	0.0102616	0.999974	336	N	N
cg14018735	-0.0132562	0.00516489	-2.56659	0.0102704	0.999974	336	N	N
cg01611626	-0.0201584	0.00785438	-2.56652	0.0102726	0.999974	336	N	N
cg22957339	-0.0236257	0.00920596	-2.56635	0.0102775	0.999974	336	N	N
cg10953655	-0.0215972	0.00841558	-2.56633	0.010278	0.999974	336	N	N
cg15205435	0.0530863	0.0206865	2.56623	0.0102812	0.999974	336	N	N
cg10113107	-0.0246978	0.00962431	-2.56619	0.0102823	0.999974	336	N	N
cg21778340	-0.0166347	0.00648268	-2.56603	0.0102871	0.999974	336	N	N
cg18789841	0.0228208	0.00889355	2.566	0.0102879	0.999974	336	N	N
cg08892613	-0.026509	0.0103318	-2.56577	0.0102946	0.999974	336	N	N
cg01771019	-0.0198275	0.00772897	-2.56535	0.0103072	0.999974	336	N	N
cg24152000	-0.0344042	0.0134119	-2.56519	0.0103118	0.999974	336	N	N
cg15903624	-0.0242374	0.00945063	-2.56463	0.0103286	0.999974	336	N	N
cg21633669	-0.0230798	0.00899995	-2.56443	0.0103345	0.999974	336	N	N
cg10970614	-0.0267326	0.0104246	-2.56438	0.0103361	0.999974	336	N	N
cg26974444	-0.0179834	0.00701308	-2.56427	0.0103394	0.999974	336	N	N
cg14876077	-0.0284047	0.0110772	-2.56425	0.0103399	0.999974	336	N	N
cg01876771	-0.0263115	0.0102627	-2.56381	0.010353	0.999974	336	N	N
cg26725862	-0.0188549	0.00735555	-2.56336	0.0103664	0.999974	336	N	N
cg16608656	-0.0231788	0.00904272	-2.56326	0.0103695	0.999974	336	N	N
cg07096032	-0.0231883	0.00904669	-2.56318	0.0103717	0.999974	336	N	N
cg06395392	-0.02622	0.0102306	-2.5629	0.0103803	0.999974	336	N	N
cg05161218	-0.034195	0.0133432	-2.56273	0.0103852	0.999974	336	N	N
cg02456521	0.0333073	0.0129971	2.56266	0.0103873	0.999974	336	N	N
cg01963906	-0.027461	0.0107162	-2.56256	0.0103902	0.999974	336	N	N
cg26530713	-0.016536	0.00645329	-2.56242	0.0103945	0.999974	336	N	N
cg10949535	-0.0290119	0.0113224	-2.56234	0.010397	0.999974	336	N	N
cg15571556	-0.025245	0.00985268	-2.56225	0.0103998	0.999974	336	N	N
cg26742440	0.0175776	0.00686083	2.56203	0.0104063	0.999974	336	N	N
cg16530426	-0.0240712	0.00939586	-2.56189	0.0104103	0.999974	336	N	N
cg10765397	0.0181741	0.00709424	2.56182	0.0104126	0.999974	336	N	N
cg08712054	-0.0423798	0.016543	-2.56179	0.0104135	0.999974	336	N	N
cg09150232	-0.0299689	0.0116989	-2.56168	0.0104167	0.999974	336	N	N
cg27455613	-0.026368	0.0102955	-2.56111	0.0104337	0.999974	336	N	N
cg12596564	-0.0307591	0.012011	-2.56091	0.0104399	0.999974	336	N	N
cg26130864	-0.015108	0.00590004	-2.56066	0.0104474	0.999974	336	N	N
cg03014008	-0.0154705	0.00604223	-2.56039	0.0104555	0.999974	336	N	N
cg03704503	-0.0232232	0.00907071	-2.56024	0.0104599	0.999974	336	N	N
cg06077003	-0.019977	0.00780491	-2.55954	0.010481	0.999974	336	N	N
cg01309671	-0.034152	0.0133433	-2.55949	0.0104826	0.999974	336	N	N
cg20733846	-0.0230459	0.00900652	-2.5588	0.0105035	0.999974	336	N	N
cg08575249	-0.0214952	0.00840056	-2.55878	0.0105039	0.999974	336	N	N
cg20273485	-0.0209852	0.00820194	-2.55857	0.0105103	0.999974	336	N	N
cg13620608	-0.032668	0.0127712	-2.55794	0.0105293	0.999974	336	N	N
cg00739120	-0.0189078	0.00739368	-2.55729	0.0105491	0.999974	336	N	N
cg10416206	0.021544	0.00842459	2.55727	0.0105497	0.999974	336	N	N
cg19815634	-0.0229629	0.00897949	-2.55726	0.0105499	0.999974	336	N	N
cg14541653	-0.0166916	0.00652748	-2.55713	0.0105541	0.999974	336	N	N
cg14014955	-0.0428575	0.0167625	-2.55676	0.0105653	0.999974	336	N	N
cg16704889	-0.0264005	0.0103265	-2.55658	0.0105707	0.999974	336	N	N
cg19792268	0.0221208	0.0086547	2.55592	0.0105906	0.999974	336	N	N
cg14219562	-0.0197572	0.00773092	-2.55561	0.0106003	0.999974	336	N	N
cg27447286	-0.0166439	0.00651296	-2.5555	0.0106034	0.999974	336	N	N
cg18770216	0.0715341	0.0279975	2.55501	0.0106184	0.999974	336	N	N
cg09305883	0.0341939	0.0133841	2.55482	0.0106243	0.999974	336	N	N
cg08447922	-0.0178166	0.00697592	-2.55401	0.010649	0.999974	336	N	N
cg00388471	-0.026982	0.0105658	-2.55372	0.0106578	0.999974	336	N	N
cg24319076	-0.0275655	0.0107948	-2.55359	0.010662	0.999974	336	N	N
cg12619728	0.0166039	0.00650289	2.55331	0.0106704	0.999974	336	N	N
cg06028605	-0.0454011	0.0177856	-2.55269	0.0106894	0.999974	336	N	N
cg26613648	-0.0269072	0.0105425	-2.55227	0.0107022	0.999974	336	N	N
cg10831725	0.0440137	0.0172462	2.55208	0.0107083	0.999974	336	N	N
cg01724479	-0.0188072	0.00736966	-2.55197	0.0107114	0.999974	336	N	N
cg09543427	-0.0221378	0.00867511	-2.55188	0.0107143	0.999974	336	N	N
cg09848074	-0.0175327	0.00687089	-2.55174	0.0107187	0.999974	336	N	N
cg18101118	-0.0234449	0.00918793	-2.55171	0.0107195	0.999974	336	N	N
cg13399816	0.0264827	0.0103791	2.55153	0.0107251	0.999974	336	N	N
cg03738247	-0.0297238	0.0116495	-2.5515	0.0107259	0.999974	336	N	N
cg00020390	-0.0256023	0.0100348	-2.55135	0.0107306	0.999974	336	N	N
cg25432294	-0.0241078	0.00944975	-2.55116	0.0107364	0.999974	336	N	N
cg06408078	0.0196905	0.00771849	2.55108	0.010739	0.999974	336	N	N
cg18803045	0.0273755	0.0107317	2.5509	0.0107446	0.999974	336	N	N
cg04322429	-0.0223398	0.00875894	-2.55051	0.0107566	0.999974	336	N	N
cg13927756	-0.0219596	0.0086116	-2.55	0.0107724	0.999974	336	N	N
cg19807361	0.0236874	0.00929031	2.54969	0.010782	0.999974	336	N	N
cg03688058	-0.0262759	0.0103061	-2.54954	0.0107865	0.999974	336	N	N
cg23175918	-0.0299762	0.0117586	-2.5493	0.0107939	0.999974	336	N	N
cg09042791	-0.0220064	0.0086329	-2.54913	0.0107991	0.999974	336	N	N
cg07037963	-0.0163634	0.0064196	-2.54898	0.010804	0.999974	336	N	N
cg11640008	-0.0258766	0.0101523	-2.54883	0.0108084	0.999974	336	N	N
cg18680626	-0.033498	0.0131428	-2.54878	0.0108101	0.999974	336	N	N
cg19416326	-0.0179247	0.00703411	-2.54825	0.0108266	0.999974	336	N	N
cg01838497	0.0235506	0.00924434	2.54757	0.0108476	0.999974	336	N	N
cg20562446	-0.0382583	0.0150187	-2.54739	0.0108533	0.999974	336	N	N
cg22926526	-0.019669	0.00772136	-2.54734	0.0108546	0.999974	336	N	N
cg11314274	-0.0326374	0.0128127	-2.54727	0.0108568	0.999974	336	N	N
cg24848452	-0.030323	0.0119051	-2.54706	0.0108635	0.999974	336	N	N
cg06892796	-0.0237442	0.00932245	-2.54699	0.0108657	0.999974	336	N	N
cg03908904	-0.0213443	0.0083803	-2.54696	0.0108665	0.999974	336	N	N
cg12528056	-0.043952	0.0172571	-2.54689	0.0108688	0.999974	336	N	N
cg08532862	-0.0214033	0.00840373	-2.54688	0.0108691	0.999974	336	N	N
cg06372607	-0.0234532	0.0092088	-2.54683	0.0108707	0.999974	336	N	N
cg06192141	-0.0232411	0.00912587	-2.54673	0.0108738	0.999974	336	N	N
cg10207355	-0.0206907	0.00812552	-2.54638	0.0108845	0.999974	336	N	N
cg15053706	-0.0261236	0.0102594	-2.54632	0.0108865	0.999974	336	N	N
cg26608332	-0.0259895	0.0102067	-2.54631	0.0108868	0.999974	336	N	N
cg06383401	-0.0280409	0.0110126	-2.54625	0.0108886	0.999974	336	N	N
cg26842034	-0.0229852	0.00902722	-2.54621	0.0108898	0.999974	336	N	N
cg12334911	-0.0285612	0.011218	-2.54602	0.0108959	0.999974	336	N	N
cg13436055	0.0182561	0.00717098	2.54584	0.0109016	0.999974	336	N	N
cg12156838	-0.0257685	0.0101225	-2.54565	0.0109073	0.999974	336	N	N
cg06723829	-0.0266721	0.0104787	-2.54537	0.0109161	0.999974	336	N	N
cg16551669	-0.0246978	0.00970321	-2.54532	0.0109177	0.999974	336	N	N
cg25496678	-0.0237868	0.00934607	-2.54511	0.0109243	0.999974	336	N	N
cg09668951	-0.0304095	0.0119495	-2.54484	0.0109329	0.999974	336	N	N
cg12052052	0.026365	0.0103604	2.54478	0.0109346	0.999974	336	N	N
cg00498816	-0.020457	0.00803961	-2.54452	0.0109427	0.999974	336	N	N
cg12841566	-0.0177894	0.00699249	-2.54408	0.0109567	0.999974	336	N	N
cg10573476	-0.0214526	0.00843269	-2.54398	0.0109598	0.999974	336	N	N
cg06735472	-0.025896	0.0101796	-2.54392	0.0109615	0.999974	336	N	N
cg25614853	-0.0350078	0.0137614	-2.54391	0.0109621	0.999974	336	N	N
cg04430835	-0.0203838	0.00801341	-2.54371	0.0109681	0.999974	336	N	N
cg09265563	-0.0193809	0.00762032	-2.54332	0.0109804	0.999974	336	N	N
cg17445140	-0.0224816	0.0088402	-2.54311	0.010987	0.999974	336	N	N
cg09413198	0.0335567	0.013197	2.54275	0.0109985	0.999974	336	N	N
cg05076221	-0.0451158	0.0177433	-2.54269	0.0110003	0.999974	336	N	N
cg01607752	-0.0259629	0.0102113	-2.54257	0.011004	0.999974	336	N	N
cg22818762	-0.0235286	0.00925413	-2.5425	0.0110064	0.999974	336	N	N
cg25386194	-0.0318792	0.0125388	-2.54244	0.0110081	0.999974	336	N	N
cg22460443	-0.0164854	0.00648409	-2.54243	0.0110084	0.999974	336	N	N
cg06613203	0.0175682	0.00691014	2.54238	0.01101	0.999974	336	N	N
cg27413632	-0.0228469	0.00898756	-2.54206	0.0110201	0.999974	336	N	N
cg23048215	-0.023113	0.00909332	-2.54176	0.0110297	0.999974	336	N	N
cg16311740	-0.0174447	0.00686346	-2.54167	0.0110324	0.999974	336	N	N
cg01446989	-0.019516	0.00767872	-2.54157	0.0110356	0.999974	336	N	N
cg09644836	-0.0251843	0.00991035	-2.54121	0.0110468	0.999974	336	N	N
cg26298855	-0.0190658	0.00750293	-2.54112	0.0110499	0.999974	336	N	N
cg06928634	0.0309634	0.0121869	2.54072	0.0110626	0.999974	336	N	N
cg21298082	0.037156	0.0146257	2.54047	0.0110705	0.999974	336	N	N
cg19219503	-0.034069	0.013412	-2.5402	0.011079	0.999974	336	N	N
cg00250524	0.0248589	0.00978647	2.54013	0.0110811	0.999974	336	N	N
cg27137084	-0.0273651	0.0107739	-2.53994	0.0110872	0.999974	336	N	N
cg23499126	-0.0301933	0.0118884	-2.53973	0.0110938	0.999974	336	N	N
cg15307777	-0.0221723	0.00873159	-2.53932	0.0111069	0.999974	336	N	N
cg18883951	-0.0236147	0.00930051	-2.53908	0.0111144	0.999974	336	N	N
cg05626664	-0.0188916	0.0074407	-2.53896	0.0111182	0.999974	336	N	N
cg20584391	-0.0264178	0.0104055	-2.53884	0.0111221	0.999974	336	N	N
cg12755246	-0.0329801	0.0129908	-2.53873	0.0111257	0.999974	336	N	N
cg14226702	-0.0251393	0.00990338	-2.53845	0.0111344	0.999974	336	N	N
cg23883874	0.0388585	0.0153086	2.53834	0.0111381	0.999974	336	N	N
cg06000330	-0.0313678	0.0123578	-2.5383	0.0111391	0.999974	336	N	N
cg01663440	0.014992	0.00590723	2.53791	0.0111518	0.999974	336	N	N
cg12315175	-0.0274081	0.0107997	-2.53786	0.0111533	0.999974	336	N	N
cg13571479	-0.0238023	0.00938033	-2.53747	0.0111655	0.999974	336	N	N
cg17484771	-0.0272986	0.0107584	-2.53743	0.0111671	0.999974	336	N	N
cg27252766	-0.0238767	0.0094101	-2.53735	0.0111694	0.999974	336	N	N
cg00562070	0.0213255	0.00840586	2.53698	0.0111813	0.999974	336	N	N
cg08392484	-0.021933	0.00864592	-2.5368	0.0111871	0.999974	336	N	N
cg17621389	-0.0268991	0.0106059	-2.53624	0.0112049	0.999974	336	N	N
cg26232558	-0.0272187	0.0107327	-2.53605	0.0112111	0.999974	336	N	N
cg17073392	-0.0420398	0.0165781	-2.53587	0.0112169	0.999974	336	N	N
cg23621779	0.0153628	0.00605832	2.53581	0.0112186	0.999974	336	N	N
cg07226612	-0.0230253	0.00908264	-2.53509	0.0112417	0.999974	336	N	N
cg03716984	-0.0527444	0.0208066	-2.53498	0.0112453	0.999974	336	N	N
cg02105481	0.0215824	0.00851413	2.53489	0.0112481	0.999974	336	N	N
cg01011975	-0.0165902	0.00654477	-2.53488	0.0112487	0.999974	336	N	N
cg22747650	0.0642837	0.0253605	2.53479	0.0112513	0.999974	336	N	N
cg25266603	-0.0241639	0.00953429	-2.53442	0.0112634	0.999974	336	N	N
cg02492143	-0.0244698	0.00965635	-2.53407	0.0112747	0.999974	336	N	N
cg16619557	-0.028924	0.0114146	-2.53396	0.0112783	0.999974	336	N	N
cg19678561	0.0185761	0.00733133	2.5338	0.0112834	0.999974	336	N	N
cg04733382	0.0170238	0.00671878	2.53377	0.0112843	0.999974	336	N	N
cg08268734	-0.0273226	0.010784	-2.53361	0.0112894	0.999974	336	N	N
cg21757740	-0.0278254	0.0109831	-2.53347	0.0112938	0.999974	336	N	N
cg13572780	0.0240807	0.00951071	2.53195	0.0113429	0.999974	336	N	N
cg13454846	-0.0225745	0.00891608	-2.53189	0.011345	0.999974	336	N	N
cg24099074	-0.0355456	0.0140416	-2.53144	0.0113594	0.999974	336	N	N
cg26483472	-0.0174694	0.00690114	-2.53139	0.0113613	0.999974	336	N	N
cg07061269	-0.0224021	0.00885081	-2.53107	0.0113714	0.999974	336	N	N
cg20719132	-0.0156566	0.00618641	-2.5308	0.0113803	0.999974	336	N	N
cg25961292	-0.020687	0.00817411	-2.5308	0.0113804	0.999974	336	N	N
cg10730370	-0.0228241	0.00901865	-2.53077	0.0113813	0.999974	336	N	N
cg08612539	-0.0194478	0.00768455	-2.53076	0.0113815	0.999974	336	N	N
cg10321723	-0.0211442	0.00835552	-2.53057	0.0113878	0.999974	336	N	N
cg08141495	-0.023916	0.00945097	-2.53054	0.0113888	0.999974	336	N	N
cg19536281	-0.0214088	0.0084605	-2.53045	0.0113918	0.999974	336	N	N
cg08872721	-0.0275551	0.01089	-2.53032	0.011396	0.999974	336	N	N
cg09278283	-0.0287562	0.0113647	-2.5303	0.0113965	0.999974	336	N	N
cg11144217	-0.0249801	0.00987509	-2.52961	0.011419	0.999974	336	N	N
cg09869015	-0.0314798	0.0124459	-2.52934	0.0114279	0.999974	336	N	N
cg13698865	-0.018322	0.00724428	-2.52917	0.0114333	0.999974	336	N	N
cg19208104	-0.0261302	0.0103329	-2.52882	0.0114446	0.999974	336	N	N
cg17008861	-0.027107	0.0107197	-2.52871	0.0114483	0.999974	336	N	N
cg02040088	-0.0198676	0.00785823	-2.52825	0.0114632	0.999974	336	N	N
cg10739556	-0.0220648	0.00872772	-2.52813	0.0114671	0.999974	336	N	N
cg18147179	-0.022358	0.00884462	-2.52787	0.0114757	0.999974	336	N	N
cg15180801	-0.0198537	0.00785415	-2.5278	0.011478	0.999974	336	N	N
cg21436520	0.0349201	0.0138145	2.52778	0.0114786	0.999974	336	N	N
cg09157736	-0.0260372	0.0103016	-2.52748	0.0114884	0.999974	336	N	N
cg23525941	-0.0261893	0.0103619	-2.52747	0.0114889	0.999974	336	N	N
cg16264776	-0.0258313	0.0102209	-2.52729	0.0114946	0.999974	336	N	N
cg07592254	-0.0263799	0.0104382	-2.52725	0.011496	0.999974	336	N	N
cg02166473	-0.0180756	0.00715284	-2.52705	0.0115024	0.999974	336	N	N
cg03207151	-0.0326619	0.0129255	-2.52694	0.0115063	0.999974	336	N	N
cg06123783	0.0262341	0.0103824	2.52677	0.0115115	0.999974	336	N	N
cg05109780	-0.0206787	0.00818687	-2.52584	0.0115423	0.999974	336	N	N
cg19382157	-0.0295834	0.0117136	-2.52557	0.0115512	0.999974	336	N	N
cg06236140	-0.0205596	0.00814074	-2.52552	0.0115527	0.999974	336	N	N
cg25245636	0.0275075	0.0108923	2.52542	0.0115561	0.999974	336	N	N
cg12250062	-0.0242848	0.00961629	-2.52538	0.0115573	0.999974	336	N	N
cg05950195	-0.0230676	0.00913458	-2.52531	0.0115596	0.999974	336	N	N
cg07753583	0.0484473	0.0191851	2.52526	0.0115613	0.999974	336	N	N
cg20123374	0.0333748	0.0132166	2.52522	0.0115627	0.999974	336	N	N
cg01884549	0.0215989	0.00855415	2.52496	0.0115712	0.999974	336	N	N
cg16313903	-0.0562465	0.0222763	-2.52495	0.0115714	0.999974	336	N	N
cg23271530	-0.0240145	0.00951281	-2.52444	0.0115883	0.999974	336	N	N
cg02447304	-0.0438577	0.0173738	-2.52436	0.0115909	0.999974	336	N	N
cg05189281	-0.0298682	0.0118325	-2.52425	0.0115946	0.999974	336	N	N
cg14741564	-0.0266	0.0105381	-2.52417	0.0115973	0.999974	336	N	N
cg17264048	0.0180175	0.00713831	2.52405	0.011601	0.999974	336	N	N
cg21551182	-0.0223161	0.00884305	-2.52358	0.0116167	0.999974	336	N	N
cg03448816	-0.0149439	0.00592174	-2.52356	0.0116172	0.999974	336	N	N
cg21333674	-0.0315314	0.0124984	-2.52284	0.0116413	0.999974	336	N	N
cg03748986	-0.0238519	0.00945522	-2.52262	0.0116485	0.999974	336	N	N
cg27033973	-0.0273372	0.0108378	-2.52239	0.011656	0.999974	336	N	N
cg24897399	-0.0248126	0.00983757	-2.52222	0.0116615	0.999974	336	N	N
cg07974853	-0.0299497	0.0118747	-2.52215	0.011664	0.999974	336	N	N
cg25069010	-0.0220414	0.00874151	-2.52146	0.0116868	0.999974	336	N	N
cg16502686	-0.0226013	0.00896411	-2.52131	0.011692	0.999974	336	N	N
cg12547839	-0.0202446	0.0080309	-2.52084	0.0117074	0.999974	336	N	N
cg13004635	-0.0458559	0.0181927	-2.52057	0.0117166	0.999974	336	N	N
cg03893946	-0.0249876	0.00991374	-2.5205	0.0117188	0.999974	336	N	N
cg16232809	-0.0187133	0.00742447	-2.52048	0.0117193	0.999974	336	N	N
cg15659347	-0.0208326	0.00826606	-2.52026	0.0117269	0.999974	336	N	N
cg19969606	-0.0231937	0.00920386	-2.51999	0.0117357	0.999974	336	N	N
cg11878712	-0.0260202	0.0103259	-2.51989	0.011739	0.999974	336	N	N
cg15890009	-0.0227603	0.00903247	-2.51983	0.011741	0.999974	336	N	N
cg05749493	-0.024618	0.0097735	-2.51885	0.0117739	0.999974	336	N	N
cg11540341	0.0218344	0.00866907	2.51866	0.0117803	0.999974	336	N	N
cg15903666	-0.0267127	0.0106064	-2.51854	0.0117842	0.999974	336	N	N
cg10838744	-0.0370628	0.0147172	-2.51834	0.011791	0.999974	336	N	N
cg02506527	-0.0390253	0.015497	-2.51825	0.0117938	0.999974	336	N	N
cg07861456	-0.0176329	0.00700289	-2.51794	0.0118042	0.999974	336	N	N
cg18407752	0.0300622	0.0119392	2.51793	0.0118046	0.999974	336	N	N
cg21002957	-0.0293968	0.0116754	-2.51784	0.0118076	0.999974	336	N	N
cg03673684	-0.0253282	0.010061	-2.51746	0.0118203	0.999974	336	N	N
cg08843279	0.0193307	0.00767871	2.51744	0.011821	0.999974	336	N	N
cg15984516	0.0238015	0.00945519	2.51729	0.0118261	0.999974	336	N	N
cg20776317	0.0166857	0.0066293	2.51696	0.0118372	0.999974	336	N	N
cg10304516	0.0235528	0.00935787	2.5169	0.0118392	0.999974	336	N	N
cg23205949	-0.0276286	0.0109779	-2.51675	0.0118443	0.999974	336	N	N
cg00338329	-0.0196009	0.00778857	-2.51663	0.0118484	0.999974	336	N	N
cg17698584	-0.0239071	0.00949965	-2.51663	0.0118484	0.999974	336	N	N
cg00595223	-0.0243208	0.00966643	-2.51601	0.0118693	0.999974	336	N	N
cg24392574	-0.0157023	0.00624115	-2.51593	0.0118719	0.999974	336	N	N
cg08841952	-0.0195925	0.00778766	-2.51584	0.0118749	0.999974	336	N	N
cg15700197	-0.0265477	0.0105532	-2.51562	0.0118825	0.999974	336	N	N
cg13442201	-0.0237927	0.00945814	-2.51558	0.0118837	0.999974	336	N	N
cg15797110	0.0239309	0.00951437	2.51524	0.0118952	0.999974	336	N	N
cg06550165	0.0212364	0.0084434	2.51515	0.0118981	0.999974	336	N	N
cg19742341	-0.0277895	0.0110507	-2.51472	0.0119126	0.999974	336	N	N
cg18567992	0.0184994	0.00735757	2.51434	0.0119255	0.999974	336	N	N
cg03110722	0.0358274	0.0142495	2.51429	0.0119272	0.999974	336	N	N
cg14656657	-0.0291437	0.011592	-2.51413	0.0119328	0.999974	336	N	N
cg27616007	-0.0170494	0.00678167	-2.51405	0.0119354	0.999974	336	N	N
cg06356838	0.019845	0.00789392	2.51396	0.0119385	0.999974	336	N	N
cg20496643	-0.0240227	0.00955613	-2.51385	0.0119421	0.999974	336	N	N
cg11153239	-0.0266445	0.0106002	-2.51359	0.0119511	0.999974	336	N	N
cg14846380	-0.0253826	0.0100997	-2.5132	0.0119642	0.999974	336	N	N
cg03356760	0.0167126	0.00665083	2.51285	0.0119759	0.999974	336	N	N
cg12389490	-0.0230562	0.00917546	-2.51281	0.0119774	0.999974	336	N	N
cg19027710	-0.0287791	0.0114543	-2.51252	0.0119872	0.999974	336	N	N
cg04350307	0.0226689	0.00902249	2.51248	0.0119885	0.999974	336	N	N
cg18662613	-0.0293634	0.0116881	-2.51225	0.0119965	0.999974	336	N	N
cg10698255	-0.0240496	0.00957304	-2.51222	0.0119974	0.999974	336	N	N
cg00434413	-0.0264548	0.0105309	-2.51212	0.0120007	0.999974	336	N	N
cg01845427	-0.0270788	0.0107795	-2.51207	0.0120024	0.999974	336	N	N
cg15226856	-0.0326036	0.0129799	-2.51186	0.0120098	0.999974	336	N	N
cg18219712	-0.0165772	0.00660004	-2.51168	0.0120156	0.999974	336	N	N
cg05415871	-0.0315945	0.0125791	-2.51167	0.0120161	0.999974	336	N	N
cg07433449	-0.0235434	0.00937537	-2.5112	0.0120323	0.999974	336	N	N
cg25388528	0.0251875	0.0100308	2.51101	0.0120386	0.999974	336	N	N
cg18660208	-0.0247432	0.00985522	-2.51067	0.0120503	0.999974	336	N	N
cg16098170	-0.018808	0.00749157	-2.51055	0.0120542	0.999974	336	N	N
cg04155798	-0.0265325	0.0105685	-2.51053	0.0120549	0.999974	336	N	N
cg21888923	-0.0225883	0.00899775	-2.51044	0.0120581	0.999974	336	N	N
cg12070022	-0.0271181	0.0108022	-2.51041	0.0120591	0.999974	336	N	N
cg15564267	-0.0199058	0.00792989	-2.51022	0.0120656	0.999974	336	N	N
cg21462934	-0.0289931	0.0115506	-2.5101	0.0120696	0.999974	336	N	N
cg02871707	-0.018447	0.0073492	-2.51007	0.0120706	0.999974	336	N	N
cg25249473	-0.0301738	0.0120215	-2.50999	0.0120733	0.999974	336	N	N
cg21848788	0.0179315	0.00714408	2.50998	0.0120737	0.999974	336	N	N
cg20118409	-0.019864	0.00791494	-2.50969	0.0120838	0.999974	336	N	N
cg06771958	-0.018971	0.0075591	-2.50969	0.0120838	0.999974	336	N	N
cg01192291	-0.030783	0.0122659	-2.50963	0.0120858	0.999974	336	N	N
cg23895273	0.0239649	0.009551	2.50915	0.0121021	0.999974	336	N	N
cg07443748	-0.0187473	0.00747214	-2.50896	0.0121088	0.999974	336	N	N
cg22287492	-0.0243395	0.00970156	-2.50883	0.0121132	0.999974	336	N	N
cg01614169	-0.0250768	0.00999591	-2.50871	0.0121174	0.999974	336	N	N
cg17981552	-0.0323854	0.0129096	-2.50863	0.0121201	0.999974	336	N	N
cg15661352	-0.0210938	0.00840918	-2.50843	0.0121269	0.999974	336	N	N
cg17974185	-0.0392523	0.0156489	-2.50831	0.0121309	0.999974	336	N	N
cg01864982	-0.0303356	0.0120942	-2.50827	0.0121324	0.999974	336	N	N
cg07708286	-0.0284497	0.0113439	-2.50794	0.0121437	0.999974	336	N	N
cg08205361	0.0181748	0.00724733	2.50779	0.012149	0.999974	336	N	N
cg21611722	-0.0167309	0.00667225	-2.50753	0.0121578	0.999974	336	N	N
cg25403635	-0.023169	0.00923994	-2.50749	0.0121593	0.999974	336	N	N
cg03373115	-0.0289264	0.0115391	-2.50682	0.0121824	0.999974	336	N	N
cg11735997	-0.0231415	0.00923243	-2.50655	0.0121916	0.999974	336	N	N
cg04009446	-0.0195199	0.00778781	-2.50647	0.0121943	0.999974	336	N	N
cg16672083	-0.0282578	0.011274	-2.50646	0.0121947	0.999974	336	N	N
cg01010931	-0.0201483	0.00803878	-2.50638	0.0121974	0.999974	336	N	N
cg19461880	-0.0207016	0.00826017	-2.50619	0.012204	0.999974	336	N	N
cg11630554	0.0784902	0.0313186	2.50618	0.0122042	0.999974	336	N	N
cg26174226	-0.0300832	0.0120038	-2.50614	0.0122058	0.999974	336	N	N
cg11940219	-0.0222223	0.00886716	-2.50613	0.012206	0.999974	336	N	N
cg09461420	-0.0304199	0.0121391	-2.50594	0.0122126	0.999974	336	N	N
cg13809528	-0.0285341	0.011387	-2.50586	0.0122155	0.999974	336	N	N
cg17697739	-0.0200544	0.00800303	-2.50586	0.0122156	0.999974	336	N	N
cg20070659	-0.0473031	0.0188777	-2.50576	0.0122189	0.999974	336	N	N
cg17590040	-0.0311292	0.0124297	-2.50443	0.012265	0.999974	336	N	N
cg20747455	0.0570818	0.0227928	2.50438	0.0122666	0.999974	336	N	N
cg10241671	0.0253551	0.0101248	2.50425	0.0122713	0.999974	336	N	N
cg03272310	-0.0240007	0.009586	-2.50372	0.0122895	0.999974	336	N	N
cg14546523	-0.0235759	0.00941657	-2.50366	0.0122917	0.999974	336	N	N
cg10701110	0.0183234	0.00731928	2.50344	0.0122991	0.999974	336	N	N
cg09074546	0.0199811	0.00798226	2.50318	0.0123081	0.999974	336	N	N
cg13923646	-0.0257362	0.0102828	-2.50282	0.0123207	0.999974	336	N	N
cg11062798	-0.0201368	0.00804606	-2.50269	0.0123253	0.999974	336	N	N
cg19513004	-0.0188454	0.00753015	-2.50266	0.0123262	0.999974	336	N	N
cg18713028	-0.0209565	0.00837367	-2.50266	0.0123263	0.999974	336	N	N
cg23819144	-0.0230688	0.0092189	-2.50233	0.0123377	0.999974	336	N	N
cg04048250	0.0235743	0.00942317	2.50174	0.0123585	0.999974	336	N	N
cg27262850	-0.0168674	0.00674237	-2.5017	0.0123597	0.999974	336	N	N
cg05113078	-0.0194117	0.00775976	-2.50159	0.0123637	0.999974	336	N	N
cg15830422	-0.0228903	0.00915046	-2.50154	0.0123654	0.999974	336	N	N
cg12812834	-0.0273507	0.0109339	-2.50145	0.0123686	0.999974	336	N	N
cg23622047	-0.0257788	0.0103056	-2.50144	0.0123691	0.999974	336	N	N
cg19908028	-0.025535	0.0102087	-2.5013	0.0123739	0.999974	336	N	N
cg06571687	0.0305127	0.0121994	2.50117	0.0123785	0.999974	336	N	N
cg12746427	0.0260769	0.0104269	2.50092	0.0123871	0.999974	336	N	N
cg03595439	-0.0199915	0.00799377	-2.50088	0.0123884	0.999974	336	N	N
cg07823920	-0.0198069	0.00792024	-2.50079	0.0123917	0.999974	336	N	N
cg00853042	0.0264417	0.0105745	2.50052	0.012401	0.999974	336	N	N
cg27029179	0.021247	0.00849763	2.50034	0.0124073	0.999974	336	N	N
cg24858233	0.0534571	0.02138	2.50033	0.0124078	0.999974	336	N	N
cg17474004	-0.024399	0.00975876	-2.50022	0.0124117	0.999974	336	N	N
cg04839422	-0.0200666	0.00802638	-2.50008	0.0124166	0.999974	336	N	N
cg04647654	0.0233917	0.00935851	2.49951	0.0124364	0.999974	336	N	N
cg04979964	0.021595	0.0086397	2.4995	0.0124368	0.999974	336	N	N
cg14352715	-0.0241501	0.00966447	-2.49886	0.0124595	0.999974	336	N	N
cg05504194	0.0510901	0.0204515	2.49811	0.0124859	0.999974	336	N	N
cg26647200	-0.0216979	0.00868589	-2.49807	0.0124873	0.999974	336	N	N
cg19359627	-0.0216125	0.00865282	-2.49774	0.0124989	0.999974	336	N	N
cg15695155	-0.0393316	0.0157481	-2.49754	0.012506	0.999974	336	N	N
cg11724970	-0.0407097	0.016301	-2.49737	0.0125118	0.999974	336	N	N
cg10724965	-0.0325737	0.0130441	-2.4972	0.0125179	0.999974	336	N	N
cg07811074	-0.0267432	0.0107094	-2.49716	0.0125192	0.999974	336	N	N
cg23720395	-0.0253077	0.0101354	-2.49696	0.0125264	0.999974	336	N	N
cg13884871	-0.0209548	0.00839252	-2.49684	0.0125305	0.999974	336	N	N
cg14109584	-0.0210428	0.00842802	-2.49677	0.0125332	0.999974	336	N	N
cg07152030	-0.0221209	0.00886044	-2.49659	0.0125394	0.999974	336	N	N
cg23530981	-0.0214647	0.00859824	-2.49641	0.0125457	0.999974	336	N	N
cg12078775	-0.0645008	0.0258394	-2.49622	0.0125526	0.999974	336	N	N
cg26473189	-0.0207072	0.00829547	-2.4962	0.0125531	0.999974	336	N	N
cg14582763	-0.0227623	0.00912038	-2.49577	0.0125685	0.999974	336	N	N
cg07333905	-0.0246579	0.00988043	-2.49563	0.0125735	0.999974	336	N	N
cg23833352	-0.0279054	0.0111822	-2.49552	0.0125773	0.999974	336	N	N
cg02499925	0.0289627	0.0116067	2.49534	0.0125838	0.999974	336	N	N
cg00813378	-0.0376144	0.0150748	-2.49518	0.0125894	0.999974	336	N	N
cg03395898	-0.023175	0.00928885	-2.49492	0.0125985	0.999974	336	N	N
cg07649206	-0.0242829	0.00973347	-2.49478	0.0126035	0.999974	336	N	N
cg21992771	-0.035468	0.0142198	-2.49428	0.0126214	0.999974	336	N	N
cg19685285	-0.024454	0.00980428	-2.49422	0.0126235	0.999974	336	N	N
cg27059698	-0.0293633	0.011773	-2.49412	0.0126271	0.999974	336	N	N
cg09642428	-0.0238318	0.00955525	-2.49411	0.0126273	0.999974	336	N	N
cg00201760	-0.0161987	0.00649566	-2.49377	0.0126394	0.999974	336	N	N
cg12475142	-0.0241761	0.00969575	-2.49348	0.0126499	0.999974	336	N	N
cg20023898	-0.0219199	0.00879184	-2.49321	0.0126592	0.999974	336	N	N
cg03399927	0.0157994	0.00633725	2.49311	0.0126631	0.999974	336	N	N
cg26271127	0.045202	0.0181319	2.49296	0.0126683	0.999974	336	N	N
cg06000963	-0.0223319	0.00895801	-2.49295	0.0126686	0.999974	336	N	N
cg18073390	-0.0383727	0.0153928	-2.4929	0.0126703	0.999974	336	N	N
cg05490591	-0.0254902	0.0102272	-2.49239	0.0126888	0.999974	336	N	N
cg09499698	0.0237886	0.00954525	2.49219	0.0126958	0.999974	336	N	N
cg05788437	-0.0190514	0.00764451	-2.49217	0.0126965	0.999974	336	N	N
cg18622075	-0.0212568	0.00853028	-2.49192	0.0127053	0.999974	336	N	N
cg14262433	-0.0255719	0.0102624	-2.4918	0.0127096	0.999974	336	N	N
cg25904743	0.0354084	0.0142121	2.49143	0.0127229	0.999974	336	N	N
cg06692745	-0.0222691	0.00893852	-2.49136	0.0127255	0.999974	336	N	N
cg10437245	-0.0174254	0.00699449	-2.4913	0.0127277	0.999974	336	N	N
cg10140957	-0.022567	0.00905868	-2.4912	0.0127312	0.999974	336	N	N
cg09412728	-0.0199568	0.00801193	-2.49089	0.0127423	0.999974	336	N	N
cg26194092	-0.0226666	0.00910018	-2.49078	0.0127461	0.999974	336	N	N
cg05697249	-0.0251268	0.0100881	-2.49075	0.0127475	0.999974	336	N	N
cg23193209	-0.0240536	0.00965732	-2.49072	0.0127486	0.999974	336	N	N
cg06760279	-0.0239713	0.00962487	-2.49055	0.0127545	0.999974	336	N	N
cg14468692	-0.0234832	0.0094299	-2.49029	0.0127639	0.999974	336	N	N
cg05871254	-0.0428877	0.0172229	-2.49016	0.0127684	0.999974	336	N	N
cg08651590	-0.0192144	0.00771647	-2.49005	0.0127727	0.999974	336	N	N
cg02577436	-0.016115	0.00647186	-2.49001	0.012774	0.999974	336	N	N
cg16342298	-0.0353934	0.0142145	-2.48995	0.012776	0.999974	336	N	N
cg05147525	0.0169483	0.00680667	2.48995	0.0127761	0.999974	336	N	N
cg22876829	-0.0156101	0.00626993	-2.48968	0.0127859	0.999974	336	N	N
cg01268866	-0.0261856	0.0105187	-2.48942	0.0127953	0.999974	336	N	N
cg10951305	0.0230466	0.00925864	2.4892	0.0128032	0.999974	336	N	N
cg24546463	-0.0236206	0.00949049	-2.48887	0.0128149	0.999974	336	N	N
cg13204093	0.0180452	0.00725074	2.48874	0.0128195	0.999974	336	N	N
cg04895640	-0.027806	0.011174	-2.48846	0.0128297	0.999974	336	N	N
cg09325679	-0.0258451	0.0103861	-2.48843	0.012831	0.999974	336	N	N
cg00734682	-0.0190735	0.00766497	-2.4884	0.0128321	0.999974	336	N	N
cg12135344	0.0428178	0.0172075	2.48831	0.012835	0.999974	336	N	N
cg17812123	-0.0241821	0.00971837	-2.48829	0.0128359	0.999974	336	N	N
cg07455789	0.019247	0.00773532	2.48819	0.0128394	0.999974	336	N	N
cg23075506	-0.0324378	0.0130383	-2.4879	0.0128501	0.999974	336	N	N
cg04158290	-0.0248762	0.0099989	-2.48789	0.0128502	0.999974	336	N	N
cg09435411	0.027107	0.0108959	2.48781	0.0128532	0.999974	336	N	N
cg25072945	-0.0237058	0.00952898	-2.48776	0.012855	0.999974	336	N	N
cg13778960	-0.0232005	0.00932648	-2.48759	0.012861	0.999974	336	N	N
cg00809863	-0.0453978	0.0182505	-2.48748	0.0128653	0.999974	336	N	N
cg11812071	-0.0248992	0.01001	-2.48744	0.0128665	0.999974	336	N	N
cg08789739	-0.0224963	0.00904498	-2.48716	0.0128767	0.999974	336	N	N
cg07421806	0.0214946	0.00864236	2.48712	0.0128781	0.999974	336	N	N
cg04682120	-0.0261194	0.010502	-2.4871	0.0128789	0.999974	336	N	N
cg01291920	0.026114	0.0104998	2.48709	0.0128794	0.999974	336	N	N
cg25710178	0.026783	0.0107697	2.48687	0.0128871	0.999974	336	N	N
cg01915888	-0.0259105	0.0104195	-2.48674	0.0128918	0.999974	336	N	N
cg16528738	0.0181891	0.00731468	2.48666	0.0128949	0.999974	336	N	N
cg03654058	-0.0209636	0.00843203	-2.48619	0.0129118	0.999974	336	N	N
cg20941855	-0.0185342	0.0074551	-2.48611	0.0129149	0.999974	336	N	N
cg23888021	-0.0316669	0.0127393	-2.48577	0.0129272	0.999974	336	N	N
cg04710641	-0.0179967	0.00724026	-2.48564	0.0129318	0.999974	336	N	N
cg08054070	-0.0289317	0.0116409	-2.48536	0.0129422	0.999974	336	N	N
cg23666278	-0.0147469	0.00593415	-2.48509	0.012952	0.999974	336	N	N
cg24012595	0.0251665	0.010127	2.48508	0.0129522	0.999974	336	N	N
cg03116948	-0.02611	0.0105072	-2.48496	0.0129566	0.999974	336	N	N
cg26951091	-0.0292381	0.0117687	-2.4844	0.0129768	0.999974	336	N	N
cg19942454	0.0375323	0.0151087	2.48416	0.0129857	0.999974	336	N	N
cg09566237	-0.0214314	0.00862732	-2.48413	0.0129867	0.999974	336	N	N
cg12498181	-0.0191384	0.00770444	-2.48408	0.0129888	0.999974	336	N	N
cg21376774	-0.0228338	0.00919279	-2.48388	0.0129958	0.999974	336	N	N
cg22559034	-0.0281184	0.0113206	-2.48384	0.0129975	0.999974	336	N	N
cg09998861	0.0308803	0.0124333	2.48368	0.0130033	0.999974	336	N	N
cg20419541	-0.0231751	0.00933098	-2.48367	0.0130037	0.999974	336	N	N
cg00460807	-0.0152259	0.00613058	-2.4836	0.013006	0.999974	336	N	N
cg26413855	-0.0469713	0.0189127	-2.48359	0.0130066	0.999974	336	N	N
cg02085648	-0.0201328	0.00810641	-2.48356	0.0130075	0.999974	336	N	N
cg12456800	-0.0366075	0.0147427	-2.48308	0.013025	0.999974	336	N	N
cg04366407	-0.0230158	0.00926956	-2.48295	0.0130301	0.999974	336	N	N
cg22980150	-0.0217098	0.00874548	-2.4824	0.0130501	0.999974	336	N	N
cg13444518	0.0252077	0.0101552	2.48225	0.0130555	0.999974	336	N	N
cg19803052	-0.015662	0.00631017	-2.48202	0.0130641	0.999974	336	N	N
cg08015382	-0.0189307	0.0076274	-2.48193	0.0130673	0.999974	336	N	N
cg06580966	-0.0264287	0.0106514	-2.48125	0.0130922	0.999974	336	N	N
cg13210618	0.022199	0.00894677	2.48123	0.0130929	0.999974	336	N	N
cg21093005	-0.0297895	0.012006	-2.48121	0.0130936	0.999974	336	N	N
cg05102817	-0.0222555	0.00897042	-2.48099	0.0131019	0.999974	336	N	N
cg08910705	-0.0231867	0.00934636	-2.48083	0.0131078	0.999974	336	N	N
cg18146583	-0.0267222	0.0107715	-2.48081	0.0131084	0.999974	336	N	N
cg10648455	-0.0225546	0.00909181	-2.48076	0.0131102	0.999974	336	N	N
cg00942920	-0.0194651	0.00784653	-2.48072	0.0131116	0.999974	336	N	N
cg15327380	-0.026109	0.0105248	-2.48072	0.0131118	0.999974	336	N	N
cg02392737	-0.0234344	0.00944677	-2.48068	0.0131131	0.999974	336	N	N
cg07472579	-0.0546932	0.0220484	-2.4806	0.0131162	0.999974	336	N	N
cg17218026	-0.0487615	0.0196582	-2.48046	0.0131213	0.999974	336	N	N
cg24741392	-0.0351401	0.0141682	-2.4802	0.0131308	0.999974	336	N	N
cg16529268	-0.0311073	0.0125443	-2.47979	0.0131461	0.999974	336	N	N
cg04593696	-0.0396265	0.0159823	-2.4794	0.0131605	0.999974	336	N	N
cg11872651	-0.0218067	0.0087966	-2.47899	0.0131757	0.999974	336	N	N
cg08246659	-0.0221758	0.00894554	-2.47898	0.0131758	0.999974	336	N	N
cg09979256	-0.0192728	0.00777493	-2.47884	0.0131812	0.999974	336	N	N
cg17634650	-0.0239037	0.00964334	-2.47878	0.0131834	0.999974	336	N	N
cg15652116	-0.0176456	0.00711896	-2.47867	0.0131872	0.999974	336	N	N
cg02539530	-0.0223829	0.00903028	-2.47865	0.013188	0.999974	336	N	N
cg11827998	0.0470765	0.0189935	2.47856	0.0131912	0.999974	336	N	N
cg24397692	-0.0215861	0.00870982	-2.47837	0.0131986	0.999974	336	N	N
cg01248445	-0.0172855	0.00697473	-2.4783	0.0132009	0.999974	336	N	N
cg12861945	0.0684769	0.0276308	2.47828	0.0132019	0.999974	336	N	N
cg26018382	-0.0382313	0.0154293	-2.47785	0.0132178	0.999974	336	N	N
cg02874908	-0.0147066	0.00593556	-2.4777	0.0132231	0.999974	336	N	N
cg18105179	0.034641	0.0139813	2.47767	0.0132245	0.999974	336	N	N
cg19105595	-0.0239164	0.00965311	-2.47759	0.0132274	0.999974	336	N	N
cg01939274	0.0215095	0.00868214	2.47745	0.0132327	0.999974	336	N	N
cg25821143	-0.0310585	0.0125368	-2.47738	0.013235	0.999974	336	N	N
cg21744360	-0.023978	0.00967902	-2.47731	0.0132376	0.999974	336	N	N
cg05050882	0.0240031	0.00968934	2.47727	0.0132392	0.999974	336	N	N
cg07527729	-0.0169883	0.00685813	-2.4771	0.0132454	0.999974	336	N	N
cg17092065	-0.0256879	0.0103709	-2.47693	0.0132519	0.999974	336	N	N
cg08036502	-0.0181205	0.0073158	-2.4769	0.0132529	0.999974	336	N	N
cg02435498	-0.0258513	0.0104385	-2.47654	0.0132661	0.999974	336	N	N
cg00638210	-0.0183438	0.00740704	-2.47654	0.0132665	0.999974	336	N	N
cg04344476	0.0179129	0.00723307	2.47653	0.0132668	0.999974	336	N	N
cg27440523	-0.0265945	0.0107407	-2.47606	0.0132843	0.999974	336	N	N
cg19789473	0.0272041	0.0109892	2.47552	0.0133041	0.999974	336	N	N
cg17696160	-0.0204123	0.00824598	-2.47542	0.0133079	0.999974	336	N	N
cg03166550	-0.0214262	0.00865576	-2.47537	0.0133099	0.999974	336	N	N
cg22249566	0.0380418	0.0153682	2.47536	0.0133103	0.999974	336	N	N
cg14061946	-0.0232442	0.00939049	-2.4753	0.0133126	0.999974	336	N	N
cg21293811	-0.0173056	0.00699234	-2.47494	0.0133258	0.999974	336	N	N
cg21754727	-0.02092	0.00845322	-2.4748	0.013331	0.999974	336	N	N
cg23418066	-0.0230252	0.00930405	-2.47475	0.0133329	0.999974	336	N	N
cg04540882	0.0171462	0.00692848	2.47474	0.0133333	0.999974	336	N	N
cg07238439	-0.0226731	0.00916196	-2.4747	0.0133348	0.999974	336	N	N
cg07007400	-0.0235732	0.00952589	-2.47465	0.0133367	0.999974	336	N	N
cg16348112	-0.0248865	0.0100566	-2.47464	0.013337	0.999974	336	N	N
cg04293259	-0.0327809	0.0132471	-2.47458	0.0133393	0.999974	336	N	N
cg03958038	-0.0233103	0.00942067	-2.47438	0.0133468	0.999974	336	N	N
cg20225999	-0.0470834	0.0190295	-2.47423	0.0133523	0.999974	336	N	N
cg05324618	-0.0243653	0.00984785	-2.47418	0.0133544	0.999974	336	N	N
cg24135645	-0.0203905	0.00824172	-2.47406	0.0133587	0.999974	336	N	N
cg21732004	-0.0298415	0.0120628	-2.47385	0.0133666	0.999974	336	N	N
cg18440897	-0.0198716	0.00803317	-2.47369	0.0133724	0.999974	336	N	N
cg12853981	-0.0167765	0.00678218	-2.47361	0.0133757	0.999974	336	N	N
cg24940583	-0.0190502	0.00770164	-2.47352	0.0133788	0.999974	336	N	N
cg22236410	-0.027692	0.0111957	-2.47345	0.0133814	0.999974	336	N	N
cg06521149	-0.0224288	0.00906822	-2.47335	0.0133855	0.999974	336	N	N
cg14472778	-0.0238303	0.00963488	-2.47333	0.013386	0.999974	336	N	N
cg13609723	-0.0274204	0.0110885	-2.47287	0.0134031	0.999974	336	N	N
cg21123733	-0.0157465	0.00636783	-2.47282	0.013405	0.999974	336	N	N
cg11518454	-0.035959	0.0145423	-2.47271	0.0134094	0.999974	336	N	N
cg13142374	-0.0224328	0.00907239	-2.47265	0.0134116	0.999974	336	N	N
cg07412758	-0.0196963	0.00796595	-2.47256	0.0134148	0.999974	336	N	N
cg06645975	-0.0279259	0.011297	-2.47198	0.0134366	0.999974	336	N	N
cg00928397	-0.0173748	0.00702892	-2.4719	0.0134398	0.999974	336	N	N
cg25815440	-0.0372678	0.015077	-2.47184	0.0134421	0.999974	336	N	N
cg26275430	0.0247657	0.0100192	2.47183	0.0134425	0.999974	336	N	N
cg26493622	-0.0194853	0.00788412	-2.47146	0.0134562	0.999974	336	N	N
cg01135464	-0.0258195	0.0104475	-2.47136	0.0134601	0.999974	336	N	N
cg17673897	-0.020478	0.00828628	-2.47131	0.0134618	0.999974	336	N	N
cg15339981	0.0232826	0.00942157	2.4712	0.0134662	0.999974	336	N	N
cg06430061	0.0264079	0.0106877	2.47087	0.0134785	0.999974	336	N	N
cg19411272	-0.0293788	0.0118904	-2.47079	0.0134814	0.999974	336	N	N
cg18633693	0.028581	0.0115682	2.47065	0.0134868	0.999974	336	N	N
cg05869754	-0.0254367	0.010296	-2.47053	0.0134912	0.999974	336	N	N
cg04987499	0.0272813	0.0110435	2.47035	0.0134979	0.999974	336	N	N
cg14899960	-0.0201703	0.00816541	-2.47021	0.0135033	0.999974	336	N	N
cg23766918	-0.0191322	0.0077453	-2.47017	0.0135048	0.999974	336	N	N
cg21679970	-0.0242286	0.00980864	-2.47013	0.0135064	0.999974	336	N	N
cg11864079	-0.0260635	0.0105518	-2.47005	0.0135095	0.999974	336	N	N
cg22597665	0.0258574	0.0104699	2.4697	0.0135228	0.999974	336	N	N
cg24546155	0.0415086	0.0168102	2.46924	0.0135399	0.999974	336	N	N
cg19726712	-0.0224354	0.00908637	-2.46912	0.0135445	0.999974	336	N	N
cg01225317	-0.0144378	0.00584769	-2.46898	0.0135498	0.999974	336	N	N
cg01485790	-0.0197252	0.00798979	-2.4688	0.0135566	0.999974	336	N	N
cg26894311	-0.0156859	0.0063546	-2.46842	0.0135709	0.999974	336	N	N
cg13113642	-0.0275971	0.0111807	-2.46828	0.0135765	0.999974	336	N	N
cg23147597	-0.0249044	0.0100903	-2.46815	0.0135814	0.999974	336	N	N
cg00254470	-0.0314371	0.0127375	-2.46808	0.0135841	0.999974	336	N	N
cg08737012	-0.0202946	0.00822313	-2.46798	0.0135876	0.999974	336	N	N
cg00333255	0.0623581	0.0252696	2.46771	0.013598	0.999974	336	N	N
cg05419096	-0.0205461	0.00832644	-2.46757	0.0136032	0.999974	336	N	N
cg26432347	0.0222208	0.00900597	2.46734	0.013612	0.999974	336	N	N
cg27209741	0.0419461	0.0170023	2.46709	0.0136218	0.999974	336	N	N
cg17527574	0.024079	0.00976019	2.46706	0.0136228	0.999974	336	N	N
cg23332827	-0.0257239	0.0104274	-2.46694	0.0136272	0.999974	336	N	N
cg00319912	-0.0254238	0.010306	-2.4669	0.0136287	0.999974	336	N	N
cg05360138	0.028273	0.0114619	2.4667	0.0136366	0.999974	336	N	N
cg19780684	-0.0369897	0.0149969	-2.46649	0.0136445	0.999974	336	N	N
cg06039161	-0.04838	0.0196159	-2.46637	0.013649	0.999974	336	N	N
cg01931958	-0.0166538	0.0067529	-2.46617	0.0136567	0.999974	336	N	N
cg02835371	-0.0394732	0.0160074	-2.46594	0.0136656	0.999974	336	N	N
cg15473017	-0.025206	0.0102222	-2.46581	0.0136702	0.999974	336	N	N
cg01950495	-0.0218886	0.00887697	-2.46577	0.0136719	0.999974	336	N	N
cg04545963	-0.0184759	0.00749314	-2.46571	0.0136742	0.999974	336	N	N
cg09489757	-0.0149456	0.00606176	-2.46556	0.0136801	0.999974	336	N	N
cg27535538	-0.0230127	0.00933411	-2.46544	0.0136844	0.999974	336	N	N
cg25291978	-0.0256775	0.0104151	-2.46542	0.0136853	0.999974	336	N	N
cg01629240	-0.0263974	0.0107071	-2.46541	0.0136856	0.999974	336	N	N
cg03286391	-0.0221186	0.00897204	-2.46528	0.0136907	0.999974	336	N	N
cg14487665	-0.021246	0.00861818	-2.46525	0.0136918	0.999974	336	N	N
cg21467717	-0.0465805	0.0188959	-2.46511	0.0136972	0.999974	336	N	N
cg13083674	-0.0198099	0.00803658	-2.46497	0.0137025	0.999974	336	N	N
cg02134194	-0.0296977	0.012048	-2.46495	0.0137034	0.999974	336	N	N
cg12578100	-0.0224933	0.00912562	-2.46485	0.0137072	0.999974	336	N	N
cg10645648	-0.094812	0.0384665	-2.46479	0.0137093	0.999974	336	N	N
cg15138382	-0.0200543	0.00813635	-2.46477	0.01371	0.999974	336	N	N
cg14499563	-0.0320416	0.0130003	-2.46468	0.0137135	0.999974	336	N	N
cg12657739	-0.0219795	0.00891817	-2.46457	0.0137176	0.999974	336	N	N
cg19658268	-0.027939	0.0113365	-2.46453	0.0137195	0.999974	336	N	N
cg00046021	-0.0224066	0.00909187	-2.46446	0.0137219	0.999974	336	N	N
cg05694382	-0.0140557	0.00570385	-2.46425	0.0137299	0.999974	336	N	N
cg02611675	-0.0126952	0.00515206	-2.46411	0.0137353	0.999974	336	N	N
cg05064297	0.026519	0.0107632	2.46386	0.013745	0.999974	336	N	N
cg22549231	-0.0208323	0.00845557	-2.46373	0.0137499	0.999974	336	N	N
cg14564046	-0.0226559	0.00919612	-2.46364	0.0137535	0.999974	336	N	N
cg08783253	-0.0162682	0.00660519	-2.46294	0.0137804	0.999974	336	N	N
cg21249093	-0.0327583	0.0133006	-2.46293	0.0137808	0.999974	336	N	N
cg07990658	-0.0246099	0.00999216	-2.46292	0.0137811	0.999974	336	N	N
cg07704437	-0.020171	0.00819034	-2.46278	0.0137863	0.999974	336	N	N
cg18889437	0.0368857	0.0149775	2.46275	0.0137877	0.999974	336	N	N
cg13922901	0.0648168	0.0263263	2.46206	0.0138142	0.999974	336	N	N
cg14072027	-0.0191081	0.00776172	-2.46184	0.0138228	0.999974	336	N	N
cg14958041	0.0475634	0.019321	2.46175	0.013826	0.999974	336	N	N
cg21648245	0.030508	0.0123938	2.46155	0.0138338	0.999974	336	N	N
cg09327778	-0.027155	0.0110327	-2.46132	0.0138428	0.999974	336	N	N
cg06916591	-0.0235796	0.00958028	-2.46126	0.013845	0.999974	336	N	N
cg13293488	-0.018448	0.00749568	-2.46115	0.0138494	0.999974	336	N	N
cg16876461	-0.0153443	0.00623492	-2.46103	0.013854	0.999974	336	N	N
cg05353571	-0.027779	0.0112891	-2.4607	0.0138665	0.999974	336	N	N
cg17590083	-0.0299198	0.0121597	-2.46057	0.0138718	0.999974	336	N	N
cg08612138	-0.0288299	0.0117175	-2.46042	0.0138775	0.999974	336	N	N
cg16949862	-0.0232453	0.00944883	-2.46012	0.0138889	0.999974	336	N	N
cg04043376	0.015505	0.00630306	2.45992	0.0138967	0.999974	336	N	N
cg07476201	0.0269201	0.0109435	2.45991	0.0138971	0.999974	336	N	N
cg02833177	-0.0205502	0.00835464	-2.45974	0.0139039	0.999974	336	N	N
cg07846737	-0.0341192	0.0138721	-2.45956	0.0139107	0.999974	336	N	N
cg23842695	-0.0219526	0.00892584	-2.45945	0.0139152	0.999974	336	N	N
cg26739691	-0.0249844	0.0101587	-2.45942	0.0139163	0.999974	336	N	N
cg27004801	-0.0264181	0.0107417	-2.4594	0.0139168	0.999974	336	N	N
cg13226597	-0.0233758	0.00950536	-2.45922	0.013924	0.999974	336	N	N
cg11323255	0.01491	0.00606352	2.45897	0.0139336	0.999974	336	N	N
cg00901787	0.0206817	0.00841101	2.45888	0.0139371	0.999974	336	N	N
cg05385331	0.0216306	0.00879731	2.45877	0.0139414	0.999974	336	N	N
cg09785172	-0.0179249	0.00729086	-2.45855	0.0139499	0.999974	336	N	N
cg01812146	-0.0353739	0.0143891	-2.45839	0.0139561	0.999974	336	N	N
cg19676238	-0.0195623	0.00795746	-2.45836	0.0139571	0.999974	336	N	N
cg23245997	-0.0221703	0.00901881	-2.45823	0.0139625	0.999974	336	N	N
cg27031448	0.0312367	0.012707	2.45822	0.0139628	0.999974	336	N	N
cg06057885	-0.0240865	0.00979973	-2.45787	0.0139763	0.999974	336	N	N
cg21446946	-0.0210158	0.00855051	-2.45784	0.0139776	0.999974	336	N	N
cg18932278	-0.0220333	0.00896526	-2.45763	0.0139857	0.999974	336	N	N
cg18816329	-0.0277968	0.0113114	-2.45742	0.0139938	0.999974	336	N	N
cg09012538	-0.0232327	0.00945443	-2.45733	0.0139973	0.999974	336	N	N
cg09161419	-0.0209137	0.00851109	-2.45722	0.0140015	0.999974	336	N	N
cg18459152	-0.0264905	0.0107808	-2.45719	0.014003	0.999974	336	N	N
cg00215214	0.0212375	0.00864395	2.45692	0.0140133	0.999974	336	N	N
cg15987975	0.0188159	0.00765856	2.45684	0.0140164	0.999974	336	N	N
cg02451691	-0.0247045	0.0100576	-2.45631	0.0140373	0.999974	336	N	N
cg22449901	-0.0164707	0.0067063	-2.45601	0.0140489	0.999974	336	N	N
cg07706279	0.0226966	0.00924132	2.45599	0.0140495	0.999974	336	N	N
cg18202492	-0.0306474	0.0124795	-2.45582	0.0140563	0.999974	336	N	N
cg26793289	-0.0251397	0.0102369	-2.45578	0.014058	0.999974	336	N	N
cg03595924	0.0224144	0.00912818	2.45551	0.0140684	0.999974	336	N	N
cg08491733	0.0177019	0.00720955	2.45534	0.0140751	0.999974	336	N	N
cg04789818	-0.0303226	0.01235	-2.45527	0.0140779	0.999974	336	N	N
cg18732172	-0.0288062	0.0117325	-2.45524	0.014079	0.999974	336	N	N
cg11002258	-0.0305383	0.0124385	-2.45514	0.0140828	0.999974	336	N	N
cg10844884	-0.0240102	0.00977976	-2.45508	0.0140851	0.999974	336	N	N
cg01143764	-0.0302645	0.0123278	-2.45497	0.0140895	0.999974	336	N	N
cg00502575	-0.0222141	0.00904906	-2.45485	0.0140942	0.999974	336	N	N
cg23565757	-0.0776973	0.0316505	-2.45485	0.0140944	0.999974	336	N	N
cg09766379	-0.0245828	0.0100141	-2.45481	0.0140958	0.999974	336	N	N
cg07685977	-0.0245987	0.0100218	-2.45451	0.0141077	0.999974	336	N	N
cg00839584	-0.0291292	0.0118693	-2.45415	0.0141217	0.999974	336	N	N
cg24360909	-0.0200514	0.00817129	-2.45389	0.0141322	0.999974	336	N	N
cg18303049	-0.020945	0.00853625	-2.45366	0.0141412	0.999974	336	N	N
cg09228599	0.0509083	0.0207481	2.45364	0.0141417	0.999974	336	N	N
cg05917633	-0.0215985	0.00880279	-2.4536	0.0141434	0.999974	336	N	N
cg09339219	0.0250095	0.010193	2.4536	0.0141434	0.999974	336	N	N
cg24900164	-0.026839	0.0109387	-2.45359	0.0141438	0.999974	336	N	N
cg26171815	-0.023475	0.00956763	-2.45358	0.0141441	0.999974	336	N	N
cg04058144	0.0179797	0.00732836	2.45344	0.0141498	0.999974	336	N	N
cg04419871	-0.0257609	0.0105014	-2.4531	0.014163	0.999974	336	N	N
cg21229103	-0.0247074	0.010072	-2.45307	0.0141643	0.999974	336	N	N
cg08689445	-0.0283901	0.0115749	-2.45273	0.0141775	0.999974	336	N	N
cg03480583	-0.0246293	0.0100423	-2.45254	0.014185	0.999974	336	N	N
cg03036373	-0.0213537	0.00870679	-2.45253	0.0141854	0.999974	336	N	N
cg05933815	-0.0222649	0.00908027	-2.45201	0.014206	0.999974	336	N	N
cg00077566	-0.0619421	0.0252673	-2.45147	0.0142273	0.999974	336	N	N
cg19918599	-0.019	0.00775046	-2.45147	0.0142276	0.999974	336	N	N
cg14075393	-0.0268996	0.010973	-2.45143	0.014229	0.999974	336	N	N
cg06859614	0.0179938	0.00734039	2.45134	0.0142325	0.999974	336	N	N
cg01173944	-0.0214548	0.00875454	-2.4507	0.0142579	0.999974	336	N	N
cg09520126	-0.0281623	0.0114918	-2.45064	0.0142604	0.999974	336	N	N
cg04121983	-0.0225388	0.00919737	-2.45057	0.0142632	0.999974	336	N	N
cg26588943	-0.0249679	0.0101888	-2.45052	0.0142652	0.999974	336	N	N
cg17633639	-0.028155	0.0114914	-2.4501	0.0142817	0.999974	336	N	N
cg09644065	0.022003	0.00898111	2.44992	0.0142888	0.999974	336	N	N
cg26084796	0.0166425	0.00679311	2.44991	0.0142891	0.999974	336	N	N
cg22195115	-0.0228377	0.00932221	-2.44981	0.0142931	0.999974	336	N	N
cg25903223	-0.0280511	0.011451	-2.44966	0.014299	0.999974	336	N	N
cg03093838	-0.0215204	0.0087863	-2.44931	0.014313	0.999974	336	N	N
cg11436087	-0.0214616	0.00876231	-2.4493	0.0143132	0.999974	336	N	N
cg03278510	-0.01946	0.00794536	-2.44922	0.0143165	0.999974	336	N	N
cg04749422	-0.0197809	0.00807713	-2.449	0.0143253	0.999974	336	N	N
cg25316663	0.0244294	0.00997527	2.449	0.0143255	0.999974	336	N	N
cg01357713	-0.0234298	0.00956723	-2.44896	0.0143269	0.999974	336	N	N
cg23896806	-0.0366448	0.0149643	-2.44881	0.0143327	0.999974	336	N	N
cg24202119	0.0382785	0.0156328	2.4486	0.0143412	0.999974	336	N	N
cg18534318	-0.0159404	0.00651031	-2.44849	0.0143458	0.999974	336	N	N
cg04037228	-0.0259421	0.0105952	-2.44848	0.0143462	0.999974	336	N	N
cg03718528	-0.019251	0.00786401	-2.44798	0.0143659	0.999974	336	N	N
cg02388054	-0.0239229	0.00977276	-2.44791	0.0143687	0.999974	336	N	N
cg15698851	-0.0340831	0.0139245	-2.44771	0.0143768	0.999974	336	N	N
cg25138365	-0.0257152	0.0105075	-2.44731	0.0143928	0.999974	336	N	N
cg01908020	0.0191911	0.00784179	2.44729	0.0143935	0.999974	336	N	N
cg18629615	0.0177719	0.00726235	2.44712	0.0144002	0.999974	336	N	N
cg26870192	0.01993	0.00814447	2.44706	0.0144025	0.999974	336	N	N
cg11006791	-0.0339968	0.0138934	-2.44697	0.0144062	0.999974	336	N	N
cg00451054	-0.0305948	0.0125042	-2.44676	0.0144145	0.999974	336	N	N
cg14189534	-0.0242433	0.00990855	-2.4467	0.0144169	0.999974	336	N	N
cg16532438	0.0161675	0.00660919	2.44622	0.0144365	0.999974	336	N	N
cg21616420	-0.019493	0.00796865	-2.44621	0.0144368	0.999974	336	N	N
cg19848924	-0.0503827	0.0205977	-2.44603	0.0144438	0.999974	336	N	N
cg14784009	-0.0240828	0.00984666	-2.44578	0.0144538	0.999974	336	N	N
cg26537941	-0.0160209	0.00655056	-2.44573	0.0144559	0.999974	336	N	N
cg20982046	0.0630966	0.0257992	2.44568	0.014458	0.999974	336	N	N
cg26503038	-0.0211787	0.00865989	-2.44561	0.0144608	0.999974	336	N	N
cg14305557	0.0220407	0.00901326	2.44536	0.0144706	0.999974	336	N	N
cg13165070	0.0183522	0.00750535	2.44522	0.0144762	0.999974	336	N	N
cg01370449	-0.0436167	0.0178381	-2.44514	0.0144796	0.999974	336	N	N
cg17131579	-0.0203381	0.00831837	-2.44496	0.0144868	0.999974	336	N	N
cg04144365	-0.0205828	0.00841848	-2.44496	0.014487	0.999974	336	N	N
cg02086094	-0.0149594	0.00611853	-2.44493	0.0144881	0.999974	336	N	N
cg19313043	0.0168941	0.00691021	2.4448	0.0144932	0.999974	336	N	N
cg20948486	-0.0270706	0.0110732	-2.44469	0.0144978	0.999974	336	N	N
cg24965322	-0.0179279	0.00733381	-2.44455	0.0145034	0.999974	336	N	N
cg00648582	-0.0290903	0.0119013	-2.44431	0.0145131	0.999974	336	N	N
cg12237616	-0.0238518	0.00975811	-2.4443	0.0145132	0.999974	336	N	N
cg16904849	-0.0193164	0.00790354	-2.44402	0.0145246	0.999974	336	N	N
cg10210928	-0.0222966	0.00912299	-2.444	0.0145254	0.999974	336	N	N
cg10463419	-0.0242803	0.00993483	-2.44396	0.014527	0.999974	336	N	N
cg11401159	-0.0198997	0.00814302	-2.44377	0.0145348	0.999974	336	N	N
cg06252645	-0.0163697	0.00669992	-2.44326	0.0145551	0.999974	336	N	N
cg14239111	-0.0288901	0.0118255	-2.44304	0.0145641	0.999974	336	N	N
cg15677355	0.0396026	0.016211	2.44294	0.0145681	0.999974	336	N	N
cg11755405	-0.0256091	0.0104842	-2.44263	0.0145807	0.999974	336	N	N
cg21163429	-0.0208173	0.00852261	-2.4426	0.0145819	0.999974	336	N	N
cg04658021	-0.0183126	0.00749733	-2.44255	0.0145841	0.999974	336	N	N
cg13521048	0.0189493	0.00775808	2.44253	0.0145849	0.999974	336	N	N
cg12040750	-0.0215057	0.00880491	-2.44246	0.0145874	0.999974	336	N	N
cg26077446	-0.0302533	0.0123864	-2.44246	0.0145874	0.999974	336	N	N
cg24986469	-0.0167022	0.0068383	-2.44245	0.0145878	0.999974	336	N	N
cg24886267	0.0493469	0.0202045	2.44237	0.0145913	0.999974	336	N	N
cg03832440	-0.0369734	0.0151386	-2.44233	0.0145929	0.999974	336	N	N
cg03885270	-0.0200267	0.00820018	-2.44223	0.0145969	0.999974	336	N	N
cg01486818	-0.0365934	0.0149857	-2.44188	0.0146108	0.999974	336	N	N
cg21319053	0.0209249	0.00857023	2.44158	0.0146232	0.999974	336	N	N
cg18844145	-0.0304585	0.0124755	-2.44147	0.0146275	0.999974	336	N	N
cg26155719	-0.028087	0.011505	-2.44129	0.0146347	0.999974	336	N	N
cg13453607	-0.0295776	0.0121157	-2.44125	0.0146364	0.999974	336	N	N
cg04156581	0.0267214	0.0109467	2.44106	0.0146444	0.999974	336	N	N
cg09837298	-0.0258713	0.0105985	-2.44103	0.0146454	0.999974	336	N	N
cg03562911	-0.0207436	0.00849807	-2.44098	0.0146473	0.999974	336	N	N
cg25962569	-0.0175973	0.00720922	-2.44094	0.0146491	0.999974	336	N	N
cg04269551	-0.0320906	0.0131471	-2.4409	0.0146509	0.999974	336	N	N
cg05422022	-0.0641872	0.0262967	-2.44088	0.0146515	0.999974	336	N	N
cg18695670	-0.0205458	0.00841751	-2.44084	0.014653	0.999974	336	N	N
cg23530268	-0.0279056	0.011433	-2.44079	0.0146552	0.999974	336	N	N
cg18610071	-0.0172129	0.00705239	-2.44072	0.0146581	0.999974	336	N	N
cg07000567	0.0225779	0.0092507	2.44067	0.0146599	0.999974	336	N	N
cg26750487	0.0288734	0.0118301	2.44066	0.0146604	0.999974	336	N	N
cg03906075	-0.0270834	0.0110976	-2.44048	0.0146678	0.999974	336	N	N
cg23422044	-0.0291841	0.0119587	-2.4404	0.014671	0.999974	336	N	N
cg14169158	-0.0152788	0.00626089	-2.44036	0.0146728	0.999974	336	N	N
cg05175353	-0.0285964	0.0117209	-2.43978	0.0146963	0.999974	336	N	N
cg12789884	-0.0433537	0.0177696	-2.43978	0.0146964	0.999974	336	N	N
cg03581194	-0.0190265	0.00779864	-2.43972	0.0146988	0.999974	336	N	N
cg21914941	0.0237922	0.00975232	2.43965	0.0147017	0.999974	336	N	N
cg22973515	-0.0245536	0.0100647	-2.43957	0.0147049	0.999974	336	N	N
cg19757422	-0.0247992	0.0101663	-2.43936	0.0147134	0.999974	336	N	N
cg11121935	-0.0169083	0.00693178	-2.43924	0.0147184	0.999974	336	N	N
cg03206533	-0.0262363	0.010758	-2.43878	0.0147369	0.999974	336	N	N
cg20896728	-0.0228307	0.00936181	-2.43871	0.0147398	0.999974	336	N	N
cg10993517	-0.0193178	0.00792143	-2.43868	0.0147411	0.999974	336	N	N
cg12584100	0.019279	0.00790576	2.4386	0.0147443	0.999974	336	N	N
cg07171780	-0.0177054	0.00726054	-2.43858	0.0147451	0.999974	336	N	N
cg02808220	-0.0152199	0.00624221	-2.43823	0.0147593	0.999974	336	N	N
cg21568731	0.02707	0.0111031	2.43806	0.0147664	0.999974	336	N	N
cg19709585	-0.0264122	0.0108336	-2.438	0.0147688	0.999974	336	N	N
cg05695106	-0.0212215	0.00870451	-2.43799	0.0147693	0.999974	336	N	N
cg21406113	-0.0219464	0.00900378	-2.43746	0.0147908	0.999974	336	N	N
cg20137461	-0.0255458	0.0104806	-2.43745	0.0147913	0.999974	336	N	N
cg22289815	-0.020376	0.0083603	-2.43724	0.0147999	0.999974	336	N	N
cg13776476	-0.0259385	0.0106431	-2.43711	0.0148052	0.999974	336	N	N
cg19621580	0.0173216	0.00710792	2.43694	0.0148121	0.999974	336	N	N
cg01828434	0.0385836	0.0158333	2.43686	0.0148153	0.999974	336	N	N
cg10769157	0.0161767	0.00663897	2.43663	0.0148248	0.999974	336	N	N
cg05155781	0.0239735	0.0098388	2.43663	0.014825	0.999974	336	N	N
cg27425841	-0.0252102	0.0103474	-2.43638	0.0148349	0.999974	336	N	N
cg01820765	-0.024869	0.0102075	-2.43635	0.0148365	0.999974	336	N	N
cg12053971	-0.0229481	0.0094193	-2.43629	0.0148388	0.999974	336	N	N
cg08729658	-0.032252	0.0132384	-2.43624	0.0148409	0.999974	336	N	N
cg12114392	-0.0129311	0.00530788	-2.43621	0.0148421	0.999974	336	N	N
cg27582017	0.0187307	0.00768915	2.43599	0.014851	0.999974	336	N	N
cg01951459	-0.0372165	0.0152781	-2.43593	0.0148534	0.999974	336	N	N
cg19087650	-0.0262201	0.0107642	-2.43587	0.0148561	0.999974	336	N	N
cg21545859	-0.0208608	0.00856439	-2.43576	0.0148605	0.999974	336	N	N
cg26304744	-0.0239169	0.00981921	-2.43573	0.0148618	0.999974	336	N	N
cg26023087	0.0220933	0.00907143	2.43548	0.0148722	0.999974	336	N	N
cg23623060	-0.018053	0.00741318	-2.43525	0.0148815	0.999974	336	N	N
cg01558501	-0.0260267	0.0106882	-2.43508	0.0148886	0.999974	336	N	N
cg27051752	-0.0273013	0.0112118	-2.43505	0.0148896	0.999974	336	N	N
cg03871460	-0.0277241	0.0113864	-2.43483	0.0148986	0.999974	336	N	N
cg19599066	-0.0162402	0.00667012	-2.43477	0.0149011	0.999974	336	N	N
cg03870792	0.0243116	0.00998557	2.43468	0.0149052	0.999974	336	N	N
cg02135821	-0.021265	0.00873446	-2.4346	0.0149081	0.999974	336	N	N
cg23104592	-0.0145469	0.00597558	-2.43439	0.0149169	0.999974	336	N	N
cg22727783	-0.029415	0.0120838	-2.43426	0.0149223	0.999974	336	N	N
cg11779053	-0.0216639	0.00889973	-2.43423	0.0149237	0.999974	336	N	N
cg06597466	-0.0207217	0.00851418	-2.43379	0.0149418	0.999974	336	N	N
cg08507270	-0.0225093	0.00924922	-2.43364	0.0149479	0.999974	336	N	N
cg07228869	-0.0176681	0.00726005	-2.43361	0.0149492	0.999974	336	N	N
cg06380199	0.0155762	0.00640074	2.4335	0.0149538	0.999974	336	N	N
cg10371560	-0.0201498	0.00828149	-2.43312	0.0149695	0.999974	336	N	N
cg19351604	-0.0160814	0.00660942	-2.4331	0.01497	0.999974	336	N	N
cg24202706	-0.0253699	0.0104274	-2.43301	0.0149737	0.999974	336	N	N
cg12097883	-0.0288826	0.0118713	-2.43299	0.0149748	0.999974	336	N	N
cg09108394	-0.0216475	0.0088978	-2.43291	0.0149782	0.999974	336	N	N
cg04189838	-0.0221893	0.00912083	-2.43282	0.0149818	0.999974	336	N	N
cg17496921	-0.0124919	0.00513483	-2.43278	0.0149832	0.999974	336	N	N
cg19907483	-0.0205146	0.00843274	-2.43274	0.0149852	0.999974	336	N	N
cg03046748	-0.0269029	0.0110595	-2.43257	0.0149923	0.999974	336	N	N
cg24927687	-0.0230154	0.00946191	-2.43243	0.0149981	0.999974	336	N	N
cg11787626	-0.0221193	0.009094	-2.4323	0.0150033	0.999974	336	N	N
cg10883542	-0.0290689	0.0119518	-2.43218	0.0150084	0.999974	336	N	N
cg21423404	-0.0130461	0.00536442	-2.43197	0.015017	0.999974	336	N	N
cg11717507	-0.0215956	0.00888035	-2.43184	0.0150222	0.999974	336	N	N
cg12141340	-0.0188855	0.0077668	-2.43156	0.0150339	0.999974	336	N	N
cg08288986	0.0182567	0.00750826	2.43155	0.0150344	0.999974	336	N	N
cg02100629	-0.0274788	0.011302	-2.43133	0.0150435	0.999974	336	N	N
cg13772514	-0.0260598	0.0107191	-2.43115	0.0150511	0.999974	336	N	N
cg17055721	-0.0241985	0.0099537	-2.4311	0.0150529	0.999974	336	N	N
cg03487716	-0.0239979	0.00987133	-2.43107	0.0150543	0.999974	336	N	N
cg02650028	-0.0226337	0.00931088	-2.43089	0.0150618	0.999974	336	N	N
cg26367235	-0.0145992	0.00600697	-2.43038	0.0150829	0.999974	336	N	N
cg27278084	-0.0264155	0.0108689	-2.43036	0.0150837	0.999974	336	N	N
cg11133963	-0.0200842	0.00826394	-2.43034	0.0150847	0.999974	336	N	N
cg12903094	-0.0194358	0.00799781	-2.43014	0.0150928	0.999974	336	N	N
cg13176867	-0.0220008	0.00905344	-2.4301	0.0150946	0.999974	336	N	N
cg03071124	-0.0177623	0.00730991	-2.4299	0.015103	0.999974	336	N	N
cg13026730	-0.0306635	0.0126196	-2.42983	0.0151057	0.999974	336	N	N
cg11219485	-0.0179223	0.00737621	-2.42974	0.0151096	0.999974	336	N	N
cg17841615	-0.0150687	0.0062019	-2.42969	0.0151118	0.999974	336	N	N
cg07972309	-0.023468	0.00966051	-2.42927	0.0151291	0.999974	336	N	N
cg08092930	-0.0181299	0.00746348	-2.42915	0.0151343	0.999974	336	N	N
cg19409861	-0.0276778	0.0113942	-2.42911	0.0151361	0.999974	336	N	N
cg05768565	-0.0287781	0.0118474	-2.42906	0.0151379	0.999974	336	N	N
cg08623129	0.0295157	0.0121513	2.42901	0.0151401	0.999974	336	N	N
cg11492536	-0.0306179	0.0126053	-2.42897	0.0151416	0.999974	336	N	N
cg09111482	-0.0242159	0.00997008	-2.42886	0.0151463	0.999974	336	N	N
cg23731272	-0.0759469	0.0312692	-2.42881	0.0151484	0.999974	336	N	N
cg20137347	0.0173114	0.00712783	2.4287	0.0151529	0.999974	336	N	N
cg03966751	-0.0176395	0.00726302	-2.42867	0.0151542	0.999974	336	N	N
cg06255676	-0.0215439	0.00887116	-2.42854	0.0151599	0.999974	336	N	N
cg27151122	-0.0144417	0.005947	-2.42841	0.0151653	0.999974	336	N	N
cg20256153	0.0125452	0.00516606	2.42839	0.0151659	0.999974	336	N	N
cg20393860	-0.0126833	0.00522295	-2.42838	0.0151663	0.999974	336	N	N
cg25003697	-0.0245301	0.0101016	-2.42835	0.0151679	0.999974	336	N	N
cg25535418	-0.0232077	0.00955784	-2.42813	0.0151768	0.999974	336	N	N
cg01319323	-0.017995	0.00741193	-2.42784	0.0151892	0.999974	336	N	N
cg20336624	-0.023549	0.00969992	-2.42776	0.0151925	0.999974	336	N	N
cg00058163	0.0417066	0.0171791	2.42775	0.015193	0.999974	336	N	N
cg05794813	-0.0122046	0.00502716	-2.42773	0.0151936	0.999974	336	N	N
cg01664925	-0.031056	0.0127923	-2.4277	0.0151947	0.999974	336	N	N
cg18151345	0.0169612	0.00698659	2.42768	0.0151957	0.999974	336	N	N
cg15324756	-0.0265666	0.0109432	-2.42768	0.0151959	0.999974	336	N	N
cg11847956	-0.0218198	0.00898826	-2.42759	0.0151994	0.999974	336	N	N
cg08481354	-0.0180256	0.00742559	-2.4275	0.0152035	0.999974	336	N	N
cg26836456	-0.0240077	0.00989009	-2.42745	0.0152053	0.999974	336	N	N
cg08260052	-0.0434959	0.0179185	-2.42743	0.0152061	0.999974	336	N	N
cg26224624	-0.0209504	0.00863183	-2.42711	0.0152195	0.999974	336	N	N
cg13387994	0.0200995	0.0082813	2.4271	0.0152202	0.999974	336	N	N
cg26552784	-0.0265854	0.0109537	-2.42706	0.0152218	0.999974	336	N	N
cg08908306	0.0223027	0.00918954	2.42696	0.015226	0.999974	336	N	N
cg02458088	-0.0190408	0.00784659	-2.42663	0.0152397	0.999974	336	N	N
cg14037665	0.0241268	0.00994285	2.42655	0.0152433	0.999974	336	N	N
cg08113756	-0.0361704	0.0149063	-2.42651	0.0152449	0.999974	336	N	N
cg01573321	-0.0337601	0.0139134	-2.42644	0.015248	0.999974	336	N	N
cg09527670	-0.0153423	0.00632371	-2.42615	0.0152598	0.999974	336	N	N
cg21189611	-0.0256914	0.0105903	-2.42593	0.0152693	0.999974	336	N	N
cg19000871	-0.0179098	0.00738303	-2.42581	0.0152742	0.999974	336	N	N
cg08090019	-0.0235229	0.00969729	-2.42572	0.015278	0.999974	336	N	N
cg27415214	-0.0311078	0.0128246	-2.42564	0.0152816	0.999974	336	N	N
cg07285675	-0.0225251	0.00928792	-2.4252	0.0153	0.999974	336	N	N
cg13823366	-0.0187203	0.00772034	-2.42481	0.0153165	0.999974	336	N	N
cg23936070	-0.0252269	0.0104043	-2.42466	0.0153225	0.999974	336	N	N
cg00799658	-0.0277931	0.0114633	-2.42454	0.0153279	0.999974	336	N	N
cg03920729	-0.0230683	0.00951599	-2.42416	0.0153438	0.999974	336	N	N
cg08114696	0.0201027	0.00829269	2.42414	0.0153445	0.999974	336	N	N
cg19924008	-0.0506573	0.0209006	-2.42372	0.0153623	0.999974	336	N	N
cg01508023	0.026506	0.0109367	2.42358	0.0153682	0.999974	336	N	N
cg22042908	-0.0192265	0.00793319	-2.42356	0.0153694	0.999974	336	N	N
cg26227298	-0.0157041	0.00647983	-2.42354	0.0153703	0.999974	336	N	N
cg06596943	-0.0241516	0.0099661	-2.42337	0.0153772	0.999974	336	N	N
cg03565153	-0.0257386	0.0106212	-2.42331	0.0153797	0.999974	336	N	N
cg00576640	-0.0220733	0.00910895	-2.42325	0.0153822	0.999974	336	N	N
cg15805337	-0.0221077	0.0091232	-2.42324	0.0153826	0.999974	336	N	N
cg19888047	-0.0372192	0.0153596	-2.42318	0.0153853	0.999974	336	N	N
cg23093754	-0.026472	0.0109248	-2.42311	0.0153881	0.999974	336	N	N
cg14083890	-0.0164567	0.00679198	-2.42296	0.0153945	0.999974	336	N	N
cg15891447	-0.0357263	0.0147465	-2.4227	0.0154057	0.999974	336	N	N
cg17554647	-0.0222346	0.00917799	-2.4226	0.01541	0.999974	336	N	N
cg03987847	-0.0208335	0.00859965	-2.42259	0.0154102	0.999974	336	N	N
cg23539745	-0.0266985	0.0110216	-2.42239	0.015419	0.999974	336	N	N
cg11193034	-0.0155993	0.00644043	-2.4221	0.0154313	0.999974	336	N	N
cg20731875	-0.0299388	0.0123619	-2.42186	0.0154415	0.999974	336	N	N
cg00910319	-0.0221766	0.00915685	-2.42186	0.0154415	0.999974	336	N	N
cg08130546	-0.0236716	0.00977481	-2.42169	0.0154484	0.999974	336	N	N
cg24951137	-0.0283296	0.011699	-2.42153	0.0154551	0.999974	336	N	N
cg08666915	-0.0361176	0.0149163	-2.42134	0.0154632	0.999974	336	N	N
cg19494000	0.0147607	0.00609701	2.42098	0.0154789	0.999974	336	N	N
cg01720722	-0.0229193	0.00946779	-2.42076	0.015488	0.999974	336	N	N
cg19273101	-0.0217293	0.00897684	-2.4206	0.015495	0.999974	336	N	N
cg12370929	-0.0245798	0.0101551	-2.42043	0.015502	0.999974	336	N	N
cg18857768	-0.0227199	0.00938691	-2.42038	0.0155042	0.999974	336	N	N
cg14100888	-0.020219	0.00835594	-2.41972	0.0155326	0.999974	336	N	N
cg12109291	-0.0236429	0.00977132	-2.41962	0.0155365	0.999974	336	N	N
cg13563732	-0.0236034	0.00975562	-2.41946	0.0155434	0.999974	336	N	N
cg06348245	-0.0247084	0.0102125	-2.41942	0.0155452	0.999974	336	N	N
cg06831832	0.0221537	0.0091574	2.41921	0.0155543	0.999974	336	N	N
cg05308484	0.0182322	0.00753674	2.41911	0.0155586	0.999974	336	N	N
cg14520913	-0.0211595	0.00874686	-2.41909	0.0155593	0.999974	336	N	N
cg05648988	-0.0196422	0.00812014	-2.41896	0.0155651	0.999974	336	N	N
cg21742001	-0.0316447	0.0130826	-2.41885	0.0155698	0.999974	336	N	N
cg03244428	-0.0220723	0.00912632	-2.41853	0.0155834	0.999974	336	N	N
cg25498514	0.0325488	0.0134588	2.41841	0.0155886	0.999974	336	N	N
cg05530317	0.0339548	0.0140407	2.4183	0.015593	0.999974	336	N	N
cg07907670	-0.0218281	0.00902634	-2.41827	0.0155947	0.999974	336	N	N
cg11491998	-0.0442662	0.0183056	-2.41817	0.0155987	0.999974	336	N	N
cg17931352	-0.023937	0.00989884	-2.41816	0.0155992	0.999974	336	N	N
cg24732856	0.0177581	0.00734402	2.41804	0.0156045	0.999974	336	N	N
cg17167920	-0.0380895	0.0157528	-2.41794	0.0156085	0.999974	336	N	N
cg16671157	-0.02315	0.00957485	-2.41779	0.0156151	0.999974	336	N	N
cg14168614	-0.0260879	0.01079	-2.41778	0.0156156	0.999974	336	N	N
cg09226319	-0.0221381	0.00915655	-2.41774	0.0156174	0.999974	336	N	N
cg05717473	-0.0235213	0.00972904	-2.41764	0.0156217	0.999974	336	N	N
cg16058498	-0.0191012	0.00790133	-2.41747	0.015629	0.999974	336	N	N
cg00773233	-0.0167333	0.00692238	-2.41727	0.0156372	0.999974	336	N	N
cg22195133	0.0233953	0.00967913	2.41709	0.0156451	0.999974	336	N	N
cg16509777	0.0186411	0.0077128	2.41691	0.0156531	0.999974	336	N	N
cg19795898	0.0213854	0.00884899	2.4167	0.0156618	0.999974	336	N	N
cg27578319	-0.0196529	0.00813269	-2.41653	0.0156693	0.999974	336	N	N
cg01294811	-0.0283127	0.0117165	-2.41649	0.0156709	0.999974	336	N	N
cg05787209	-0.0269543	0.0111545	-2.41645	0.0156729	0.999974	336	N	N
cg15959756	-0.0177807	0.00735837	-2.41639	0.0156752	0.999974	336	N	N
cg10148755	0.030364	0.0125665	2.41627	0.0156804	0.999974	336	N	N
cg15754878	-0.0254027	0.0105138	-2.41612	0.0156868	0.999974	336	N	N
cg14011486	-0.0748961	0.0309987	-2.4161	0.0156876	0.999974	336	N	N
cg16396980	-0.0205668	0.00851331	-2.41584	0.0156991	0.999974	336	N	N
cg09315662	-0.0183638	0.00760155	-2.4158	0.0157006	0.999974	336	N	N
cg13704531	0.0261604	0.0108293	2.41571	0.0157044	0.999974	336	N	N
cg26870567	-0.0191609	0.00793408	-2.41502	0.0157345	0.999974	336	N	N
cg13106306	-0.0277591	0.0114946	-2.41498	0.0157363	0.999974	336	N	N
cg05483131	-0.0306709	0.0127009	-2.41485	0.0157418	0.999974	336	N	N
cg25283121	-0.0568773	0.0235532	-2.41485	0.0157418	0.999974	336	N	N
cg27294054	-0.0209006	0.00865511	-2.41483	0.0157428	0.999974	336	N	N
cg12972705	-0.0239133	0.00990404	-2.41449	0.0157571	0.999974	336	N	N
cg06760423	-0.0295721	0.0122496	-2.41414	0.0157724	0.999974	336	N	N
cg26656136	0.0250105	0.0103607	2.41399	0.0157791	0.999974	336	N	N
cg08601898	-0.0259991	0.0107703	-2.41396	0.01578	0.999974	336	N	N
cg26405962	-0.0199508	0.00826524	-2.41383	0.015786	0.999974	336	N	N
cg27637086	-0.0256972	0.0106461	-2.41377	0.0157886	0.999974	336	N	N
cg20259981	-0.0139606	0.00578377	-2.41375	0.0157891	0.999974	336	N	N
cg24115032	-0.018607	0.00770916	-2.41362	0.0157949	0.999974	336	N	N
cg09951047	-0.019243	0.00797305	-2.4135	0.0157999	0.999974	336	N	N
cg01227006	0.017304	0.00716994	2.41341	0.0158039	0.999974	336	N	N
cg26823584	0.0193527	0.00801893	2.41338	0.0158053	0.999974	336	N	N
cg22123156	0.0144707	0.00599608	2.41337	0.0158059	0.999974	336	N	N
cg11713619	-0.0235062	0.00974026	-2.4133	0.0158087	0.999974	336	N	N
cg07061728	-0.0253161	0.0104909	-2.41314	0.0158159	0.999974	336	N	N
cg12442385	-0.0182869	0.0075785	-2.413	0.0158219	0.999974	336	N	N
cg12218747	0.0384102	0.0159213	2.41251	0.0158431	0.999974	336	N	N
cg10272601	0.0330632	0.0137055	2.4124	0.0158477	0.999974	336	N	N
cg02647401	-0.0289797	0.0120131	-2.41235	0.0158501	0.999974	336	N	N
cg15645029	-0.0201041	0.00833449	-2.41216	0.0158585	0.999974	336	N	N
cg25841675	0.0190495	0.0078984	2.41182	0.0158733	0.999974	336	N	N
cg23840493	-0.0183689	0.00761635	-2.41177	0.0158752	0.999974	336	N	N
cg12893697	0.0933521	0.0387083	2.41168	0.0158792	0.999974	336	N	N
cg01620834	-0.0231915	0.00961713	-2.41148	0.015888	0.999974	336	N	N
cg04863892	-0.0475602	0.0197228	-2.41143	0.01589	0.999974	336	N	N
cg14472551	-0.019493	0.00808419	-2.41125	0.015898	0.999974	336	N	N
cg01749778	-0.0141929	0.00588616	-2.41123	0.0158987	0.999974	336	N	N
cg12706396	-0.0253236	0.0105035	-2.41097	0.0159103	0.999974	336	N	N
cg13818830	-0.0177772	0.00737415	-2.41074	0.01592	0.999974	336	N	N
cg11274148	-0.029004	0.0120318	-2.41061	0.0159258	0.999974	336	N	N
cg23200218	-0.0217562	0.00902558	-2.4105	0.0159305	0.999974	336	N	N
cg16796151	-0.0282559	0.0117224	-2.41043	0.0159339	0.999974	336	N	N
cg24140775	-0.0170012	0.00705335	-2.41037	0.0159362	0.999974	336	N	N
cg01204927	-0.0223169	0.00925908	-2.41027	0.0159405	0.999974	336	N	N
cg02254461	-0.0249984	0.010372	-2.41017	0.0159449	0.999974	336	N	N
cg01207600	-0.0364464	0.0151221	-2.41014	0.0159464	0.999974	336	N	N
cg11381826	-0.0144222	0.00598425	-2.41002	0.0159516	0.999974	336	N	N
cg07445838	-0.0240263	0.00996961	-2.40995	0.0159546	0.999974	336	N	N
cg20731623	-0.0177585	0.00736892	-2.40992	0.015956	0.999974	336	N	N
cg16392797	-0.0217603	0.00903049	-2.40964	0.0159682	0.999974	336	N	N
cg23452119	-0.0203502	0.00844537	-2.40962	0.015969	0.999974	336	N	N
cg09950871	-0.0176692	0.00733324	-2.40947	0.0159759	0.999974	336	N	N
cg00664222	0.0181282	0.00752388	2.40942	0.0159781	0.999974	336	N	N
cg24710179	0.0178208	0.00739663	2.40931	0.0159828	0.999974	336	N	N
cg00834858	-0.0238551	0.00990172	-2.40918	0.0159883	0.999974	336	N	N
cg07007780	-0.0256199	0.0106343	-2.40917	0.0159888	0.999974	336	N	N
cg16696002	-0.0147164	0.00610852	-2.40916	0.0159895	0.999974	336	N	N
cg21422164	-0.0521244	0.021637	-2.40904	0.0159945	0.999974	336	N	N
cg02302587	-0.0262866	0.010912	-2.40895	0.0159983	0.999974	336	N	N
cg17801930	-0.0233913	0.00971025	-2.40893	0.0159995	0.999974	336	N	N
cg20662060	-0.0221456	0.00919341	-2.40886	0.0160026	0.999974	336	N	N
cg04342202	-0.0241341	0.010019	-2.40884	0.0160035	0.999974	336	N	N
cg03167953	-0.0327786	0.0136097	-2.40846	0.0160198	0.999974	336	N	N
cg01819912	-0.0234968	0.00975716	-2.40816	0.0160334	0.999974	336	N	N
cg05579037	-0.033571	0.0139426	-2.4078	0.016049	0.999974	336	N	N
cg18996090	-0.0382475	0.0158864	-2.40757	0.0160591	0.999974	336	N	N
cg21609584	-0.0242693	0.0100808	-2.40749	0.0160626	0.999974	336	N	N
cg05605052	0.0537213	0.0223165	2.40725	0.0160732	0.999974	336	N	N
cg26004810	-0.0271799	0.0112923	-2.40694	0.0160868	0.999974	336	N	N
cg24594177	-0.0164501	0.00683513	-2.4067	0.0160974	0.999974	336	N	N
cg07241675	-0.0349333	0.0145158	-2.40656	0.0161034	0.999974	336	N	N
cg16597728	-0.0268626	0.0111626	-2.40648	0.0161069	0.999974	336	N	N
cg20112035	0.0184718	0.00767648	2.40629	0.0161154	0.999974	336	N	N
cg14042889	-0.0219217	0.00911019	-2.40629	0.0161155	0.999974	336	N	N
cg20491765	-0.0206526	0.00858289	-2.40625	0.0161174	0.999974	336	N	N
cg21670983	-0.016432	0.00682906	-2.40618	0.0161202	0.999974	336	N	N
cg13372488	-0.0193439	0.00803991	-2.40598	0.0161289	0.999974	336	N	N
cg27557974	-0.0195349	0.00811979	-2.40583	0.0161356	0.999974	336	N	N
cg02184918	-0.0187754	0.00780431	-2.40577	0.0161385	0.999974	336	N	N
cg13419390	-0.0237519	0.00987332	-2.40566	0.0161431	0.999974	336	N	N
cg08890690	-0.0153433	0.0063787	-2.40539	0.0161552	0.999974	336	N	N
cg25988830	0.0161678	0.00672178	2.40529	0.0161597	0.999974	336	N	N
cg12131620	-0.0188706	0.00784558	-2.40525	0.0161613	0.999974	336	N	N
cg25216403	-0.0228415	0.00949761	-2.40497	0.0161738	0.999974	336	N	N
cg25992874	-0.0154768	0.00643646	-2.40454	0.0161926	0.999974	336	N	N
cg16000463	-0.0216546	0.0090059	-2.40449	0.0161951	0.999974	336	N	N
cg00646185	-0.0271631	0.0112968	-2.40448	0.0161953	0.999974	336	N	N
cg01145124	-0.0212439	0.00883518	-2.40446	0.0161962	0.999974	336	N	N
cg14791922	-0.0190735	0.00793287	-2.40436	0.0162009	0.999974	336	N	N
cg24378940	-0.0275526	0.0114598	-2.40429	0.0162037	0.999974	336	N	N
cg21116934	-0.0162885	0.00677525	-2.40412	0.0162114	0.999974	336	N	N
cg20324206	0.0202496	0.00842305	2.40407	0.0162137	0.999974	336	N	N
cg08722591	0.0274908	0.0114359	2.4039	0.0162211	0.999974	336	N	N
cg15469394	-0.0256464	0.0106704	-2.40351	0.0162387	0.999974	336	N	N
cg14080227	-0.0217185	0.00903622	-2.4035	0.0162391	0.999974	336	N	N
cg11789820	-0.0298354	0.0124139	-2.40339	0.0162438	0.999974	336	N	N
cg13168407	0.0229917	0.0095665	2.40335	0.0162455	0.999974	336	N	N
cg11031701	0.0228623	0.00951273	2.40334	0.0162462	0.999974	336	N	N
cg06526111	-0.0234581	0.00976097	-2.40326	0.0162497	0.999974	336	N	N
cg19827923	-0.015802	0.00657541	-2.40319	0.0162528	0.999974	336	N	N
cg08261988	-0.0253993	0.0105691	-2.40318	0.0162534	0.999974	336	N	N
cg07167688	-0.0269551	0.0112166	-2.40315	0.0162544	0.999974	336	N	N
cg03456393	0.0284278	0.0118303	2.40296	0.0162629	0.999974	336	N	N
cg09908041	0.0422822	0.0175983	2.40264	0.0162774	0.999974	336	N	N
cg24318537	-0.023895	0.00994539	-2.40262	0.0162779	0.999974	336	N	N
cg18099189	-0.0174289	0.00725526	-2.40224	0.0162952	0.999974	336	N	N
cg17389150	-0.0194834	0.00811076	-2.40216	0.0162984	0.999974	336	N	N
cg04864846	-0.018257	0.00760042	-2.4021	0.0163012	0.999974	336	N	N
cg05220442	0.0263169	0.0109567	2.40191	0.0163098	0.999974	336	N	N
cg03928182	-0.0156762	0.00652663	-2.40188	0.0163111	0.999974	336	N	N
cg22198179	-0.0336226	0.0139996	-2.40168	0.01632	0.999974	336	N	N
cg18356330	0.0165991	0.0069116	2.40163	0.0163222	0.999974	336	N	N
cg18124977	0.0169714	0.00706688	2.40155	0.016326	0.999974	336	N	N
cg24952293	-0.0226957	0.00945229	-2.40107	0.016347	0.999974	336	N	N
cg25503695	-0.0289564	0.01206	-2.40102	0.0163495	0.999974	336	N	N
cg17455155	-0.0261979	0.0109113	-2.401	0.0163503	0.999974	336	N	N
cg02148800	-0.0196174	0.008171	-2.40085	0.0163568	0.999974	336	N	N
cg24306340	-0.016606	0.00691735	-2.40063	0.0163671	0.999974	336	N	N
cg14146751	-0.0162233	0.00675817	-2.40055	0.0163703	0.999974	336	N	N
cg13235825	-0.0205885	0.00857732	-2.40034	0.0163799	0.999974	336	N	N
cg15998195	0.0176112	0.00733728	2.40024	0.0163844	0.999974	336	N	N
cg06489557	-0.0188569	0.00785653	-2.40015	0.0163882	0.999974	336	N	N
cg21533544	-0.026599	0.0110826	-2.40007	0.0163921	0.999974	336	N	N
cg13662644	-0.0255162	0.0106316	-2.40004	0.0163931	0.999974	336	N	N
cg06872331	0.0270955	0.0112901	2.39994	0.0163976	0.999974	336	N	N
cg02089395	-0.0274059	0.0114196	-2.3999	0.0163994	0.999974	336	N	N
cg27009475	-0.0191239	0.00796874	-2.39987	0.0164011	0.999974	336	N	N
cg04768657	0.0233017	0.00971015	2.39973	0.0164073	0.999974	336	N	N
cg16696645	-0.0173888	0.00724622	-2.39971	0.0164081	0.999974	336	N	N
cg01618834	-0.0136044	0.00566956	-2.39955	0.0164154	0.999974	336	N	N
cg25720804	0.0203017	0.00846079	2.3995	0.0164176	0.999974	336	N	N
cg20228385	-0.0171676	0.00715472	-2.39947	0.0164186	0.999974	336	N	N
cg03151191	-0.0170895	0.00712261	-2.39934	0.0164248	0.999974	336	N	N
cg22853601	-0.0271827	0.0113312	-2.39893	0.0164431	0.999974	336	N	N
cg11644627	-0.0222908	0.00929228	-2.39885	0.0164466	0.999974	336	N	N
cg04329845	-0.0103169	0.00430089	-2.39879	0.0164495	0.999974	336	N	N
cg00063909	-0.0209856	0.0087485	-2.39877	0.0164504	0.999974	336	N	N
cg13365304	-0.0201771	0.0084116	-2.39873	0.0164522	0.999974	336	N	N
cg24414737	-0.0237878	0.00991727	-2.39863	0.0164567	0.999974	336	N	N
cg06907053	0.0257044	0.0107177	2.3983	0.0164714	0.999974	336	N	N
cg05960502	-0.0290731	0.0121226	-2.39826	0.0164731	0.999974	336	N	N
cg25103417	-0.0291115	0.0121388	-2.39822	0.0164748	0.999974	336	N	N
cg25344556	-0.0257732	0.0107469	-2.39821	0.0164756	0.999974	336	N	N
cg12909536	-0.0258038	0.0107597	-2.39818	0.0164766	0.999974	336	N	N
cg03090204	-0.0211672	0.00882671	-2.39809	0.0164809	0.999974	336	N	N
cg15305538	-0.0249938	0.0104232	-2.3979	0.0164895	0.999974	336	N	N
cg06349762	-0.0273803	0.0114191	-2.39777	0.016495	0.999974	336	N	N
cg03020006	-0.0327369	0.0136531	-2.39777	0.0164953	0.999974	336	N	N
cg08467866	-0.0362703	0.0151268	-2.39775	0.0164962	0.999974	336	N	N
cg01441698	-0.0363973	0.0151799	-2.39773	0.016497	0.999974	336	N	N
cg22806341	-0.016402	0.00684068	-2.39771	0.016498	0.999974	336	N	N
cg07379779	-0.0216465	0.00902816	-2.39767	0.0164999	0.999974	336	N	N
cg14651919	0.0347314	0.014486	2.39758	0.0165038	0.999974	336	N	N
cg10361913	0.0155744	0.00649667	2.39729	0.0165169	0.999974	336	N	N
cg14420953	-0.0231972	0.00967689	-2.39717	0.0165221	0.999974	336	N	N
cg03200309	0.0361959	0.0150998	2.39711	0.0165248	0.999974	336	N	N
cg09790470	-0.018224	0.00760251	-2.3971	0.0165255	0.999974	336	N	N
cg13661182	0.0201953	0.00842502	2.39707	0.0165269	0.999974	336	N	N
cg01086526	-0.0305997	0.0127657	-2.39703	0.0165288	0.999974	336	N	N
cg10714639	0.0374287	0.0156156	2.39688	0.0165352	0.999974	336	N	N
cg20291636	-0.0194166	0.00810271	-2.39631	0.0165611	0.999974	336	N	N
cg22112587	-0.0225811	0.00942348	-2.39626	0.0165631	0.999974	336	N	N
cg14331163	0.0208163	0.00868762	2.39609	0.0165712	0.999974	336	N	N
cg02058624	-0.0202742	0.00846169	-2.396	0.0165751	0.999974	336	N	N
cg24498760	-0.0132581	0.00553373	-2.39587	0.0165809	0.999974	336	N	N
cg22608507	-0.0147051	0.00613795	-2.39576	0.016586	0.999974	336	N	N
cg17589384	0.0174711	0.00729258	2.39574	0.0165869	0.999974	336	N	N
cg00622654	0.0317455	0.0132509	2.39572	0.0165877	0.999974	336	N	N
cg14531668	0.0325696	0.0135954	2.39564	0.0165916	0.999974	336	N	N
cg25607121	-0.0164993	0.00688781	-2.39544	0.0166005	0.999974	336	N	N
cg24183237	-0.0243044	0.0101474	-2.39513	0.0166145	0.999974	336	N	N
cg14115200	-0.0290555	0.0121317	-2.39501	0.0166198	0.999974	336	N	N
cg26226576	-0.0240224	0.0100309	-2.39483	0.0166283	0.999974	336	N	N
cg11652668	-0.0207914	0.00868236	-2.39467	0.0166354	0.999974	336	N	N
cg20550118	-0.0217535	0.00908447	-2.39458	0.0166394	0.999974	336	N	N
cg07247190	0.0226982	0.00947924	2.39452	0.0166423	0.999974	336	N	N
cg08936898	0.0202181	0.00844414	2.39434	0.0166505	0.999974	336	N	N
cg09293391	-0.0232292	0.00970249	-2.39415	0.0166591	0.999974	336	N	N
cg16943635	-0.0395731	0.0165291	-2.39414	0.0166592	0.999974	336	N	N
cg18395078	0.0317184	0.0132488	2.39406	0.0166629	0.999974	336	N	N
cg20116199	-0.028347	0.0118406	-2.39405	0.0166635	0.999974	336	N	N
cg05547902	0.016957	0.00708384	2.39376	0.0166766	0.999974	336	N	N
cg23485591	-0.0233298	0.00974612	-2.39376	0.0166768	0.999974	336	N	N
cg06949789	0.0166948	0.00697435	2.39374	0.0166775	0.999974	336	N	N
cg11512289	0.0473228	0.0197731	2.39329	0.0166982	0.999974	336	N	N
cg22721827	-0.0221135	0.00923982	-2.39328	0.0166985	0.999974	336	N	N
cg00523450	-0.0197624	0.00825772	-2.3932	0.016702	0.999974	336	N	N
cg10296973	-0.0421011	0.0175922	-2.39317	0.0167037	0.999974	336	N	N
cg24995381	-0.0191512	0.00800318	-2.39295	0.0167136	0.999974	336	N	N
cg14351526	-0.0222837	0.00931286	-2.39279	0.0167208	0.999974	336	N	N
cg27226125	-0.0304898	0.0127438	-2.39253	0.0167328	0.999974	336	N	N
cg02138082	-0.034828	0.0145579	-2.39238	0.0167396	0.999974	336	N	N
cg13947317	-0.0215172	0.0089956	-2.39197	0.0167582	0.999974	336	N	N
cg13911801	-0.0273142	0.0114192	-2.39196	0.0167588	0.999974	336	N	N
cg26132449	-0.0204106	0.0085333	-2.39187	0.0167626	0.999974	336	N	N
cg04492847	0.0187806	0.00785219	2.39176	0.0167678	0.999974	336	N	N
cg20262738	-0.0284329	0.0118881	-2.39171	0.0167699	0.999974	336	N	N
cg01298757	-0.0205282	0.00858395	-2.39147	0.0167813	0.999974	336	N	N
cg22542803	0.0187016	0.00782034	2.3914	0.0167842	0.999974	336	N	N
cg03460049	-0.0146003	0.00610535	-2.3914	0.0167844	0.999974	336	N	N
cg12660364	0.0223358	0.00934066	2.39124	0.0167913	0.999974	336	N	N
cg26155032	-0.0187338	0.00783492	-2.39107	0.0167995	0.999974	336	N	N
cg06171971	0.0245968	0.0102872	2.39102	0.0168017	0.999974	336	N	N
cg01368868	0.0211732	0.00885547	2.39098	0.0168035	0.999974	336	N	N
cg21060085	-0.0231535	0.00968438	-2.39081	0.0168113	0.999974	336	N	N
cg02377900	-0.0276964	0.0115855	-2.39061	0.0168206	0.999974	336	N	N
cg27317694	-0.0221291	0.00925681	-2.39058	0.0168219	0.999974	336	N	N
cg14008071	-0.0207573	0.00868303	-2.39056	0.0168225	0.999974	336	N	N
cg18262852	-0.0286271	0.0119754	-2.39049	0.0168261	0.999974	336	N	N
cg24680078	-0.0248495	0.0103956	-2.39038	0.0168308	0.999974	336	N	N
cg27049094	-0.0208521	0.00872515	-2.38988	0.0168539	0.999974	336	N	N
cg11241541	0.0207037	0.00866324	2.38983	0.0168561	0.999974	336	N	N
cg10101600	-0.0167087	0.00699163	-2.38982	0.0168567	0.999974	336	N	N
cg07537581	-0.0193786	0.00810891	-2.38979	0.016858	0.999974	336	N	N
cg09625066	-0.0296353	0.0124026	-2.38944	0.0168741	0.999974	336	N	N
cg17337467	-0.0298968	0.0125123	-2.38938	0.0168767	0.999974	336	N	N
cg20396393	-0.0203441	0.00851493	-2.38922	0.016884	0.999974	336	N	N
cg03215599	-0.0283274	0.0118565	-2.38919	0.0168856	0.999974	336	N	N
cg22909709	-0.0194508	0.00814211	-2.38892	0.0168982	0.999974	336	N	N
cg27016549	-0.0342023	0.0143172	-2.38889	0.0168992	0.999974	336	N	N
cg13799302	0.0375242	0.0157082	2.38883	0.0169022	0.999974	336	N	N
cg06324037	-0.0185866	0.00778086	-2.38875	0.0169056	0.999974	336	N	N
cg24787335	-0.0235639	0.00986454	-2.38875	0.0169057	0.999974	336	N	N
cg05032098	-0.0252365	0.0105647	-2.38875	0.0169057	0.999974	336	N	N
cg11460035	-0.0270995	0.0113462	-2.38841	0.0169215	0.999974	336	N	N
cg17276021	-0.0188517	0.0078937	-2.3882	0.0169312	0.999974	336	N	N
cg08579721	0.033124	0.0138705	2.38809	0.016936	0.999974	336	N	N
cg09177567	-0.0649976	0.0272177	-2.38806	0.0169375	0.999974	336	N	N
cg03128823	0.017197	0.00720126	2.38805	0.0169378	0.999974	336	N	N
cg05845879	-0.0218944	0.00916966	-2.3877	0.0169543	0.999974	336	N	N
cg14131612	-0.025369	0.0106253	-2.38761	0.0169583	0.999974	336	N	N
cg20800117	-0.040687	0.0170413	-2.38755	0.0169613	0.999974	336	N	N
cg08215774	-0.0224733	0.0094134	-2.38737	0.0169694	0.999974	336	N	N
cg08289366	0.0157024	0.00657768	2.38722	0.0169762	0.999974	336	N	N
cg20841191	-0.0262312	0.0109885	-2.38716	0.0169792	0.999974	336	N	N
cg09429437	-0.0253042	0.0106012	-2.38693	0.0169896	0.999974	336	N	N
cg06948630	0.0201963	0.00846124	2.38692	0.0169901	0.999974	336	N	N
cg10239563	0.0152515	0.00638999	2.38678	0.0169966	0.999974	336	N	N
cg13148921	-0.0787854	0.0330104	-2.38668	0.0170012	0.999974	336	N	N
cg17426138	-0.0263562	0.0110441	-2.38644	0.0170124	0.999974	336	N	N
cg14371329	-0.0248464	0.0104133	-2.38602	0.0170318	0.999974	336	N	N
cg00086493	-0.0228102	0.00955996	-2.38601	0.0170321	0.999974	336	N	N
cg10255544	-0.0226623	0.00949864	-2.38585	0.0170396	0.999974	336	N	N
cg23248324	0.0292799	0.0122726	2.38579	0.0170423	0.999974	336	N	N
cg06085011	0.0168247	0.00705226	2.38572	0.0170455	0.999974	336	N	N
cg00083018	-0.0204444	0.00856956	-2.3857	0.0170467	0.999974	336	N	N
cg14377687	-0.0244305	0.0102406	-2.38566	0.0170483	0.999974	336	N	N
cg06132455	-0.019076	0.00799712	-2.38535	0.0170628	0.999974	336	N	N
cg08912051	0.0296573	0.0124335	2.38528	0.0170661	0.999974	336	N	N
cg09709457	-0.0127388	0.00534063	-2.38526	0.0170672	0.999974	336	N	N
cg24703757	-0.016468	0.00690415	-2.38523	0.0170682	0.999974	336	N	N
cg09315264	-0.0178661	0.00749039	-2.38521	0.0170696	0.999974	336	N	N
cg13273548	-0.0245766	0.0103041	-2.38513	0.0170732	0.999974	336	N	N
cg00420742	0.0293828	0.0123196	2.38504	0.0170775	0.999974	336	N	N
cg04206484	-0.0279137	0.0117043	-2.3849	0.0170837	0.999974	336	N	N
cg12957265	-0.0295679	0.0123981	-2.38487	0.0170852	0.999974	336	N	N
cg05387963	-0.0193852	0.00812843	-2.38487	0.0170852	0.999974	336	N	N
cg18221991	-0.0227565	0.00954216	-2.38484	0.0170866	0.999974	336	N	N
cg00102439	-0.018565	0.00778459	-2.38483	0.0170869	0.999974	336	N	N
cg15984712	-0.0186774	0.00783182	-2.38481	0.0170878	0.999974	336	N	N
cg23417096	-0.0155996	0.00654144	-2.38474	0.0170913	0.999974	336	N	N
cg09067228	-0.0280262	0.0117531	-2.38459	0.0170981	0.999974	336	N	N
cg02431597	-0.0227034	0.00952107	-2.38454	0.0171004	0.999974	336	N	N
cg20978923	-0.0299343	0.0125538	-2.38449	0.0171028	0.999974	336	N	N
cg21551253	0.0300703	0.0126116	2.38433	0.0171103	0.999974	336	N	N
cg09175221	-0.0303616	0.0127345	-2.3842	0.0171162	0.999974	336	N	N
cg23225469	-0.019897	0.00834536	-2.3842	0.0171165	0.999974	336	N	N
cg03120115	-0.0180398	0.00756692	-2.38403	0.017124	0.999974	336	N	N
cg27286872	-0.020696	0.00868139	-2.38395	0.0171279	0.999974	336	N	N
cg27546840	-0.0341877	0.0143413	-2.38386	0.017132	0.999974	336	N	N
cg16021018	-0.0178263	0.00747877	-2.38359	0.0171449	0.999974	336	N	N
cg23937138	-0.0265611	0.0111441	-2.38343	0.0171521	0.999974	336	N	N
cg06636831	-0.0285265	0.011971	-2.38297	0.0171736	0.999974	336	N	N
cg13095768	-0.0255879	0.0107389	-2.38273	0.0171848	0.999974	336	N	N
cg10959672	-0.0138492	0.00581419	-2.38197	0.0172202	0.999974	336	N	N
cg26687499	0.0158363	0.00664851	2.38193	0.0172222	0.999974	336	N	N
cg04038150	-0.0258504	0.0108548	-2.38147	0.0172435	0.999974	336	N	N
cg06118122	-0.0193314	0.00811758	-2.38142	0.0172459	0.999974	336	N	N
cg12716083	-0.0177603	0.00745787	-2.38141	0.0172464	0.999974	336	N	N
cg13971603	-0.0222765	0.00935443	-2.38139	0.0172477	0.999974	336	N	N
cg13904806	-0.0468512	0.0196767	-2.38105	0.0172632	0.999974	336	N	N
cg07959491	0.0238624	0.0100221	2.38098	0.0172667	0.999974	336	N	N
cg18421710	0.0332526	0.0139663	2.38093	0.0172692	0.999974	336	N	N
cg05220042	-0.0146981	0.0061733	-2.38092	0.0172693	0.999974	336	N	N
cg12885287	-0.0265622	0.0111571	-2.38075	0.0172776	0.999974	336	N	N
cg03524794	-0.0239355	0.0100539	-2.38071	0.0172791	0.999974	336	N	N
cg10092607	-0.0183694	0.00771603	-2.38068	0.0172808	0.999974	336	N	N
cg00000292	-0.0193109	0.00811162	-2.38065	0.0172821	0.999974	336	N	N
cg12187394	-0.0242065	0.010169	-2.38041	0.0172933	0.999974	336	N	N
cg02074728	0.0293162	0.0123159	2.38036	0.0172959	0.999974	336	N	N
cg20003893	0.0218854	0.00919437	2.38031	0.0172983	0.999974	336	N	N
cg07856667	-0.0458588	0.0192684	-2.38	0.0173127	0.999974	336	N	N
cg06606199	-0.0396878	0.0166772	-2.37977	0.0173237	0.999974	336	N	N
cg09419352	0.0217784	0.00915347	2.37925	0.0173477	0.999974	336	N	N
cg25663770	-0.0256801	0.0107934	-2.37924	0.0173483	0.999974	336	N	N
cg01566965	-0.0309725	0.0130192	-2.37898	0.0173608	0.999974	336	N	N
cg21311644	-0.020507	0.0086207	-2.37881	0.0173685	0.999974	336	N	N
cg26803802	-0.0252273	0.010605	-2.37881	0.0173688	0.999974	336	N	N
cg21827163	-0.0238238	0.0100153	-2.37874	0.017372	0.999974	336	N	N
cg26220725	0.0494397	0.0207855	2.37857	0.0173799	0.999974	336	N	N
cg01736243	-0.0299402	0.0125875	-2.37857	0.0173801	0.999974	336	N	N
cg24888187	0.0182944	0.00769156	2.3785	0.0173831	0.999974	336	N	N
cg13149442	-0.0237679	0.00999296	-2.37846	0.0173851	0.999974	336	N	N
cg26455542	-0.025001	0.0105117	-2.3784	0.0173879	0.999974	336	N	N
cg25062542	0.0221113	0.00929771	2.37814	0.0174001	0.999974	336	N	N
cg14460003	-0.0132825	0.0055862	-2.37773	0.0174197	0.999974	336	N	N
cg13067139	-0.020774	0.00873787	-2.37747	0.0174318	0.999974	336	N	N
cg19521693	-0.0210857	0.00886918	-2.37741	0.0174345	0.999974	336	N	N
cg14948822	-0.0200706	0.00844265	-2.37728	0.0174406	0.999974	336	N	N
cg02454364	-0.0263234	0.0110736	-2.37713	0.0174477	0.999974	336	N	N
cg10144569	-0.0289722	0.0121885	-2.37701	0.0174535	0.999974	336	N	N
cg18866817	-0.018861	0.00793545	-2.37681	0.0174633	0.999974	336	N	N
cg03869495	-0.0204355	0.00859918	-2.37645	0.0174801	0.999974	336	N	N
cg21813612	-0.0245837	0.0103454	-2.3763	0.0174871	0.999974	336	N	N
cg23234811	0.0223451	0.00940356	2.37624	0.0174901	0.999974	336	N	N
cg21638357	-0.0176767	0.00743973	-2.37599	0.0175021	0.999974	336	N	N
cg10891507	0.0160837	0.00677019	2.37566	0.0175174	0.999974	336	N	N
cg22527425	0.0283633	0.0119402	2.37545	0.0175278	0.999974	336	N	N
cg04257745	-0.0231119	0.00973054	-2.37519	0.01754	0.999974	336	N	N
cg14583871	-0.0150998	0.00635795	-2.37494	0.0175517	0.999974	336	N	N
cg27469972	-0.0168091	0.00707772	-2.37493	0.0175521	0.999974	336	N	N
cg09424526	0.0232647	0.00979693	2.37469	0.0175637	0.999974	336	N	N
cg02031638	-0.0221754	0.00933831	-2.37467	0.0175646	0.999974	336	N	N
cg16675558	-0.0287871	0.0121245	-2.37428	0.0175833	0.999974	336	N	N
cg08615567	-0.027558	0.0116079	-2.37408	0.0175927	0.999974	336	N	N
cg15302530	-0.0133273	0.00561397	-2.37395	0.0175988	0.999974	336	N	N
cg02591564	-0.0254254	0.0107103	-2.37391	0.0176006	0.999974	336	N	N
cg12662084	-0.0374274	0.0157662	-2.3739	0.0176014	0.999974	336	N	N
cg09499844	-0.023761	0.01001	-2.37373	0.0176095	0.999974	336	N	N
cg16006004	0.0469814	0.0197927	2.37368	0.0176119	0.999974	336	N	N
cg11589966	-0.0101066	0.00425811	-2.37349	0.017621	0.999974	336	N	N
cg25362120	-0.0257947	0.0108695	-2.37312	0.0176386	0.999974	336	N	N
cg00621838	-0.0217265	0.00915539	-2.37308	0.0176404	0.999974	336	N	N
cg17475583	-0.0267264	0.011263	-2.37294	0.017647	0.999974	336	N	N
cg00002769	-0.0177009	0.00745966	-2.37288	0.0176499	0.999974	336	N	N
cg14731570	0.0356335	0.0150179	2.37274	0.0176566	0.999974	336	N	N
cg23374885	-0.0378525	0.0159532	-2.37272	0.0176578	0.999974	336	N	N
cg02262056	-0.0207579	0.00874919	-2.37255	0.017666	0.999974	336	N	N
cg14573056	0.0321228	0.0135408	2.37231	0.0176774	0.999974	336	N	N
cg25701646	-0.0230165	0.00970241	-2.37224	0.0176804	0.999974	336	N	N
cg14210321	-0.0279154	0.0117681	-2.37213	0.0176861	0.999974	336	N	N
cg10089865	-0.0231731	0.00976907	-2.37209	0.0176877	0.999974	336	N	N
cg06240209	-0.024165	0.0101873	-2.37208	0.0176881	0.999974	336	N	N
cg06679777	-0.0192236	0.00810447	-2.37197	0.0176935	0.999974	336	N	N
cg03768175	0.0307975	0.0129846	2.37186	0.017699	0.999974	336	N	N
cg00699993	-0.0282197	0.0118984	-2.37172	0.0177057	0.999974	336	N	N
cg12393503	-0.0134518	0.00567182	-2.3717	0.0177067	0.999974	336	N	N
cg23976652	-0.0315746	0.0133132	-2.37168	0.0177074	0.999974	336	N	N
cg24862548	-0.021285	0.00897518	-2.37154	0.0177142	0.999974	336	N	N
cg15266100	-0.0240224	0.0101296	-2.3715	0.0177162	0.999974	336	N	N
cg19762747	0.0332661	0.0140284	2.37134	0.0177237	0.999974	336	N	N
cg09674627	-0.0277909	0.0117198	-2.37129	0.0177263	0.999974	336	N	N
cg14548802	-0.0262092	0.0110528	-2.37127	0.0177269	0.999974	336	N	N
cg21274274	0.0419038	0.0176714	2.37127	0.017727	0.999974	336	N	N
cg20727114	-0.0357649	0.0150827	-2.37125	0.0177281	0.999974	336	N	N
cg05698020	-0.0260616	0.0109913	-2.37112	0.0177343	0.999974	336	N	N
cg07210774	-0.0371415	0.0156642	-2.3711	0.0177351	0.999974	336	N	N
cg05584759	-0.0176944	0.00746311	-2.37092	0.0177437	0.999974	336	N	N
cg13477182	0.0209585	0.00884053	2.37073	0.0177529	0.999974	336	N	N
cg17315604	0.028982	0.0122249	2.37073	0.0177531	0.999974	336	N	N
cg07954844	0.0165373	0.00697627	2.3705	0.017764	0.999974	336	N	N
cg06010588	-0.0352091	0.0148537	-2.37039	0.0177694	0.999974	336	N	N
cg13837295	-0.0253225	0.0106829	-2.37037	0.0177702	0.999974	336	N	N
cg17761410	-0.0218357	0.00921194	-2.37037	0.0177703	0.999974	336	N	N
cg16859931	-0.0207026	0.00873452	-2.3702	0.0177783	0.999974	336	N	N
cg15085805	0.0199846	0.00843265	2.36991	0.0177923	0.999974	336	N	N
cg19931975	-0.0244032	0.0102974	-2.36983	0.0177965	0.999974	336	N	N
cg08506306	-0.0212265	0.00895762	-2.36966	0.0178045	0.999974	336	N	N
cg02440744	-0.0289937	0.0122356	-2.36962	0.0178062	0.999974	336	N	N
cg22976112	-0.0313618	0.0132358	-2.36947	0.0178134	0.999974	336	N	N
cg16624482	-0.0137079	0.00578546	-2.36937	0.0178184	0.999974	336	N	N
cg13913654	-0.0263977	0.0111413	-2.36935	0.0178194	0.999974	336	N	N
cg10357682	-0.0180766	0.00762991	-2.36918	0.0178276	0.999974	336	N	N
cg06921107	-0.016095	0.0067944	-2.36887	0.0178425	0.999974	336	N	N
cg05155058	-0.025582	0.0108004	-2.36862	0.0178545	0.999974	336	N	N
cg03022736	-0.0251496	0.0106181	-2.36857	0.0178569	0.999974	336	N	N
cg08457315	-0.0225502	0.0095212	-2.36842	0.0178641	0.999974	336	N	N
cg19918057	-0.0302652	0.0127787	-2.36841	0.0178647	0.999974	336	N	N
cg10759590	-0.0185615	0.00783734	-2.36834	0.017868	0.999974	336	N	N
cg14565439	-0.0239833	0.0101266	-2.36834	0.0178682	0.999974	336	N	N
cg03055158	-0.0203487	0.00859237	-2.36822	0.0178737	0.999974	336	N	N
cg21025488	0.0307293	0.0129762	2.36813	0.0178785	0.999974	336	N	N
cg24124424	-0.0237266	0.0100198	-2.36797	0.0178858	0.999974	336	N	N
cg00070042	-0.024006	0.0101381	-2.3679	0.0178893	0.999974	336	N	N
cg25934700	-0.0172865	0.00730044	-2.36788	0.0178905	0.999974	336	N	N
cg14882265	-0.0452143	0.0190952	-2.36784	0.0178924	0.999974	336	N	N
cg13103815	-0.0197476	0.00834008	-2.3678	0.0178943	0.999974	336	N	N
cg26059790	-0.0154099	0.00650841	-2.36769	0.0178994	0.999974	336	N	N
cg16007742	0.0304552	0.0128638	2.36751	0.0179083	0.999974	336	N	N
cg03643948	-0.02628	0.0111011	-2.36734	0.0179163	0.999974	336	N	N
cg14609289	0.0130183	0.00549927	2.36728	0.0179193	0.999974	336	N	N
cg26840889	-0.0193323	0.00816654	-2.36726	0.0179206	0.999974	336	N	N
cg15048534	-0.0292701	0.0123647	-2.36723	0.017922	0.999974	336	N	N
cg16130802	-0.0249452	0.0105381	-2.36715	0.0179259	0.999974	336	N	N
cg12836303	-0.022342	0.00943891	-2.36701	0.0179326	0.999974	336	N	N
cg06898887	-0.0141456	0.00597619	-2.367	0.017933	0.999974	336	N	N
cg15447913	-0.0217935	0.00920891	-2.36657	0.0179539	0.999974	336	N	N
cg16452086	-0.0186244	0.00787183	-2.36596	0.0179834	0.999974	336	N	N
cg10983099	-0.0208587	0.00881624	-2.36594	0.0179843	0.999974	336	N	N
cg10076225	-0.022653	0.00957476	-2.36591	0.0179858	0.999974	336	N	N
cg11674448	-0.0262549	0.0110972	-2.3659	0.0179864	0.999974	336	N	N
cg11345210	-0.0196398	0.00830141	-2.36584	0.0179891	0.999974	336	N	N
cg08529481	-0.019046	0.00805044	-2.36584	0.0179894	0.999974	336	N	N
cg03261682	-0.0356474	0.0150689	-2.36563	0.0179993	0.999974	336	N	N
cg20030024	-0.0170793	0.00722	-2.36555	0.0180035	0.999974	336	N	N
cg01821426	0.0205927	0.00870567	2.36543	0.0180091	0.999974	336	N	N
cg14736640	-0.0208506	0.00881483	-2.3654	0.0180108	0.999974	336	N	N
cg23176538	-0.0193138	0.00816536	-2.36534	0.0180136	0.999974	336	N	N
cg08900518	-0.0228958	0.00967993	-2.36529	0.018016	0.999974	336	N	N
cg02660564	0.0154364	0.0065264	2.36523	0.0180189	0.999974	336	N	N
cg00908813	-0.0268509	0.0113529	-2.36512	0.0180243	0.999974	336	N	N
cg08179037	0.0243378	0.0102904	2.36508	0.0180261	0.999974	336	N	N
cg10294474	-0.0379576	0.0160498	-2.36498	0.0180308	0.999974	336	N	N
cg15268691	-0.00881444	0.00372713	-2.36494	0.0180329	0.999974	336	N	N
cg10016647	-0.0179619	0.00759542	-2.36483	0.0180382	0.999974	336	N	N
cg10271061	-0.0171185	0.00723918	-2.3647	0.0180447	0.999974	336	N	N
cg05226506	0.0173234	0.00732631	2.36454	0.0180523	0.999974	336	N	N
cg05601012	-0.0227186	0.00960811	-2.36453	0.0180532	0.999974	336	N	N
cg16525300	0.0204542	0.00865065	2.36446	0.0180562	0.999974	336	N	N
cg03602212	-0.0235938	0.00997867	-2.36442	0.0180584	0.999974	336	N	N
cg01439488	0.0190302	0.00804888	2.36433	0.0180629	0.999974	336	N	N
cg15527356	-0.0268771	0.0113704	-2.36378	0.0180894	0.999974	336	N	N
cg21622464	-0.0170089	0.00719707	-2.36331	0.0181124	0.999974	336	N	N
cg04872689	0.0197774	0.00836862	2.36328	0.0181139	0.999974	336	N	N
cg02739915	-0.0195048	0.00825353	-2.3632	0.0181178	0.999974	336	N	N
cg01813393	-0.0255012	0.010791	-2.36319	0.0181181	0.999974	336	N	N
cg06932483	-0.0204034	0.00863435	-2.36305	0.0181252	0.999974	336	N	N
cg03852144	0.0206071	0.00872099	2.36293	0.0181311	0.999974	336	N	N
cg08829007	-0.0228662	0.00967717	-2.3629	0.0181327	0.999974	336	N	N
cg03994959	-0.0295723	0.0125153	-2.36288	0.0181334	0.999974	336	N	N
cg08121792	-0.0197799	0.00837162	-2.36274	0.0181405	0.999974	336	N	N
cg19266014	0.0182064	0.00770632	2.36253	0.0181504	0.999974	336	N	N
cg25502093	0.0248084	0.0105008	2.36252	0.0181513	0.999974	336	N	N
cg13076441	-0.0222062	0.00939965	-2.36245	0.0181544	0.999974	336	N	N
cg24309040	-0.0294006	0.0124456	-2.36233	0.0181602	0.999974	336	N	N
cg25740208	-0.0256826	0.010872	-2.36227	0.0181633	0.999974	336	N	N
cg14228146	-0.0155327	0.00657538	-2.36225	0.0181645	0.999974	336	N	N
cg07101781	-0.0158583	0.00671362	-2.36211	0.0181711	0.999974	336	N	N
cg13481969	-0.0565935	0.0239621	-2.36179	0.0181869	0.999974	336	N	N
cg14720455	-0.0209664	0.0088774	-2.36178	0.0181875	0.999974	336	N	N
cg13213598	-0.0332346	0.0140723	-2.3617	0.0181914	0.999974	336	N	N
cg16390060	-0.0189705	0.00803306	-2.36155	0.0181986	0.999974	336	N	N
cg04516518	-0.0190497	0.00806665	-2.36154	0.0181994	0.999974	336	N	N
cg05487290	-0.0186657	0.00790435	-2.36144	0.018204	0.999974	336	N	N
cg05135828	-0.0352538	0.014929	-2.36143	0.0182046	0.999974	336	N	N
cg26658743	0.0443325	0.0187757	2.36116	0.0182179	0.999974	336	N	N
cg01966160	-0.0234181	0.00991822	-2.36112	0.0182199	0.999974	336	N	N
cg14969361	-0.0238109	0.0100854	-2.36093	0.0182294	0.999974	336	N	N
cg05874561	0.0232234	0.00983661	2.36092	0.0182299	0.999974	336	N	N
cg00552696	-0.0248766	0.0105374	-2.36079	0.0182363	0.999974	336	N	N
cg13881452	-0.0181628	0.00769368	-2.36074	0.0182387	0.999974	336	N	N
cg04674383	0.0330889	0.0140169	2.36064	0.0182436	0.999974	336	N	N
cg17571044	-0.0210554	0.00891959	-2.36058	0.0182466	0.999974	336	N	N
cg14793611	-0.0197369	0.00836106	-2.36057	0.0182468	0.999974	336	N	N
cg08939052	-0.0192485	0.00815429	-2.36053	0.0182486	0.999974	336	N	N
cg14453201	0.0262782	0.0111333	2.36032	0.0182591	0.999974	336	N	N
cg04549333	0.0279565	0.0118446	2.36029	0.0182608	0.999974	336	N	N
cg13709894	-0.0179178	0.00759153	-2.36023	0.0182636	0.999974	336	N	N
cg05324894	-0.0235315	0.00997021	-2.36018	0.0182661	0.999974	336	N	N
cg26201579	-0.018954	0.00803085	-2.36015	0.0182678	0.999974	336	N	N
cg19416462	-0.0232053	0.0098326	-2.36003	0.0182733	0.999974	336	N	N
cg10770726	-0.0179285	0.00759711	-2.35991	0.0182792	0.999974	336	N	N
cg01264539	-0.0280529	0.0118882	-2.35972	0.0182885	0.999974	336	N	N
cg04248461	-0.0208383	0.00883094	-2.35969	0.0182903	0.999974	336	N	N
cg04819096	0.0216325	0.00916785	2.35961	0.0182943	0.999974	336	N	N
cg14825312	-0.0249053	0.0105556	-2.35945	0.0183022	0.999974	336	N	N
cg12588014	-0.0281091	0.0119145	-2.35924	0.0183124	0.999974	336	N	N
cg24148474	-0.0178231	0.00755463	-2.35923	0.0183129	0.999974	336	N	N
cg01720705	-0.0170965	0.00724664	-2.35923	0.018313	0.999974	336	N	N
cg17430424	-0.0226969	0.0096206	-2.3592	0.0183146	0.999974	336	N	N
cg12456011	-0.0212685	0.00901556	-2.35909	0.01832	0.999974	336	N	N
cg22618164	-0.11494	0.048728	-2.35881	0.0183335	0.999974	336	N	N
cg17976175	-0.038341	0.0162545	-2.35879	0.0183346	0.999974	336	N	N
cg08347500	0.0291088	0.0123414	2.35864	0.0183421	0.999974	336	N	N
cg15155360	-0.026133	0.0110798	-2.35862	0.0183429	0.999974	336	N	N
cg09480054	-0.0188097	0.00797597	-2.35829	0.0183592	0.999974	336	N	N
cg17919020	-0.0174307	0.00739136	-2.35825	0.0183611	0.999974	336	N	N
cg27438225	-0.0244582	0.0103713	-2.35825	0.0183615	0.999974	336	N	N
cg09430158	-0.0302699	0.0128361	-2.35818	0.0183646	0.999974	336	N	N
cg02716776	0.0199945	0.00847963	2.35794	0.0183767	0.999974	336	N	N
cg21729214	-0.0189125	0.00802133	-2.35778	0.0183846	0.999974	336	N	N
cg00800038	-0.0225394	0.00955974	-2.35775	0.0183862	0.999974	336	N	N
cg19248829	-0.023025	0.00976595	-2.35768	0.0183893	0.999974	336	N	N
cg07277962	-0.0215458	0.00913881	-2.35762	0.0183925	0.999974	336	N	N
cg27051119	-0.0276109	0.0117127	-2.35734	0.0184063	0.999974	336	N	N
cg12340503	-0.0217069	0.0092095	-2.35702	0.0184225	0.999974	336	N	N
cg01459030	-0.0267036	0.0113297	-2.35697	0.0184249	0.999974	336	N	N
cg14116162	-0.0183535	0.00778802	-2.35664	0.0184413	0.999974	336	N	N
cg00479101	-0.0140104	0.00594523	-2.35658	0.018444	0.999974	336	N	N
cg26547506	0.0251763	0.0106835	2.35655	0.0184455	0.999974	336	N	N
cg04236915	-0.0226883	0.00962785	-2.35652	0.0184469	0.999974	336	N	N
cg12583550	-0.0197825	0.00839517	-2.35641	0.0184524	0.999974	336	N	N
cg25101273	-0.0155968	0.00661928	-2.35627	0.0184596	0.999974	336	N	N
cg26485159	-0.0317372	0.0134693	-2.35626	0.0184601	0.999974	336	N	N
cg15154047	-0.0254465	0.0108	-2.35615	0.0184653	0.999974	336	N	N
cg12269374	-0.0300134	0.0127385	-2.35612	0.0184668	0.999974	336	N	N
cg15974487	0.0163506	0.00694039	2.35587	0.0184796	0.999974	336	N	N
cg21621482	-0.0156592	0.00664702	-2.35582	0.0184819	0.999974	336	N	N
cg24611232	-0.0311936	0.0132411	-2.35582	0.0184821	0.999974	336	N	N
cg03692149	-0.0230905	0.00980196	-2.3557	0.0184876	0.999974	336	N	N
cg11046772	-0.02084	0.00884674	-2.35567	0.0184892	0.999974	336	N	N
cg14527262	-0.0292585	0.0124208	-2.3556	0.0184926	0.999974	336	N	N
cg12851635	-0.0205523	0.00872528	-2.35549	0.0184983	0.999974	336	N	N
cg25028404	0.0145439	0.00617456	2.35545	0.0185001	0.999974	336	N	N
cg05554000	-0.063253	0.0268541	-2.35543	0.0185011	0.999974	336	N	N
cg14925320	-0.0237031	0.0100633	-2.35539	0.0185032	0.999974	336	N	N
cg22200330	-0.0334531	0.0142029	-2.35537	0.0185042	0.999974	336	N	N
cg08822897	-0.0591884	0.0251301	-2.35528	0.0185087	0.999974	336	N	N
cg24092442	-0.0220781	0.00937464	-2.35509	0.0185184	0.999974	336	N	N
cg08214584	0.0175717	0.00746131	2.35505	0.0185203	0.999974	336	N	N
cg01155290	-0.025215	0.0107074	-2.35491	0.0185271	0.999974	336	N	N
cg19363499	-0.0208345	0.0088473	-2.35489	0.018528	0.999974	336	N	N
cg09280800	-0.0218281	0.00926945	-2.35484	0.0185305	0.999974	336	N	N
cg26554406	-0.0374367	0.0158985	-2.35474	0.0185356	0.999974	336	N	N
cg21813063	-0.0180516	0.0076668	-2.35452	0.0185468	0.999974	336	N	N
cg20241375	-0.0226587	0.00962371	-2.35446	0.0185494	0.999974	336	N	N
cg05597908	-0.0186848	0.00793627	-2.35435	0.0185549	0.999974	336	N	N
cg06886081	-0.0240118	0.0101991	-2.3543	0.0185577	0.999974	336	N	N
cg15474769	0.0354752	0.0150687	2.35424	0.0185608	0.999974	336	N	N
cg15752292	-0.0304299	0.0129259	-2.35418	0.0185635	0.999974	336	N	N
cg16465129	-0.0229268	0.00973911	-2.3541	0.0185676	0.999974	336	N	N
cg01213022	-0.0208984	0.00887882	-2.35373	0.0185861	0.999974	336	N	N
cg18481342	0.026044	0.0110651	2.35372	0.0185868	0.999974	336	N	N
cg15685943	-0.0174404	0.0074106	-2.35344	0.0186008	0.999974	336	N	N
cg27535757	-0.0284827	0.012104	-2.35316	0.0186144	0.999974	336	N	N
cg26605914	-0.0174632	0.00742133	-2.35311	0.0186172	0.999974	336	N	N
cg16198103	-0.0281069	0.0119446	-2.3531	0.0186177	0.999974	336	N	N
cg25848875	-0.0143852	0.00611415	-2.35277	0.0186341	0.999974	336	N	N
cg00021558	0.0181035	0.00769485	2.35267	0.0186389	0.999974	336	N	N
cg07941927	0.0177699	0.00755332	2.35259	0.0186431	0.999974	336	N	N
cg22969950	-0.0230951	0.00981752	-2.35244	0.0186509	0.999974	336	N	N
cg22544881	-0.0152063	0.0064657	-2.35185	0.0186805	0.999974	336	N	N
cg10053779	-0.0170164	0.00723607	-2.35161	0.0186926	0.999974	336	N	N
cg25086948	-0.0245237	0.0104293	-2.35142	0.0187019	0.999974	336	N	N
cg19917083	-0.0214713	0.00913149	-2.35134	0.0187057	0.999974	336	N	N
cg02454806	-0.0217322	0.00924252	-2.35133	0.0187065	0.999974	336	N	N
cg17092099	-0.0283032	0.0120372	-2.35132	0.0187071	0.999974	336	N	N
cg13082201	-0.0181352	0.00771282	-2.3513	0.0187079	0.999974	336	N	N
cg03185820	0.01426	0.00606485	2.35126	0.0187098	0.999974	336	N	N
cg15078822	-0.0356571	0.0151653	-2.35123	0.0187117	0.999974	336	N	N
cg01005322	-0.0315311	0.0134107	-2.35119	0.0187133	0.999974	336	N	N
cg20240091	-0.0218697	0.00930314	-2.35079	0.0187337	0.999974	336	N	N
cg18010131	-0.0183763	0.00781731	-2.35072	0.0187369	0.999974	336	N	N
cg27170158	0.0151697	0.00645375	2.35053	0.0187469	0.999974	336	N	N
cg01780109	-0.0184068	0.00783096	-2.35051	0.0187475	0.999974	336	N	N
cg10325536	-0.0300948	0.0128036	-2.3505	0.0187483	0.999974	336	N	N
cg03819227	-0.0344051	0.0146375	-2.35048	0.0187494	0.999974	336	N	N
cg12136950	0.0213304	0.00907683	2.34998	0.0187743	0.999974	336	N	N
cg06794253	0.0283353	0.012058	2.34991	0.0187778	0.999974	336	N	N
cg18417061	-0.0203172	0.00864649	-2.34976	0.0187855	0.999974	336	N	N
cg02197669	-0.0213177	0.00907249	-2.34971	0.0187882	0.999974	336	N	N
cg09754845	-0.0214744	0.00914002	-2.3495	0.0187989	0.999974	336	N	N
cg03718012	-0.0249985	0.0106402	-2.34943	0.0188021	0.999974	336	N	N
cg21150108	-0.0159214	0.00677674	-2.34942	0.0188029	0.999974	336	N	N
cg23464217	-0.0236045	0.0100472	-2.34937	0.0188052	0.999974	336	N	N
cg03277137	-0.0236328	0.0100593	-2.34934	0.0188066	0.999974	336	N	N
cg02664177	-0.0199037	0.00847353	-2.34893	0.0188274	0.999974	336	N	N
cg24156832	0.0233461	0.00993913	2.34891	0.0188285	0.999974	336	N	N
cg08091707	-0.0199051	0.00847427	-2.34888	0.0188298	0.999974	336	N	N
cg16783204	-0.0292986	0.012475	-2.34859	0.0188446	0.999974	336	N	N
cg11720778	-0.0214358	0.00912742	-2.34851	0.0188489	0.999974	336	N	N
cg00094255	-0.0174121	0.00741427	-2.34846	0.0188515	0.999974	336	N	N
cg19360930	-0.021972	0.00935595	-2.34845	0.0188517	0.999974	336	N	N
cg24895258	0.0296775	0.0126382	2.34824	0.0188623	0.999974	336	N	N
cg20005057	-0.028431	0.0121078	-2.34815	0.0188671	0.999974	336	N	N
cg23370290	-0.0219324	0.00934034	-2.34814	0.0188676	0.999974	336	N	N
cg01007737	-0.0192894	0.0082155	-2.34793	0.0188782	0.999974	336	N	N
cg18173235	-0.0204381	0.00870474	-2.34792	0.0188784	0.999974	336	N	N
cg04576426	-0.0192955	0.00821852	-2.3478	0.0188845	0.999974	336	N	N
cg14525458	0.0144819	0.00616879	2.34761	0.0188941	0.999974	336	N	N
cg12426344	-0.0156699	0.00667527	-2.34745	0.0189023	0.999974	336	N	N
cg25132510	-0.0221633	0.00944145	-2.34745	0.0189024	0.999974	336	N	N
cg06927284	-0.0163205	0.00695279	-2.34733	0.0189085	0.999974	336	N	N
cg17701942	-0.0173544	0.00739375	-2.34717	0.0189164	0.999974	336	N	N
cg11348389	-0.0280711	0.0119599	-2.3471	0.01892	0.999974	336	N	N
cg05168580	-0.0277453	0.0118219	-2.34694	0.0189282	0.999974	336	N	N
cg10127573	-0.0212195	0.00904168	-2.34685	0.0189327	0.999974	336	N	N
cg11662678	0.019901	0.00847995	2.34683	0.0189339	0.999974	336	N	N
cg21653149	-0.0216685	0.00923432	-2.34652	0.0189499	0.999974	336	N	N
cg18649451	-0.0416799	0.0177626	-2.3465	0.0189509	0.999974	336	N	N
cg11195363	0.0306879	0.0130786	2.34642	0.0189548	0.999974	336	N	N
cg01008854	-0.0169528	0.00722518	-2.34635	0.0189583	0.999974	336	N	N
cg07835270	-0.0279011	0.0118922	-2.34616	0.018968	0.999974	336	N	N
cg07491199	-0.0215211	0.00917344	-2.34603	0.0189747	0.999974	336	N	N
cg11298246	-0.0193106	0.00823119	-2.34602	0.0189749	0.999974	336	N	N
cg18550262	-0.0142443	0.00607192	-2.34593	0.0189798	0.999974	336	N	N
cg21105175	0.0151368	0.00645263	2.34584	0.0189844	0.999974	336	N	N
cg20841047	-0.0231469	0.0098681	-2.34563	0.0189951	0.999974	336	N	N
cg23045046	0.0213219	0.0090902	2.34559	0.0189969	0.999974	336	N	N
cg14084448	-0.0371564	0.0158414	-2.34553	0.0190001	0.999974	336	N	N
cg08567279	0.0180926	0.0077138	2.34548	0.0190025	0.999974	336	N	N
cg15098957	-0.0277509	0.011833	-2.34521	0.0190162	0.999974	336	N	N
cg06236276	-0.020035	0.00854294	-2.34521	0.0190165	0.999974	336	N	N
cg01856509	-0.0169621	0.00723338	-2.34498	0.0190283	0.999974	336	N	N
cg25521400	-0.0123634	0.00527233	-2.34496	0.0190291	0.999974	336	N	N
cg22151713	-0.0179151	0.00764045	-2.34477	0.0190386	0.999974	336	N	N
cg00557099	-0.024192	0.0103175	-2.34475	0.0190397	0.999974	336	N	N
cg02297747	-0.0160751	0.00685584	-2.34473	0.0190407	0.999974	336	N	N
cg23817169	0.0440734	0.0187972	2.34468	0.0190433	0.999974	336	N	N
cg19898394	-0.0181343	0.00773497	-2.34446	0.0190548	0.999974	336	N	N
cg02192528	-0.0220092	0.00938829	-2.34433	0.0190615	0.999974	336	N	N
cg04622164	-0.0451714	0.0192712	-2.34399	0.0190789	0.999974	336	N	N
cg16897608	-0.014439	0.00616011	-2.34395	0.0190808	0.999974	336	N	N
cg09613130	-0.0219511	0.00936505	-2.34394	0.0190813	0.999974	336	N	N
cg24430419	-0.0193029	0.00823555	-2.34385	0.019086	0.999974	336	N	N
cg18111073	-0.017469	0.0074546	-2.34338	0.0191098	0.999974	336	N	N
cg03204907	-0.0241039	0.0102863	-2.34329	0.0191146	0.999974	336	N	N
cg03887584	-0.0243791	0.010404	-2.34323	0.0191174	0.999974	336	N	N
cg12015279	-0.0225289	0.00961474	-2.34316	0.0191211	0.999974	336	N	N
cg15123428	-0.0187875	0.00801834	-2.34307	0.0191257	0.999974	336	N	N
cg14417784	0.0601917	0.0256894	2.34305	0.0191266	0.999974	336	N	N
cg07466193	0.0238164	0.0101648	2.34302	0.0191282	0.999974	336	N	N
cg23360117	-0.0188076	0.00802735	-2.34294	0.0191325	0.999974	336	N	N
cg04152326	-0.0199409	0.00851154	-2.34281	0.0191394	0.999974	336	N	N
cg16401214	0.0313686	0.0133897	2.34274	0.019143	0.999974	336	N	N
cg19179572	-0.0212818	0.00908482	-2.34257	0.0191516	0.999974	336	N	N
cg00718858	-0.037141	0.015855	-2.34254	0.0191532	0.999974	336	N	N
cg24941047	-0.0195612	0.00835049	-2.34253	0.0191537	0.999974	336	N	N
cg08225551	-0.0373262	0.015935	-2.3424	0.0191599	0.999974	336	N	N
cg02451888	-0.0203236	0.00867674	-2.34231	0.019165	0.999974	336	N	N
cg24790706	-0.0231936	0.00990231	-2.34224	0.0191684	0.999974	336	N	N
cg11930406	-0.0213502	0.00911546	-2.3422	0.0191707	0.999974	336	N	N
cg13730859	-0.0316329	0.0135061	-2.34212	0.0191746	0.999974	336	N	N
cg08830502	0.0138988	0.00593463	2.34199	0.0191815	0.999974	336	N	N
cg02633149	-0.0192231	0.00820835	-2.34189	0.0191863	0.999974	336	N	N
cg00933788	-0.0253945	0.0108439	-2.34181	0.0191904	0.999974	336	N	N
cg08136110	-0.021398	0.00913783	-2.34169	0.0191965	0.999974	336	N	N
cg23284099	0.0198564	0.00847971	2.34163	0.0191995	0.999974	336	N	N
cg14584935	-0.0189551	0.00809598	-2.3413	0.0192168	0.999974	336	N	N
cg18372208	0.04575	0.0195409	2.34124	0.0192197	0.999974	336	N	N
cg23189698	-0.0237221	0.0101325	-2.3412	0.019222	0.999974	336	N	N
cg13520532	-0.0385743	0.0164764	-2.34119	0.0192222	0.999974	336	N	N
cg14579362	0.0202914	0.00866712	2.34119	0.0192223	0.999974	336	N	N
cg02053896	-0.0315071	0.0134579	-2.34116	0.0192241	0.999974	336	N	N
cg00626386	-0.0210113	0.00897488	-2.34113	0.0192257	0.999974	336	N	N
cg01533689	-0.0230033	0.00982604	-2.34105	0.0192295	0.999974	336	N	N
cg17780691	-0.0183952	0.00785799	-2.34095	0.0192347	0.999974	336	N	N
cg11982805	-0.0291366	0.0124468	-2.3409	0.0192375	0.999974	336	N	N
cg01263942	-0.0399435	0.0170636	-2.34087	0.0192391	0.999974	336	N	N
cg15883201	-0.0228977	0.00978175	-2.34085	0.0192397	0.999974	336	N	N
cg00803062	-0.0174289	0.00744613	-2.34067	0.0192491	0.999974	336	N	N
cg00379733	0.0212837	0.00909344	2.34056	0.0192549	0.999974	336	N	N
cg10017619	-0.0167607	0.00716109	-2.34053	0.0192565	0.999974	336	N	N
cg21152269	0.0224081	0.00957432	2.34044	0.0192609	0.999974	336	N	N
cg05404586	0.018568	0.00793371	2.34039	0.0192636	0.999974	336	N	N
cg04025550	-0.0182395	0.00779367	-2.3403	0.0192682	0.999974	336	N	N
cg04985273	0.0179199	0.00765738	2.34022	0.0192725	0.999974	336	N	N
cg22290782	-0.0165052	0.00705323	-2.34009	0.0192789	0.999974	336	N	N
cg02592510	-0.0277706	0.0118677	-2.34001	0.0192834	0.999974	336	N	N
cg12304133	0.0161815	0.00691518	2.34	0.019284	0.999974	336	N	N
cg07965774	0.0317563	0.0135711	2.33999	0.0192842	0.999974	336	N	N
cg13316061	-0.020018	0.00855529	-2.33984	0.019292	0.999974	336	N	N
cg24884543	-0.0420745	0.0179824	-2.33976	0.0192962	0.999974	336	N	N
cg11691902	-0.0155535	0.00664751	-2.33976	0.0192964	0.999974	336	N	N
cg01230796	-0.0194915	0.00833079	-2.33969	0.0192996	0.999974	336	N	N
cg00459992	-0.0237303	0.0101426	-2.33966	0.0193014	0.999974	336	N	N
cg17981927	0.0163519	0.00698924	2.33958	0.0193055	0.999974	336	N	N
cg24698761	-0.020095	0.00858928	-2.33954	0.0193074	0.999974	336	N	N
cg24643262	-0.0169969	0.0072652	-2.3395	0.0193097	0.999974	336	N	N
cg15578948	-0.0265785	0.0113612	-2.3394	0.0193146	0.999974	336	N	N
cg05322332	-0.0192216	0.00821646	-2.3394	0.0193146	0.999974	336	N	N
cg07544356	-0.0254558	0.0108814	-2.33939	0.0193155	0.999974	336	N	N
cg20776829	0.0301096	0.0128709	2.33936	0.0193168	0.999974	336	N	N
cg10451724	-0.0171117	0.00731475	-2.33934	0.0193179	0.999974	336	N	N
cg18423154	-0.0222499	0.00951186	-2.33918	0.0193264	0.999974	336	N	N
cg06106242	0.025179	0.0107644	2.33911	0.0193297	0.999974	336	N	N
cg23331238	-0.019352	0.00827344	-2.33906	0.0193325	0.999974	336	N	N
cg25848827	-0.0192367	0.00822422	-2.33903	0.0193337	0.999974	336	N	N
cg09916336	0.0257431	0.0110062	2.33895	0.0193378	0.999974	336	N	N
cg12895810	-0.0198196	0.00847417	-2.33883	0.0193444	0.999974	336	N	N
cg05624930	-0.029589	0.0126515	-2.33877	0.0193474	0.999974	336	N	N
cg20304988	-0.0174037	0.00744225	-2.3385	0.0193612	0.999974	336	N	N
cg10142848	-0.0166074	0.00710228	-2.33832	0.0193705	0.999974	336	N	N
cg02174639	-0.0164811	0.00704851	-2.33824	0.0193747	0.999974	336	N	N
cg15919689	-0.0218459	0.00934405	-2.33794	0.0193901	0.999974	336	N	N
cg14523394	-0.026532	0.0113486	-2.33791	0.0193922	0.999974	336	N	N
cg21340143	0.0143963	0.00615801	2.33783	0.0193963	0.999974	336	N	N
cg05463325	0.0245264	0.0104916	2.33772	0.019402	0.999974	336	N	N
cg04816311	-0.0210983	0.00902659	-2.33735	0.0194211	0.999974	336	N	N
cg26144070	-0.0316494	0.0135412	-2.33726	0.0194257	0.999974	336	N	N
cg20315995	-0.0246295	0.0105382	-2.33716	0.0194309	0.999974	336	N	N
cg15469966	-0.0190278	0.00814178	-2.33706	0.0194362	0.999974	336	N	N
cg11834473	-0.0181085	0.00774847	-2.33704	0.0194373	0.999974	336	N	N
cg01812947	-0.023845	0.0102033	-2.33698	0.0194402	0.999974	336	N	N
cg24379332	-0.0282907	0.0121057	-2.33698	0.0194404	0.999974	336	N	N
cg13320202	-0.0197686	0.00845932	-2.3369	0.0194443	0.999974	336	N	N
cg11341157	-0.0131588	0.00563113	-2.33678	0.0194504	0.999974	336	N	N
cg22157525	-0.020923	0.00895397	-2.33673	0.0194531	0.999974	336	N	N
cg16860439	-0.0166168	0.00711115	-2.33673	0.0194532	0.999974	336	N	N
cg25667335	-0.015641	0.00669355	-2.33673	0.0194533	0.999974	336	N	N
cg06444294	-0.018426	0.0078863	-2.33646	0.0194675	0.999974	336	N	N
cg23434943	-0.028399	0.0121549	-2.33643	0.0194689	0.999974	336	N	N
cg26671784	-0.019945	0.00853693	-2.33632	0.0194746	0.999974	336	N	N
cg17861295	0.0243008	0.0104018	2.33622	0.0194796	0.999974	336	N	N
cg13698414	-0.0230519	0.00986765	-2.33611	0.0194858	0.999974	336	N	N
cg13936863	-0.0175452	0.00751048	-2.3361	0.019486	0.999974	336	N	N
cg17510987	-0.0179742	0.00769448	-2.33599	0.0194919	0.999974	336	N	N
cg13217661	-0.0195801	0.00838248	-2.33583	0.0194999	0.999974	336	N	N
cg14348191	-0.0226132	0.00968132	-2.33575	0.0195042	0.999974	336	N	N
cg14795572	0.0178273	0.007633	2.33556	0.0195142	0.999974	336	N	N
cg21813747	0.0234602	0.0100456	2.33536	0.0195245	0.999974	336	N	N
cg04414459	-0.0221913	0.00950236	-2.33535	0.0195252	0.999974	336	N	N
cg20943353	-0.0217572	0.00931649	-2.33534	0.0195256	0.999974	336	N	N
cg09436681	-0.0256196	0.0109709	-2.33522	0.0195317	0.999974	336	N	N
cg26484086	0.0151011	0.00646679	2.33517	0.0195346	0.999974	336	N	N
cg02731824	-0.0197948	0.00847711	-2.33509	0.0195387	0.999974	336	N	N
cg21703813	-0.0233202	0.00998726	-2.335	0.0195436	0.999974	336	N	N
cg26810779	0.0212015	0.00908057	2.33482	0.0195527	0.999974	336	N	N
cg03655395	-0.0173046	0.00741179	-2.33474	0.0195572	0.999974	336	N	N
cg17118775	0.0714086	0.0305856	2.33471	0.0195585	0.999974	336	N	N
cg04865166	0.0162754	0.00697129	2.33463	0.0195627	0.999974	336	N	N
cg14420245	-0.0213185	0.00913148	-2.33461	0.0195636	0.999974	336	N	N
cg01067151	-0.0195904	0.00839169	-2.3345	0.0195697	0.999974	336	N	N
cg16223079	-0.016302	0.00698336	-2.33441	0.0195741	0.999974	336	N	N
cg03236948	-0.0179895	0.00770622	-2.33441	0.0195743	0.999974	336	N	N
cg21518938	0.0165586	0.00709393	2.33419	0.0195856	0.999974	336	N	N
cg09013709	-0.0228717	0.00979946	-2.33398	0.019597	0.999974	336	N	N
cg03892103	-0.0208956	0.00895388	-2.33369	0.0196121	0.999974	336	N	N
cg00742040	0.0133414	0.00571743	2.33346	0.0196241	0.999974	336	N	N
cg15412401	-0.0211809	0.0090777	-2.33329	0.0196331	0.999974	336	N	N
cg26784596	0.0130695	0.00560153	2.3332	0.0196378	0.999974	336	N	N
cg08398233	-0.0179081	0.00767549	-2.33315	0.0196402	0.999974	336	N	N
cg09458096	-0.0259768	0.0111345	-2.333	0.0196482	0.999974	336	N	N
cg24824417	0.024482	0.010494	2.33295	0.0196508	0.999974	336	N	N
cg11810272	-0.0194433	0.00833505	-2.33272	0.019663	0.999974	336	N	N
cg12176783	-0.0335322	0.0143761	-2.3325	0.0196747	0.999974	336	N	N
cg21711075	-0.0238861	0.0102415	-2.33227	0.0196863	0.999974	336	N	N
cg05765580	0.0280023	0.0120073	2.33212	0.0196944	0.999974	336	N	N
cg26160573	-0.0163454	0.00700948	-2.3319	0.0197058	0.999974	336	N	N
cg16020904	-0.0231335	0.00992115	-2.33174	0.0197144	0.999974	336	N	N
cg24933157	-0.0279339	0.0119805	-2.3316	0.0197216	0.999974	336	N	N
cg16174225	-0.0180025	0.00772124	-2.33156	0.0197239	0.999974	336	N	N
cg03043665	-0.0283757	0.0121704	-2.33153	0.0197254	0.999974	336	N	N
cg03859846	-0.0203403	0.00872403	-2.33152	0.0197257	0.999974	336	N	N
cg27547841	-0.0218593	0.00937564	-2.3315	0.0197273	0.999974	336	N	N
cg01083633	0.0354184	0.0151917	2.33143	0.0197309	0.999974	336	N	N
cg04445570	-0.0263248	0.0112919	-2.3313	0.0197376	0.999974	336	N	N
cg27550325	-0.0403316	0.0173017	-2.33107	0.0197497	0.999974	336	N	N
cg17315014	-0.026264	0.011267	-2.33106	0.0197501	0.999974	336	N	N
cg01767927	-0.0159534	0.00684402	-2.331	0.0197535	0.999974	336	N	N
cg00325661	-0.0263149	0.01129	-2.33082	0.0197628	0.999974	336	N	N
cg03888412	-0.0181147	0.00777254	-2.3306	0.0197745	0.999974	336	N	N
cg23455837	-0.0415599	0.0178324	-2.33059	0.019775	0.999974	336	N	N
cg11659361	-0.0201079	0.00862802	-2.33054	0.0197777	0.999974	336	N	N
cg11998141	-0.0461105	0.0197859	-2.33047	0.0197815	0.999974	336	N	N
cg17106653	0.0226365	0.00971561	2.32991	0.0198111	0.999974	336	N	N
cg15580075	-0.0202415	0.00868868	-2.32964	0.0198252	0.999974	336	N	N
cg13343253	-0.023011	0.00987833	-2.32945	0.0198354	0.999974	336	N	N
cg00138325	-0.0188762	0.00810355	-2.32937	0.0198393	0.999974	336	N	N
cg06076277	0.0193694	0.0083155	2.32932	0.0198423	0.999974	336	N	N
cg15035217	-0.0229445	0.00985071	-2.32922	0.0198473	0.999974	336	N	N
cg10696302	-0.0225704	0.00969047	-2.32913	0.019852	0.999974	336	N	N
cg13351503	-0.021015	0.00902305	-2.32904	0.0198569	0.999974	336	N	N
cg01213134	-0.0152739	0.00655831	-2.32893	0.0198625	0.999974	336	N	N
cg11876012	-0.0194637	0.00835781	-2.3288	0.0198696	0.999974	336	N	N
cg14353208	-0.0224145	0.00962509	-2.32875	0.0198721	0.999974	336	N	N
cg12153222	0.0426167	0.0183008	2.32868	0.0198759	0.999974	336	N	N
cg21746001	-0.0189797	0.00815105	-2.3285	0.0198856	0.999974	336	N	N
cg27632402	-0.0269378	0.011569	-2.32845	0.019888	0.999974	336	N	N
cg04840813	-0.0163033	0.0070019	-2.32841	0.0198904	0.999974	336	N	N
cg26125956	-0.0329078	0.0141339	-2.32829	0.019897	0.999974	336	N	N
cg22536211	-0.0229997	0.00987869	-2.32822	0.0199006	0.999974	336	N	N
cg13956443	-0.0218253	0.00937498	-2.32804	0.0199101	0.999974	336	N	N
cg05624199	-0.0207911	0.0089311	-2.32794	0.0199154	0.999974	336	N	N
cg20763943	-0.0237386	0.0101982	-2.32771	0.0199274	0.999974	336	N	N
cg11888359	-0.0179851	0.00772832	-2.32717	0.0199564	0.999974	336	N	N
cg09886946	-0.0323829	0.0139154	-2.32712	0.019959	0.999974	336	N	N
cg08472978	0.0221181	0.00950471	2.32706	0.0199619	0.999974	336	N	N
cg21928243	0.0264584	0.01137	2.32703	0.0199635	0.999974	336	N	N
cg21658153	-0.0133082	0.0057197	-2.32673	0.0199798	0.999974	336	N	N
cg08794940	0.0220322	0.00946921	2.32671	0.0199805	0.999974	336	N	N
cg12433395	-0.0181526	0.00780293	-2.32638	0.0199984	0.999974	336	N	N
cg18490616	-0.0303133	0.0130308	-2.32628	0.0200036	0.999974	336	N	N
cg10594506	-0.0189249	0.00813585	-2.32611	0.0200127	0.999974	336	N	N
cg22296756	-0.020874	0.00897456	-2.32591	0.0200236	0.999974	336	N	N
cg26958741	-0.019817	0.00852077	-2.32573	0.020033	0.999974	336	N	N
cg02920045	-0.0351352	0.0151081	-2.32559	0.0200406	0.999974	336	N	N
cg05514136	-0.016413	0.00705756	-2.32559	0.0200406	0.999974	336	N	N
cg16156617	-0.0199157	0.0085641	-2.32549	0.0200459	0.999974	336	N	N
cg24754987	0.018035	0.00775585	2.32534	0.0200536	0.999974	336	N	N
cg10480461	-0.0250395	0.0107683	-2.32529	0.0200562	0.999974	336	N	N
cg03195643	-0.0183188	0.00787822	-2.32525	0.0200588	0.999974	336	N	N
cg03773820	-0.0224506	0.00965534	-2.3252	0.0200612	0.999974	336	N	N
cg15383972	-0.0210114	0.00903679	-2.3251	0.0200669	0.999974	336	N	N
cg20761322	-0.028388	0.0122094	-2.32509	0.0200672	0.999974	336	N	N
cg13316472	-0.021158	0.00910042	-2.32495	0.0200746	0.999974	336	N	N
cg01000954	-0.0363415	0.0156315	-2.32489	0.0200779	0.999974	336	N	N
cg03821543	-0.0138354	0.0059511	-2.32485	0.0200801	0.999974	336	N	N
cg11002907	-0.0273895	0.0117834	-2.32441	0.0201033	0.999974	336	N	N
cg16332003	-0.0238664	0.010269	-2.32412	0.0201188	0.999974	336	N	N
cg04325960	-0.034017	0.0146373	-2.32399	0.020126	0.999974	336	N	N
cg23664361	-0.0132969	0.00572188	-2.32386	0.0201329	0.999974	336	N	N
cg23528705	-0.0178329	0.00767391	-2.32384	0.020134	0.999974	336	N	N
cg06444452	-0.0230144	0.00990366	-2.32383	0.0201346	0.999974	336	N	N
cg04330884	-0.0124618	0.00536279	-2.32375	0.0201389	0.999974	336	N	N
cg02713801	-0.0217856	0.00937555	-2.32366	0.0201438	0.999974	336	N	N
cg07000245	0.0247259	0.010641	2.32363	0.0201453	0.999974	336	N	N
cg20250521	-0.0189547	0.00815799	-2.32345	0.0201549	0.999974	336	N	N
cg06115318	-0.0171774	0.00739313	-2.32342	0.0201564	0.999974	336	N	N
cg07906193	-0.0387464	0.0166765	-2.32341	0.020157	0.999974	336	N	N
cg13650247	-0.0248109	0.010679	-2.32334	0.0201609	0.999974	336	N	N
cg22446331	-0.0168653	0.00725908	-2.32334	0.0201611	0.999974	336	N	N
cg19170015	-0.0226884	0.00976678	-2.32302	0.0201783	0.999974	336	N	N
cg20406730	-0.0195814	0.00842972	-2.3229	0.0201845	0.999974	336	N	N
cg00483825	-0.0174895	0.00752924	-2.32287	0.0201859	0.999974	336	N	N
cg11000427	-0.0248463	0.0106975	-2.32264	0.0201987	0.999974	336	N	N
cg01089914	-0.0311381	0.0134076	-2.32242	0.0202103	0.999974	336	N	N
cg07539802	-0.0208109	0.00896086	-2.32242	0.0202103	0.999974	336	N	N
cg02109605	-0.0204456	0.0088036	-2.32242	0.0202104	0.999974	336	N	N
cg16401668	-0.0225658	0.00971661	-2.3224	0.0202114	0.999974	336	N	N
cg13912545	-0.0187744	0.00808441	-2.3223	0.0202167	0.999974	336	N	N
cg12043631	-0.0215573	0.00928284	-2.32227	0.0202184	0.999974	336	N	N
cg21832951	-0.0150003	0.00645937	-2.32225	0.0202193	0.999974	336	N	N
cg01024113	0.0180725	0.0077827	2.32214	0.0202254	0.999974	336	N	N
cg07539601	-0.0220339	0.00948864	-2.32214	0.0202257	0.999974	336	N	N
cg09364338	-0.0365056	0.0157215	-2.32202	0.0202317	0.999974	336	N	N
cg02468250	-0.0175621	0.00756363	-2.32191	0.0202378	0.999974	336	N	N
cg06777321	-0.0192557	0.0082931	-2.32189	0.020239	0.999974	336	N	N
cg02905251	-0.0194749	0.00838772	-2.32184	0.0202416	0.999974	336	N	N
cg27566021	-0.0218757	0.00942328	-2.32145	0.0202626	0.999974	336	N	N
cg03340754	0.0362654	0.0156236	2.3212	0.0202761	0.999974	336	N	N
cg26320006	-0.0141089	0.00607841	-2.32116	0.0202784	0.999974	336	N	N
cg01164141	-0.0219345	0.0094515	-2.32074	0.0203011	0.999974	336	N	N
cg04540493	0.0138623	0.00597332	2.3207	0.0203033	0.999974	336	N	N
cg13405332	0.0460289	0.0198345	2.32065	0.0203058	0.999974	336	N	N
cg11232944	0.0322749	0.013908	2.3206	0.0203087	0.999974	336	N	N
cg25179780	-0.0235494	0.010148	-2.32059	0.0203092	0.999974	336	N	N
cg06274857	-0.0210139	0.00905617	-2.3204	0.0203195	0.999974	336	N	N
cg08507975	-0.019042	0.00820671	-2.32029	0.0203252	0.999974	336	N	N
cg07080653	0.022129	0.00953741	2.32023	0.0203285	0.999974	336	N	N
cg11518359	0.0375572	0.0161874	2.32015	0.0203328	0.999974	336	N	N
cg07635854	-0.0294422	0.0126902	-2.32007	0.0203371	0.999974	336	N	N
cg04561883	-0.0259735	0.0111952	-2.32006	0.0203376	0.999974	336	N	N
cg26718420	-0.0224534	0.009678	-2.32005	0.0203383	0.999974	336	N	N
cg25753026	-0.0219078	0.00944325	-2.31994	0.0203441	0.999974	336	N	N
cg12024104	-0.0149002	0.0064229	-2.31985	0.0203491	0.999974	336	N	N
cg02695116	-0.0272626	0.0117526	-2.31971	0.0203567	0.999974	336	N	N
cg05051902	-0.0189599	0.00817384	-2.31959	0.0203631	0.999974	336	N	N
cg06288632	-0.0250151	0.0107856	-2.3193	0.0203785	0.999974	336	N	N
cg01609559	0.0196698	0.00848093	2.3193	0.0203789	0.999974	336	N	N
cg16286755	-0.0175777	0.0075792	-2.31921	0.0203837	0.999974	336	N	N
cg17098103	0.0226905	0.00978391	2.31917	0.0203861	0.999974	336	N	N
cg07827008	-0.0138356	0.00596591	-2.31912	0.0203886	0.999974	336	N	N
cg13788927	-0.0186876	0.00805856	-2.31897	0.0203966	0.999974	336	N	N
cg23318893	-0.0356307	0.0153649	-2.31897	0.0203966	0.999974	336	N	N
cg14318370	-0.014899	0.0064259	-2.31859	0.0204172	0.999974	336	N	N
cg08152263	-0.0269523	0.0116249	-2.3185	0.0204223	0.999974	336	N	N
cg11531579	-0.0213609	0.0092136	-2.31841	0.0204271	0.999974	336	N	N
cg24072331	-0.0228716	0.00986728	-2.31793	0.0204532	0.999974	336	N	N
cg04303920	-0.0152592	0.00658314	-2.31793	0.0204534	0.999974	336	N	N
cg03526625	-0.0253143	0.0109214	-2.31786	0.0204571	0.999974	336	N	N
cg22118168	-0.0179353	0.00773818	-2.31777	0.0204619	0.999974	336	N	N
cg18149745	-0.014505	0.00625854	-2.31763	0.0204696	0.999974	336	N	N
cg03229638	0.0362492	0.0156418	2.31745	0.0204792	0.999974	336	N	N
cg15642468	-0.0203805	0.00879483	-2.31732	0.020486	0.999974	336	N	N
cg06501744	-0.0196473	0.00847882	-2.31722	0.0204915	0.999974	336	N	N
cg12169889	-0.0204863	0.00884093	-2.31721	0.0204921	0.999974	336	N	N
cg18492115	-0.0199554	0.008612	-2.31716	0.0204949	0.999974	336	N	N
cg16619378	-0.0362697	0.0156534	-2.31705	0.0205007	0.999974	336	N	N
cg22003366	0.0220178	0.0095048	2.31649	0.0205313	0.999974	336	N	N
cg15131789	-0.0293467	0.0126692	-2.31639	0.0205372	0.999974	336	N	N
cg02639123	0.0289114	0.0124813	2.31638	0.0205376	0.999974	336	N	N
cg16758317	-0.0260114	0.0112295	-2.31634	0.0205397	0.999974	336	N	N
cg14606431	-0.0215463	0.0093019	-2.31634	0.0205399	0.999974	336	N	N
cg06222392	-0.0243593	0.0105164	-2.31632	0.0205407	0.999974	336	N	N
cg00671386	0.0286316	0.012361	2.31628	0.0205428	0.999974	336	N	N
cg14324675	-0.015816	0.00682818	-2.31628	0.0205429	0.999974	336	N	N
cg05272790	-0.0215231	0.00929229	-2.31624	0.0205454	0.999974	336	N	N
cg23903774	-0.0187909	0.00811311	-2.31611	0.0205521	0.999974	336	N	N
cg27350602	-0.0254408	0.0109844	-2.31608	0.020554	0.999974	336	N	N
cg06235246	0.0330375	0.0142649	2.316	0.0205581	0.999974	336	N	N
cg05383931	-0.025901	0.0111837	-2.31596	0.0205605	0.999974	336	N	N
cg04655520	-0.0208257	0.00899294	-2.31578	0.0205703	0.999974	336	N	N
cg20515206	-0.0177329	0.00765772	-2.31569	0.0205754	0.999974	336	N	N
cg22396755	-0.0219449	0.00947677	-2.31565	0.0205774	0.999974	336	N	N
cg02490189	-0.0215044	0.00928708	-2.31551	0.0205849	0.999974	336	N	N
cg17882867	-0.0274352	0.0118494	-2.31532	0.0205954	0.999974	336	N	N
cg04671941	-0.0177692	0.00767551	-2.31505	0.0206103	0.999974	336	N	N
cg10279360	-0.0273689	0.0118222	-2.31504	0.0206109	0.999974	336	N	N
cg25747017	-0.0253381	0.010945	-2.31503	0.0206113	0.999974	336	N	N
cg03636183	0.0317315	0.0137076	2.31489	0.0206192	0.999974	336	N	N
cg17985300	-0.0260804	0.0112673	-2.3147	0.0206294	0.999974	336	N	N
cg00220225	-0.0259031	0.0111912	-2.31459	0.0206354	0.999974	336	N	N
cg27037648	-0.0215775	0.00932263	-2.31453	0.0206388	0.999974	336	N	N
cg00449067	0.0227553	0.00983228	2.31435	0.0206487	0.999974	336	N	N
cg09901201	-0.0246581	0.0106548	-2.31427	0.0206527	0.999974	336	N	N
cg01372939	-0.0237526	0.0102637	-2.31425	0.0206541	0.999974	336	N	N
cg00956573	0.0211748	0.00915008	2.31416	0.0206589	0.999974	336	N	N
cg22114137	-0.024499	0.0105866	-2.31415	0.0206595	0.999974	336	N	N
cg14572467	-0.0260056	0.011238	-2.31408	0.0206631	0.999974	336	N	N
cg00234616	0.0181166	0.00782923	2.31396	0.0206697	0.999974	336	N	N
cg17505469	0.0190816	0.00824633	2.31395	0.0206703	0.999974	336	N	N
cg07921474	-0.0229071	0.00990013	-2.31382	0.0206778	0.999974	336	N	N
cg17279754	-0.0167581	0.00724315	-2.31365	0.0206869	0.999974	336	N	N
cg11008243	0.023282	0.0100636	2.31349	0.0206954	0.999974	336	N	N
cg07086945	-0.0448172	0.0193721	-2.31349	0.0206957	0.999974	336	N	N
cg09286493	-0.0235586	0.0101847	-2.31315	0.0207145	0.999974	336	N	N
cg12047391	-0.0220533	0.00953395	-2.31314	0.0207151	0.999974	336	N	N
cg01655356	-0.0473728	0.0204812	-2.31299	0.0207232	0.999974	336	N	N
cg23655242	0.0159785	0.00690829	2.31295	0.0207252	0.999974	336	N	N
cg17340373	0.023001	0.00994464	2.31291	0.0207277	0.999974	336	N	N
cg00257473	-0.0204353	0.00883535	-2.3129	0.0207283	0.999974	336	N	N
cg09785344	0.0507781	0.021955	2.31282	0.0207323	0.999974	336	N	N
cg15270970	-0.0214958	0.00929424	-2.31281	0.0207332	0.999974	336	N	N
cg05404787	0.024025	0.0103879	2.31277	0.020735	0.999974	336	N	N
cg02642123	-0.0187523	0.00810875	-2.3126	0.0207445	0.999974	336	N	N
cg16157895	-0.0197747	0.00855092	-2.31258	0.0207455	0.999974	336	N	N
cg13079232	0.0155443	0.00672169	2.31256	0.0207468	0.999974	336	N	N
cg04726374	-0.0195851	0.00846926	-2.31249	0.0207505	0.999974	336	N	N
cg04512786	-0.0187657	0.0081154	-2.31235	0.0207583	0.999974	336	N	N
cg15001714	-0.0188016	0.0081312	-2.31228	0.0207624	0.999974	336	N	N
cg08439149	-0.0227062	0.00981987	-2.31227	0.0207629	0.999974	336	N	N
cg07567724	-0.0194924	0.00843086	-2.31203	0.0207761	0.999974	336	N	N
cg26578156	-0.0205943	0.00890747	-2.31203	0.0207761	0.999974	336	N	N
cg07501919	-0.0338798	0.0146544	-2.31192	0.0207823	0.999974	336	N	N
cg01493517	-0.0190143	0.00822474	-2.31185	0.0207861	0.999974	336	N	N
cg01408845	-0.0162884	0.00704613	-2.31168	0.020795	0.999974	336	N	N
cg11220908	-0.0177972	0.00769894	-2.31164	0.0207974	0.999974	336	N	N
cg07929763	-0.0220713	0.00954801	-2.31162	0.0207989	0.999974	336	N	N
cg10533282	-0.0115992	0.00501813	-2.31145	0.0208079	0.999974	336	N	N
cg02703627	-0.0425751	0.0184194	-2.31142	0.0208096	0.999974	336	N	N
cg27086900	-0.0225063	0.00973721	-2.31137	0.0208126	0.999974	336	N	N
cg03738384	-0.0217353	0.00940418	-2.31124	0.0208197	0.999974	336	N	N
cg10432422	-0.022067	0.00954939	-2.31083	0.0208424	0.999974	336	N	N
cg17924085	-0.0163307	0.00706766	-2.31062	0.020854	0.999974	336	N	N
cg13506244	0.0318825	0.0137983	2.3106	0.0208549	0.999974	336	N	N
cg01814139	0.0176322	0.00763109	2.31057	0.0208566	0.999974	336	N	N
cg20207470	-0.0169698	0.00734453	-2.31054	0.0208582	0.999974	336	N	N
cg27158495	-0.0237571	0.0102825	-2.31044	0.0208639	0.999974	336	N	N
cg14409023	-0.014408	0.00623631	-2.31034	0.0208694	0.999974	336	N	N
cg00662232	0.0169575	0.00734017	2.31023	0.0208756	0.999974	336	N	N
cg15025379	0.02401	0.0103932	2.31018	0.0208784	0.999974	336	N	N
cg13805183	-0.0218335	0.00945103	-2.31017	0.0208786	0.999974	336	N	N
cg25926124	-0.0174003	0.00753208	-2.31016	0.0208795	0.999974	336	N	N
cg14177325	-0.0191368	0.00828429	-2.31001	0.0208874	0.999974	336	N	N
cg19210487	-0.0250895	0.0108615	-2.30996	0.0208906	0.999974	336	N	N
cg27368068	-0.0212372	0.00919421	-2.30984	0.020897	0.999974	336	N	N
cg07281125	-0.0196063	0.0084891	-2.30958	0.0209112	0.999974	336	N	N
cg23777479	-0.0238103	0.0103104	-2.30936	0.0209235	0.999974	336	N	N
cg02816923	-0.0173055	0.0074939	-2.30927	0.0209284	0.999974	336	N	N
cg22989161	-0.0168294	0.00728846	-2.30905	0.0209407	0.999974	336	N	N
cg00069815	-0.0271284	0.0117493	-2.30893	0.0209473	0.999974	336	N	N
cg26624134	-0.017299	0.00749253	-2.30884	0.0209525	0.999974	336	N	N
cg17603132	-0.019849	0.00859711	-2.3088	0.0209548	0.999974	336	N	N
cg19239783	-0.021847	0.00946266	-2.30876	0.0209568	0.999974	336	N	N
cg27436056	-0.0246553	0.0106792	-2.30873	0.0209588	0.999974	336	N	N
cg11802326	-0.0208244	0.00902018	-2.30864	0.0209634	0.999974	336	N	N
cg14743983	-0.0229881	0.00995749	-2.30863	0.0209644	0.999974	336	N	N
cg11747349	-0.0202958	0.00879181	-2.30848	0.0209722	0.999974	336	N	N
cg11544522	0.019734	0.00854936	2.30824	0.0209859	0.999974	336	N	N
cg19144013	-0.030328	0.0131394	-2.30817	0.0209897	0.999974	336	N	N
cg26856871	-0.021526	0.00932773	-2.30774	0.0210135	0.999974	336	N	N
cg10105290	-0.0111462	0.00483048	-2.30746	0.021029	0.999974	336	N	N
cg05374271	-0.0307892	0.0133437	-2.30739	0.0210331	0.999974	336	N	N
cg19740361	-0.0147676	0.00640015	-2.30739	0.0210333	0.999974	336	N	N
cg04486778	-0.0229125	0.00993035	-2.30732	0.0210368	0.999974	336	N	N
cg08645225	-0.0263057	0.011401	-2.30732	0.021037	0.999974	336	N	N
cg10786622	-0.0160144	0.00694123	-2.30715	0.0210467	0.999974	336	N	N
cg12484153	-0.0172907	0.00749517	-2.30692	0.0210594	0.999974	336	N	N
cg07916876	0.0213717	0.00926493	2.30673	0.0210696	0.999974	336	N	N
cg00811065	-0.0183588	0.00795902	-2.30666	0.0210736	0.999974	336	N	N
cg17023971	-0.0180569	0.00782842	-2.30658	0.0210781	0.999974	336	N	N
cg10503284	-0.0180667	0.00783362	-2.3063	0.0210938	0.999974	336	N	N
cg06956113	-0.0214688	0.00930927	-2.30618	0.0211008	0.999974	336	N	N
cg05602854	0.0313468	0.0135928	2.30613	0.0211035	0.999974	336	N	N
cg23036852	-0.0151894	0.00658656	-2.30612	0.0211038	0.999974	336	N	N
cg11270895	-0.0168577	0.00731088	-2.30584	0.0211198	0.999974	336	N	N
cg26427109	0.0290632	0.0126043	2.30582	0.0211207	0.999974	336	N	N
cg08198486	-0.0206293	0.00894731	-2.30564	0.0211307	0.999974	336	N	N
cg26701545	-0.0199948	0.00867259	-2.30552	0.0211377	0.999974	336	N	N
cg23342105	-0.0219373	0.00951533	-2.30547	0.0211403	0.999974	336	N	N
cg27455540	-0.0204129	0.00885458	-2.30535	0.0211472	0.999974	336	N	N
cg03673694	-0.0200657	0.00870473	-2.30515	0.0211581	0.999974	336	N	N
cg02968508	-0.0202816	0.00879875	-2.30506	0.0211635	0.999974	336	N	N
cg10185552	-0.0182634	0.00792326	-2.30504	0.0211641	0.999974	336	N	N
cg01397290	-0.0249806	0.0108374	-2.30504	0.0211645	0.999974	336	N	N
cg06451843	-0.0182757	0.00792898	-2.30492	0.0211712	0.999974	336	N	N
cg12297819	-0.0268824	0.0116633	-2.30486	0.0211744	0.999974	336	N	N
cg12829142	-0.0390313	0.0169349	-2.30479	0.0211786	0.999974	336	N	N
cg09816018	-0.028666	0.0124378	-2.30475	0.0211805	0.999974	336	N	N
cg17939040	-0.0203988	0.00885185	-2.30447	0.0211963	0.999974	336	N	N
cg03721154	-0.0179681	0.00779787	-2.30423	0.0212098	0.999974	336	N	N
cg21377521	0.0323488	0.0140394	2.30414	0.0212149	0.999974	336	N	N
cg27269488	-0.0329059	0.0142818	-2.30405	0.0212197	0.999974	336	N	N
cg17082026	-0.0257507	0.0111771	-2.30389	0.0212287	0.999974	336	N	N
cg05166316	0.0241957	0.0105035	2.3036	0.0212453	0.999974	336	N	N
cg02485642	-0.0301943	0.013108	-2.3035	0.0212508	0.999974	336	N	N
cg11662264	-0.0143082	0.00621237	-2.30319	0.0212684	0.999974	336	N	N
cg06650250	-0.0156668	0.0068023	-2.30316	0.0212697	0.999974	336	N	N
cg14570006	-0.0137876	0.00598683	-2.30298	0.02128	0.999974	336	N	N
cg06103243	0.0161849	0.00702781	2.30298	0.0212801	0.999974	336	N	N
cg09450550	-0.0134031	0.0058199	-2.30298	0.0212802	0.999974	336	N	N
cg06994747	0.016308	0.00708178	2.3028	0.0212898	0.999974	336	N	N
cg19642431	-0.0195763	0.00850177	-2.30262	0.0213003	0.999974	336	N	N
cg07285673	-0.0165676	0.00719515	-2.3026	0.0213011	0.999974	336	N	N
cg23642078	-0.0165173	0.00717355	-2.30253	0.0213056	0.999974	336	N	N
cg10501828	0.0185249	0.00804573	2.30245	0.02131	0.999974	336	N	N
cg16556397	-0.015397	0.00668752	-2.30235	0.0213155	0.999974	336	N	N
cg02203484	-0.0202286	0.00878615	-2.30233	0.0213165	0.999974	336	N	N
cg00420526	-0.0164186	0.00713131	-2.30233	0.0213165	0.999974	336	N	N
cg05440249	-0.0153944	0.00668695	-2.30215	0.0213268	0.999974	336	N	N
cg07553626	0.0245219	0.0106518	2.30214	0.0213272	0.999974	336	N	N
cg04249305	-0.022448	0.00975127	-2.30206	0.0213317	0.999974	336	N	N
cg11874323	-0.0195898	0.00851025	-2.30191	0.0213403	0.999974	336	N	N
cg01910478	-0.0190563	0.00827852	-2.3019	0.0213407	0.999974	336	N	N
cg05392263	0.0251674	0.0109335	2.30187	0.0213426	0.999974	336	N	N
cg16132851	-0.0158584	0.00688969	-2.30176	0.021349	0.999974	336	N	N
cg09557556	-0.0253448	0.0110117	-2.30163	0.0213559	0.999974	336	N	N
cg22565399	-0.0233601	0.0101497	-2.30156	0.0213597	0.999974	336	N	N
cg21007213	-0.0213356	0.00927007	-2.30156	0.0213599	0.999974	336	N	N
cg16786481	-0.0355013	0.0154265	-2.30132	0.0213735	0.999974	336	N	N
cg06370528	-0.0431607	0.0187548	-2.30132	0.0213738	0.999974	336	N	N
cg15115604	-0.0214278	0.00931135	-2.30126	0.0213771	0.999974	336	N	N
cg00400452	0.0385873	0.0167684	2.30119	0.0213808	0.999974	336	N	N
cg15603812	-0.0194784	0.00846454	-2.30117	0.0213818	0.999974	336	N	N
cg26915952	0.0309754	0.0134614	2.30105	0.0213888	0.999974	336	N	N
cg16400756	-0.0203415	0.00884017	-2.30103	0.0213901	0.999974	336	N	N
cg05620261	0.0386063	0.0167781	2.30099	0.0213922	0.999974	336	N	N
cg23257502	-0.0350572	0.0152361	-2.30093	0.0213956	0.999974	336	N	N
cg08500323	-0.0197929	0.00860239	-2.30086	0.0213994	0.999974	336	N	N
cg26085607	-0.0282652	0.0122848	-2.30083	0.0214014	0.999974	336	N	N
cg09310186	-0.0211726	0.00920273	-2.30069	0.0214094	0.999974	336	N	N
cg11754828	-0.0170137	0.00739523	-2.30063	0.0214123	0.999974	336	N	N
cg10322909	-0.0222388	0.0096664	-2.30063	0.0214126	0.999974	336	N	N
cg00900735	-0.0243161	0.01057	-2.30048	0.0214208	0.999974	336	N	N
cg15992648	-0.0301317	0.0130981	-2.30046	0.0214224	0.999974	336	N	N
cg09272923	-0.0257159	0.01118	-2.30016	0.0214391	0.999974	336	N	N
cg27603338	0.0215654	0.00937665	2.29991	0.0214536	0.999974	336	N	N
cg22093503	0.0162222	0.00705362	2.29985	0.0214569	0.999974	336	N	N
cg03951374	-0.017903	0.00778442	-2.29984	0.0214571	0.999974	336	N	N
cg01205935	-0.0296644	0.0128985	-2.29983	0.0214577	0.999974	336	N	N
cg10830496	-0.0167936	0.00730249	-2.29971	0.0214649	0.999974	336	N	N
cg14420668	-0.0185333	0.00805936	-2.2996	0.0214708	0.999974	336	N	N
cg09486406	0.0149644	0.00650766	2.2995	0.0214763	0.999974	336	N	N
cg17812203	-0.021975	0.00955748	-2.29924	0.0214913	0.999974	336	N	N
cg08785215	0.0163663	0.00711822	2.29921	0.021493	0.999974	336	N	N
cg22058708	0.0206637	0.00898792	2.29905	0.021502	0.999974	336	N	N
cg10560561	-0.023238	0.0101082	-2.29893	0.0215089	0.999974	336	N	N
cg22808564	-0.020532	0.00893152	-2.29883	0.0215148	0.999974	336	N	N
cg23550034	-0.0221908	0.0096535	-2.29873	0.0215204	0.999974	336	N	N
cg14630692	-0.0203768	0.00886472	-2.29864	0.0215254	0.999974	336	N	N
cg07511259	-0.0197472	0.00859171	-2.29841	0.0215386	0.999974	336	N	N
cg24969187	-0.0192444	0.00837311	-2.29836	0.0215415	0.999974	336	N	N
cg14595558	-0.0218647	0.00951359	-2.29826	0.0215472	0.999974	336	N	N
cg13971030	0.0547552	0.0238255	2.29818	0.0215516	0.999974	336	N	N
cg13360136	-0.0224693	0.00977714	-2.29814	0.0215536	0.999974	336	N	N
cg23852001	-0.0233819	0.0101754	-2.29787	0.0215689	0.999974	336	N	N
cg23913947	-0.0198586	0.00864246	-2.2978	0.0215732	0.999974	336	N	N
cg00375691	0.0310489	0.013513	2.29772	0.0215779	0.999974	336	N	N
cg26805405	0.0226643	0.0098639	2.2977	0.0215789	0.999974	336	N	N
cg27412975	-0.0308773	0.0134387	-2.29764	0.0215825	0.999974	336	N	N
cg09379965	-0.0198306	0.00863098	-2.29761	0.0215842	0.999974	336	N	N
cg06207728	0.0161464	0.00702792	2.29746	0.0215926	0.999974	336	N	N
cg13850654	0.0187611	0.00816617	2.29742	0.0215948	0.999974	336	N	N
cg27208467	-0.0367967	0.016017	-2.29735	0.0215987	0.999974	336	N	N
cg11268628	0.0175677	0.00764764	2.29714	0.0216107	0.999974	336	N	N
cg26724949	0.0261319	0.0113759	2.29714	0.0216109	0.999974	336	N	N
cg19697842	-0.0226298	0.00985141	-2.29712	0.0216122	0.999974	336	N	N
cg04900080	-0.0186531	0.00812031	-2.2971	0.0216132	0.999974	336	N	N
cg18543871	-0.0218556	0.00951457	-2.29706	0.0216151	0.999974	336	N	N
cg04206144	-0.0214011	0.00931713	-2.29696	0.0216212	0.999974	336	N	N
cg00142155	0.0213594	0.00929932	2.29688	0.0216257	0.999974	336	N	N
cg12271079	0.0360934	0.0157156	2.29666	0.021638	0.999974	336	N	N
cg18308535	-0.0181047	0.00788357	-2.29651	0.021647	0.999974	336	N	N
cg09465712	-0.0171716	0.0074774	-2.29647	0.021649	0.999974	336	N	N
cg12930727	-0.0275414	0.0119929	-2.29647	0.0216491	0.999974	336	N	N
cg23056155	-0.0208285	0.00906985	-2.29645	0.0216501	0.999974	336	N	N
cg25276610	0.019759	0.00860427	2.29641	0.0216522	0.999974	336	N	N
cg07420359	-0.0239013	0.0104084	-2.29635	0.021656	0.999974	336	N	N
cg06325088	-0.0167687	0.00730272	-2.29623	0.0216628	0.999974	336	N	N
cg05790451	-0.0254462	0.0110817	-2.29623	0.021663	0.999974	336	N	N
cg06926349	-0.0144798	0.00630628	-2.29609	0.0216709	0.999974	336	N	N
cg10602543	0.015719	0.00684633	2.29597	0.0216776	0.999974	336	N	N
cg07104253	-0.0349024	0.0152018	-2.29594	0.0216794	0.999974	336	N	N
cg07507685	-0.0231989	0.0101048	-2.29582	0.021686	0.999974	336	N	N
cg23462338	0.0272035	0.01185	2.29565	0.0216962	0.999974	336	N	N
cg14121282	-0.0147588	0.00642911	-2.29562	0.0216977	0.999974	336	N	N
cg25221442	0.0195105	0.00849918	2.29557	0.0217005	0.999974	336	N	N
cg23206160	-0.0150767	0.0065678	-2.29555	0.0217019	0.999974	336	N	N
cg17795611	-0.0199376	0.00868591	-2.2954	0.0217104	0.999974	336	N	N
cg02429595	-0.022198	0.00967074	-2.29537	0.0217117	0.999974	336	N	N
cg13415242	-0.0224292	0.0097739	-2.29481	0.0217442	0.999974	336	N	N
cg03851192	-0.0177503	0.00773514	-2.29476	0.0217467	0.999974	336	N	N
cg25188071	-0.0223915	0.00975786	-2.29471	0.0217497	0.999974	336	N	N
cg17969377	0.0249796	0.0108859	2.29468	0.0217517	0.999974	336	N	N
cg09725939	-0.0196179	0.00854985	-2.29453	0.02176	0.999974	336	N	N
cg03641940	-0.0211072	0.00919916	-2.29447	0.0217635	0.999974	336	N	N
cg03741155	-0.0186614	0.00813379	-2.29431	0.021773	0.999974	336	N	N
cg06573143	-0.0219895	0.00958437	-2.2943	0.021773	0.999974	336	N	N
cg08153335	-0.0164515	0.00717077	-2.29425	0.0217763	0.999974	336	N	N
cg13919902	-0.0214757	0.00936092	-2.29419	0.0217796	0.999974	336	N	N
cg15977267	-0.0192522	0.00839197	-2.29412	0.0217836	0.999974	336	N	N
cg01520853	-0.0156457	0.00682037	-2.29396	0.0217927	0.999974	336	N	N
cg19767339	-0.0198834	0.0086682	-2.29383	0.0218	0.999974	336	N	N
cg09891807	-0.0150414	0.00655735	-2.29383	0.0218005	0.999974	336	N	N
cg10824007	-0.0210817	0.00919109	-2.29371	0.0218069	0.999974	336	N	N
cg14839014	-0.0230531	0.0100507	-2.29369	0.0218084	0.999974	336	N	N
cg13298841	-0.023966	0.0104488	-2.29366	0.0218102	0.999974	336	N	N
cg18244845	-0.0371421	0.0161936	-2.29363	0.0218116	0.999974	336	N	N
cg12444861	-0.0168431	0.00734349	-2.29361	0.0218126	0.999974	336	N	N
cg18548879	-0.0240795	0.0104991	-2.29349	0.0218198	0.999974	336	N	N
cg07314530	-0.0204344	0.00890994	-2.29344	0.0218225	0.999974	336	N	N
cg10199121	-0.0188515	0.00821985	-2.29341	0.0218242	0.999974	336	N	N
cg01969403	-0.0220602	0.00961978	-2.29321	0.0218357	0.999974	336	N	N
cg08403885	-0.0188655	0.00822695	-2.29314	0.0218401	0.999974	336	N	N
cg26393379	-0.0388589	0.0169472	-2.29293	0.0218518	0.999974	336	N	N
cg22626985	-0.0206257	0.00899536	-2.29292	0.0218525	0.999974	336	N	N
cg05750598	-0.0213597	0.00931591	-2.29282	0.0218581	0.999974	336	N	N
cg02388865	-0.0171885	0.00749694	-2.29274	0.021863	0.999974	336	N	N
cg07817856	-0.033961	0.0148144	-2.29243	0.0218809	0.999974	336	N	N
cg10730497	0.0221278	0.00965316	2.29228	0.0218893	0.999974	336	N	N
cg18022728	0.0202563	0.00883673	2.29228	0.0218894	0.999974	336	N	N
cg11973244	-0.0256901	0.0112074	-2.29225	0.0218913	0.999974	336	N	N
cg17334937	-0.0420345	0.0183379	-2.29222	0.021893	0.999974	336	N	N
cg13355874	-0.0252055	0.0109963	-2.29218	0.0218955	0.999974	336	N	N
cg20882246	-0.0269434	0.0117549	-2.29211	0.0218995	0.999974	336	N	N
cg22909759	-0.0174553	0.00761574	-2.29201	0.0219052	0.999974	336	N	N
cg09654471	-0.0236479	0.0103181	-2.29188	0.0219127	0.999974	336	N	N
cg13520394	-0.0236342	0.0103123	-2.29185	0.0219142	0.999974	336	N	N
cg20984735	-0.0251902	0.0109919	-2.2917	0.0219232	0.999974	336	N	N
cg08819884	0.019035	0.00830647	2.29158	0.0219297	0.999974	336	N	N
cg21908116	0.0178123	0.00777311	2.29153	0.0219327	0.999974	336	N	N
cg21870731	0.0225553	0.0098429	2.29153	0.0219328	0.999974	336	N	N
cg15237857	-0.0298341	0.0130199	-2.29142	0.0219389	0.999974	336	N	N
cg06047990	0.0324407	0.0141576	2.29139	0.0219407	0.999974	336	N	N
cg17124581	-0.0263868	0.0115171	-2.2911	0.0219577	0.999974	336	N	N
cg20345915	-0.0173501	0.00757308	-2.29103	0.0219616	0.999974	336	N	N
cg20555234	-0.03905	0.017045	-2.291	0.0219634	0.999974	336	N	N
cg15613991	-0.0182267	0.00795586	-2.29098	0.0219646	0.999974	336	N	N
cg12634840	-0.0232342	0.010142	-2.29089	0.0219698	0.999974	336	N	N
cg24701369	-0.0228458	0.00997286	-2.29079	0.0219754	0.999974	336	N	N
cg05109266	0.0188546	0.00823088	2.29071	0.0219802	0.999974	336	N	N
cg11323848	-0.0184593	0.00805842	-2.29069	0.0219813	0.999974	336	N	N
cg10958086	-0.0230169	0.0100485	-2.29058	0.021988	0.999974	336	N	N
cg09537279	0.0129943	0.00567304	2.29054	0.0219901	0.999974	336	N	N
cg17222401	-0.0216405	0.00944782	-2.29053	0.0219904	0.999974	336	N	N
cg20300502	0.0272769	0.0119087	2.2905	0.0219925	0.999974	336	N	N
cg01619929	-0.0304868	0.0133103	-2.29047	0.0219943	0.999974	336	N	N
cg01154336	-0.018496	0.00807566	-2.29034	0.0220019	0.999974	336	N	N
cg00949532	-0.019344	0.00844642	-2.2902	0.0220096	0.999974	336	N	N
cg19679633	-0.0197032	0.00860329	-2.29019	0.0220101	0.999974	336	N	N
cg06654549	0.019354	0.00845101	2.29015	0.0220129	0.999974	336	N	N
cg15553155	-0.0205058	0.00895468	-2.28995	0.0220243	0.999974	336	N	N
cg24163575	0.0169084	0.0073839	2.2899	0.022027	0.999974	336	N	N
cg01285862	-0.0206058	0.00899865	-2.28988	0.0220282	0.999974	336	N	N
cg05058809	-0.0220384	0.00962429	-2.28988	0.0220285	0.999974	336	N	N
cg04094791	0.042635	0.0186195	2.2898	0.0220329	0.999974	336	N	N
cg20562147	-0.0223281	0.00975121	-2.28978	0.0220343	0.999974	336	N	N
cg03961551	-0.0105897	0.00462495	-2.28968	0.0220398	0.999974	336	N	N
cg09164108	0.0482192	0.0210595	2.28966	0.0220412	0.999974	336	N	N
cg03736789	-0.0229134	0.0100079	-2.28952	0.0220491	0.999974	336	N	N
cg20692414	-0.0195714	0.00854892	-2.28934	0.0220596	0.999974	336	N	N
cg06011067	-0.031861	0.0139172	-2.28932	0.0220606	0.999974	336	N	N
cg25333258	0.0290986	0.0127106	2.28931	0.0220613	0.999974	336	N	N
cg09242755	-0.0229036	0.010006	-2.28899	0.0220799	0.999974	336	N	N
cg13793145	0.0200021	0.00873855	2.28895	0.0220823	0.999974	336	N	N
cg00389515	0.0180155	0.00787082	2.2889	0.0220852	0.999974	336	N	N
cg22282038	0.0324898	0.0141946	2.28889	0.0220857	0.999974	336	N	N
cg26732943	-0.0204174	0.00892028	-2.28888	0.0220864	0.999974	336	N	N
cg23018689	-0.0224802	0.00982148	-2.28888	0.0220865	0.999974	336	N	N
cg02558111	-0.0205087	0.00896091	-2.28868	0.0220978	0.999974	336	N	N
cg08496953	-0.0422159	0.018446	-2.28862	0.0221016	0.999974	336	N	N
cg21301258	-0.0198689	0.00868192	-2.28854	0.0221061	0.999974	336	N	N
cg14224545	0.0225269	0.00984458	2.28826	0.0221226	0.999974	336	N	N
cg18207410	-0.0265199	0.0115906	-2.28805	0.0221345	0.999974	336	N	N
cg06710735	-0.0167626	0.00732629	-2.28801	0.0221372	0.999974	336	N	N
cg00578614	-0.0148287	0.00648105	-2.288	0.0221374	0.999974	336	N	N
cg26572207	-0.0269721	0.0117887	-2.28796	0.0221401	0.999974	336	N	N
cg06763467	-0.0167582	0.00732517	-2.28775	0.0221521	0.999974	336	N	N
cg18380070	-0.0201951	0.00882749	-2.28775	0.0221522	0.999974	336	N	N
cg23721712	0.0201412	0.00880501	2.28747	0.0221683	0.999974	336	N	N
cg15610529	-0.0256139	0.0111978	-2.28741	0.022172	0.999974	336	N	N
cg22491976	-0.0203552	0.00889917	-2.28732	0.0221773	0.999974	336	N	N
cg21173150	-0.0207363	0.00906591	-2.28728	0.0221794	0.999974	336	N	N
cg05258689	0.0192619	0.0084218	2.28714	0.0221875	0.999974	336	N	N
cg26986937	-0.0190327	0.00832162	-2.28714	0.0221875	0.999974	336	N	N
cg14227460	0.0225955	0.00988036	2.28691	0.0222011	0.999974	336	N	N
cg14013220	0.0268168	0.0117265	2.28685	0.0222047	0.999974	336	N	N
cg26842596	0.0300362	0.0131351	2.28671	0.0222127	0.999974	336	N	N
cg16700673	0.0206327	0.00902293	2.2867	0.0222133	0.999974	336	N	N
cg11271329	-0.0182264	0.00797073	-2.28666	0.0222155	0.999974	336	N	N
cg02532113	-0.0221193	0.00967476	-2.28629	0.0222375	0.999974	336	N	N
cg26261973	0.0178105	0.00779026	2.28625	0.0222395	0.999974	336	N	N
cg00909806	-0.0391173	0.0171101	-2.2862	0.0222423	0.999974	336	N	N
cg13694927	-0.0223045	0.00975627	-2.28617	0.022244	0.999974	336	N	N
cg22160511	-0.0230324	0.0100749	-2.28611	0.0222477	0.999974	336	N	N
cg24428099	-0.0145475	0.00636344	-2.2861	0.0222486	0.999974	336	N	N
cg26079706	-0.0172715	0.00755538	-2.28599	0.0222547	0.999974	336	N	N
cg19244655	-0.0249258	0.0109038	-2.28598	0.0222556	0.999974	336	N	N
cg17737388	-0.058981	0.0258022	-2.28589	0.0222607	0.999974	336	N	N
cg16072304	-0.0190367	0.00832809	-2.28584	0.0222635	0.999974	336	N	N
cg18048370	-0.0176211	0.00770938	-2.28566	0.022274	0.999974	336	N	N
cg24220907	0.0248449	0.0108706	2.28551	0.0222827	0.999974	336	N	N
cg03585734	0.0325731	0.014252	2.28551	0.022283	0.999974	336	N	N
cg04764087	-0.0246994	0.0108072	-2.28546	0.022286	0.999974	336	N	N
cg16512661	-0.0169154	0.00740144	-2.28542	0.0222881	0.999974	336	N	N
cg15126957	-0.0159958	0.00699907	-2.28542	0.0222884	0.999974	336	N	N
cg01401460	0.0203772	0.00891642	2.28536	0.0222917	0.999974	336	N	N
cg11129796	0.0177788	0.00778064	2.28501	0.0223122	0.999974	336	N	N
cg18238858	-0.0166466	0.00728559	-2.28486	0.0223208	0.999974	336	N	N
cg04067139	0.0208558	0.00912825	2.28475	0.0223274	0.999974	336	N	N
cg23916167	-0.0182693	0.0079974	-2.28441	0.0223476	0.999974	336	N	N
cg03501596	0.0212021	0.00928197	2.28422	0.0223585	0.999974	336	N	N
cg03020605	0.017142	0.00750471	2.28417	0.0223616	0.999974	336	N	N
cg14299044	-0.0242548	0.0106189	-2.28411	0.0223653	0.999974	336	N	N
cg27356296	-0.0199996	0.00875607	-2.28408	0.0223668	0.999974	336	N	N
cg26169408	0.0240442	0.0105275	2.28393	0.0223756	0.999974	336	N	N
cg23055852	-0.019762	0.00865271	-2.2839	0.0223771	0.999974	336	N	N
cg23498628	0.0155693	0.0068173	2.28379	0.0223841	0.999974	336	N	N
cg11186593	-0.0231769	0.0101485	-2.28378	0.0223845	0.999974	336	N	N
cg24359926	-0.0278209	0.0121824	-2.2837	0.022389	0.999974	336	N	N
cg18513919	-0.0294246	0.0128854	-2.28355	0.0223979	0.999974	336	N	N
cg18039789	0.029562	0.0129466	2.28338	0.0224083	0.999974	336	N	N
cg07671036	-0.0371963	0.0162901	-2.28337	0.0224084	0.999974	336	N	N
cg06173919	-0.0287448	0.012589	-2.28333	0.0224111	0.999974	336	N	N
cg02676175	0.0576202	0.0252366	2.2832	0.0224184	0.999974	336	N	N
cg25390432	-0.0210843	0.00923457	-2.2832	0.0224188	0.999974	336	N	N
cg05171693	-0.0229579	0.0100553	-2.28316	0.0224207	0.999974	336	N	N
cg04384208	0.0294549	0.012901	2.28314	0.0224221	0.999974	336	N	N
cg06008724	-0.0418508	0.0183304	-2.28313	0.0224226	0.999974	336	N	N
cg14836960	-0.0341069	0.0149391	-2.28306	0.0224267	0.999974	336	N	N
cg23345151	-0.0174234	0.00763175	-2.28302	0.0224294	0.999974	336	N	N
cg26708638	0.0244388	0.0107047	2.28299	0.0224307	0.999974	336	N	N
cg25942880	-0.018123	0.00793829	-2.28299	0.0224311	0.999974	336	N	N
cg15864779	-0.0215701	0.0094483	-2.28297	0.0224324	0.999974	336	N	N
cg15934191	-0.0325095	0.01424	-2.28296	0.0224324	0.999974	336	N	N
cg23221363	-0.0379269	0.0166136	-2.28289	0.0224369	0.999974	336	N	N
cg18889973	-0.0220669	0.0096667	-2.28277	0.0224438	0.999974	336	N	N
cg20780811	-0.0216196	0.00947153	-2.28259	0.0224548	0.999974	336	N	N
cg22813366	0.0293077	0.0128401	2.28251	0.0224594	0.999974	336	N	N
cg18190433	-0.0215544	0.00944372	-2.2824	0.0224657	0.999974	336	N	N
cg20758098	-0.020828	0.00912551	-2.28239	0.0224663	0.999974	336	N	N
cg09340513	-0.0150923	0.00661276	-2.2823	0.0224714	0.999974	336	N	N
cg12249809	0.0202903	0.00889043	2.28226	0.0224741	0.999974	336	N	N
cg11836012	0.0250879	0.0109939	2.28199	0.0224898	0.999974	336	N	N
cg27634050	-0.0149363	0.00654556	-2.2819	0.0224952	0.999974	336	N	N
cg23055236	-0.0231956	0.0101651	-2.28187	0.0224967	0.999974	336	N	N
cg16311462	-0.0190602	0.00835382	-2.28162	0.0225119	0.999974	336	N	N
cg22730327	-0.0178308	0.00781509	-2.28159	0.0225137	0.999974	336	N	N
cg24431486	0.0205542	0.00900954	2.28138	0.0225258	0.999974	336	N	N
cg13590228	-0.017851	0.00782463	-2.28138	0.0225258	0.999974	336	N	N
cg20317748	-0.0158738	0.00695807	-2.28135	0.0225277	0.999974	336	N	N
cg02482603	-0.0251044	0.0110045	-2.28128	0.0225317	0.999974	336	N	N
cg18645906	-0.0223061	0.0097787	-2.28109	0.0225432	0.999974	336	N	N
cg09045305	-0.0176446	0.00773519	-2.28109	0.0225433	0.999974	336	N	N
cg14908994	-0.017218	0.00754819	-2.28107	0.0225443	0.999974	336	N	N
cg14842777	0.0349705	0.0153308	2.28107	0.0225446	0.999974	336	N	N
cg13666005	-0.0222157	0.00973927	-2.28104	0.0225461	0.999974	336	N	N
cg22811350	-0.0215213	0.00943558	-2.28086	0.0225567	0.999974	336	N	N
cg05902483	-0.0341146	0.0149575	-2.28077	0.0225621	0.999974	336	N	N
cg15824741	-0.0195127	0.00855564	-2.28069	0.0225669	0.999974	336	N	N
cg18022917	-0.0315745	0.0138454	-2.2805	0.0225781	0.999974	336	N	N
cg03987648	-0.0223668	0.0098081	-2.28044	0.0225815	0.999974	336	N	N
cg03718380	-0.0170828	0.00749169	-2.28023	0.022594	0.999974	336	N	N
cg04412646	0.0243027	0.0106586	2.2801	0.0226016	0.999974	336	N	N
cg11531557	-0.0182778	0.00801627	-2.28009	0.0226024	0.999974	336	N	N
cg03957109	-0.0278607	0.0122198	-2.27996	0.0226102	0.999974	336	N	N
cg20014585	-0.0185928	0.00815499	-2.27993	0.0226118	0.999974	336	N	N
cg26688762	0.0322984	0.0141665	2.27991	0.0226128	0.999974	336	N	N
cg12374353	-0.0175119	0.00768099	-2.2799	0.0226136	0.999974	336	N	N
cg24485332	-0.0199524	0.00875159	-2.27986	0.0226163	0.999974	336	N	N
cg00066925	-0.0216702	0.00950531	-2.27981	0.0226192	0.999974	336	N	N
cg03669175	-0.0307357	0.0134824	-2.27968	0.0226264	0.999974	336	N	N
cg12075497	-0.0156474	0.00686388	-2.27967	0.022627	0.999974	336	N	N
cg05694840	-0.0318934	0.0139906	-2.27963	0.0226296	0.999974	336	N	N
cg14014225	-0.0244163	0.0107109	-2.27957	0.0226332	0.999974	336	N	N
cg00981250	-0.0236486	0.0103743	-2.27953	0.0226355	0.999974	336	N	N
cg02803819	-0.0262769	0.0115276	-2.27946	0.0226395	0.999974	336	N	N
cg19932515	0.0213447	0.0093642	2.2794	0.0226436	0.999974	336	N	N
cg08618204	-0.0232989	0.0102217	-2.27934	0.0226466	0.999974	336	N	N
cg02599498	0.0504618	0.0221401	2.2792	0.0226549	0.999974	336	N	N
cg11529250	0.0308144	0.0135198	2.2792	0.0226553	0.999974	336	N	N
cg15997611	-0.0228718	0.0100356	-2.27907	0.0226631	0.999974	336	N	N
cg21839972	-0.0252489	0.0110789	-2.27901	0.0226662	0.999974	336	N	N
cg02196227	-0.0158783	0.00696803	-2.27874	0.0226827	0.999974	336	N	N
cg13971849	-0.0164602	0.00722349	-2.2787	0.0226849	0.999974	336	N	N
cg10400269	0.0165903	0.00728097	2.27859	0.0226917	0.999974	336	N	N
cg07759857	-0.0211965	0.00930265	-2.27854	0.0226943	0.999974	336	N	N
cg11967654	-0.0222418	0.00976149	-2.27852	0.0226956	0.999974	336	N	N
cg10804438	-0.0197021	0.00864761	-2.27833	0.0227067	0.999974	336	N	N
cg06757180	-0.0278063	0.0122048	-2.2783	0.0227087	0.999974	336	N	N
cg22273925	-0.0257731	0.0113125	-2.27828	0.0227098	0.999974	336	N	N
cg20775044	-0.0234892	0.0103106	-2.27817	0.0227166	0.999974	336	N	N
cg03556313	-0.0190182	0.00834848	-2.27805	0.0227239	0.999974	336	N	N
cg23138094	-0.0159769	0.00701351	-2.27802	0.0227257	0.999974	336	N	N
cg09810925	-0.0288476	0.0126642	-2.27788	0.0227336	0.999974	336	N	N
cg27027655	-0.0202311	0.00888326	-2.27744	0.0227602	0.999974	336	N	N
cg10235741	-0.0212096	0.00931308	-2.2774	0.0227621	0.999974	336	N	N
cg04846451	-0.026164	0.0114885	-2.2774	0.0227626	0.999974	336	N	N
cg19002779	-0.0160982	0.0070688	-2.27736	0.0227648	0.999974	336	N	N
cg27383081	-0.0237328	0.0104213	-2.27734	0.0227658	0.999974	336	N	N
cg00572266	0.026679	0.0117159	2.27717	0.0227759	0.999974	336	N	N
cg17441401	0.0269454	0.0118329	2.27716	0.0227768	0.999974	336	N	N
cg18776793	-0.0161359	0.00708623	-2.27707	0.0227818	0.999974	336	N	N
cg09171565	-0.0249384	0.0109521	-2.27704	0.0227835	0.999974	336	N	N
cg11817999	-0.013679	0.00600772	-2.2769	0.0227923	0.999974	336	N	N
cg05938001	0.0205772	0.00903749	2.27687	0.0227938	0.999974	336	N	N
cg01406072	-0.0209581	0.0092053	-2.27674	0.0228016	0.999974	336	N	N
cg08056716	0.0261035	0.0114655	2.2767	0.0228044	0.999974	336	N	N
cg00250414	-0.0237179	0.0104181	-2.2766	0.0228099	0.999974	336	N	N
cg10264188	-0.0248965	0.0109363	-2.2765	0.0228163	0.999974	336	N	N
cg08815479	-0.0283513	0.0124542	-2.27644	0.0228196	0.999974	336	N	N
cg18145189	-0.018084	0.00794432	-2.27635	0.0228253	0.999974	336	N	N
cg05178136	-0.0310223	0.0136296	-2.27609	0.0228407	0.999974	336	N	N
cg20721135	-0.0154482	0.00678724	-2.27606	0.0228422	0.999974	336	N	N
cg17658113	-0.0874596	0.0384287	-2.27589	0.0228524	0.999974	336	N	N
cg23137936	-0.0180942	0.00795051	-2.27585	0.022855	0.999974	336	N	N
cg09230442	-0.0163292	0.00717499	-2.27585	0.0228552	0.999974	336	N	N
cg06768939	-0.0194912	0.00856443	-2.27583	0.0228562	0.999974	336	N	N
cg02616405	-0.0352361	0.0154828	-2.27582	0.0228565	0.999974	336	N	N
cg25574765	0.0256507	0.0112715	2.27572	0.0228625	0.999974	336	N	N
cg26523005	0.0227396	0.00999244	2.27568	0.022865	0.999974	336	N	N
cg24682751	0.0336369	0.0147811	2.27568	0.0228654	0.999974	336	N	N
cg00339682	-0.0166923	0.00733562	-2.27551	0.0228752	0.999974	336	N	N
cg13823511	-0.0247975	0.0108981	-2.27539	0.0228824	0.999974	336	N	N
cg09445799	-0.0224524	0.00986804	-2.27526	0.0228903	0.999974	336	N	N
cg03560416	-0.0281938	0.0123915	-2.27525	0.022891	0.999974	336	N	N
cg24235466	-0.0204682	0.00899631	-2.27517	0.0228954	0.999974	336	N	N
cg07565018	-0.0218267	0.0095945	-2.27492	0.0229108	0.999974	336	N	N
cg02460018	-0.017472	0.00768096	-2.27472	0.0229228	0.999974	336	N	N
cg01796781	0.0200381	0.00880969	2.27455	0.0229329	0.999974	336	N	N
cg15161959	0.0376838	0.0165676	2.27454	0.0229333	0.999974	336	N	N
cg05396017	-0.0178517	0.00784859	-2.27451	0.0229355	0.999974	336	N	N
cg02757516	-0.0190099	0.00835821	-2.2744	0.022942	0.999974	336	N	N
cg22974151	-0.0226879	0.00997563	-2.27434	0.0229457	0.999974	336	N	N
cg13500909	-0.0157571	0.00692828	-2.27432	0.0229467	0.999974	336	N	N
cg16272981	-0.0266355	0.0117118	-2.27424	0.0229517	0.999974	336	N	N
cg00501482	-0.025262	0.0111086	-2.27409	0.0229606	0.999974	336	N	N
cg21460729	-0.0155638	0.00684417	-2.27402	0.0229645	0.999974	336	N	N
cg26538140	-0.0131035	0.00576238	-2.27398	0.0229672	0.999974	336	N	N
cg16975614	0.0541096	0.0237966	2.27384	0.0229757	0.999974	336	N	N
cg12039970	-0.0333363	0.0146632	-2.27347	0.0229978	0.999974	336	N	N
cg07504768	-0.0178271	0.00784137	-2.27347	0.0229981	0.999974	336	N	N
cg00573887	-0.0197079	0.00866893	-2.27339	0.0230026	0.999974	336	N	N
cg01237853	-0.0235935	0.0103781	-2.27338	0.023003	0.999974	336	N	N
cg07571038	-0.0262672	0.0115548	-2.27327	0.0230097	0.999974	336	N	N
cg18047970	-0.0248222	0.0109199	-2.27312	0.0230192	0.999974	336	N	N
cg20202760	-0.0222106	0.00977121	-2.27306	0.0230223	0.999974	336	N	N
cg20813996	0.027048	0.0119004	2.27286	0.0230347	0.999974	336	N	N
cg08230215	-0.0213324	0.0093867	-2.27262	0.0230489	0.999974	336	N	N
cg21875114	-0.024986	0.0109949	-2.27251	0.0230558	0.999974	336	N	N
cg23056713	-0.0240979	0.0106045	-2.27242	0.0230614	0.999974	336	N	N
cg21950720	-0.0287454	0.01265	-2.27236	0.0230645	0.999974	336	N	N
cg25767345	-0.0159682	0.00702717	-2.27235	0.0230655	0.999974	336	N	N
cg20643871	0.0234337	0.0103133	2.27219	0.0230747	0.999974	336	N	N
cg19234495	-0.0200646	0.00883067	-2.27215	0.0230777	0.999974	336	N	N
cg25154447	0.0163906	0.00721379	2.27212	0.0230795	0.999974	336	N	N
cg14908255	-0.036655	0.0161335	-2.27197	0.0230882	0.999974	336	N	N
cg07908805	-0.0224802	0.00989576	-2.2717	0.0231046	0.999974	336	N	N
cg06073355	-0.0215214	0.0094741	-2.2716	0.0231105	0.999974	336	N	N
cg26459859	-0.0227051	0.00999526	-2.27159	0.0231114	0.999974	336	N	N
cg18225595	-0.017771	0.0078238	-2.2714	0.0231227	0.999974	336	N	N
cg09879186	-0.018713	0.00823871	-2.27135	0.0231258	0.999974	336	N	N
cg07730039	-0.0177849	0.00783016	-2.27134	0.0231267	0.999974	336	N	N
cg04712194	-0.032346	0.0142414	-2.27126	0.0231313	0.999974	336	N	N
cg18531164	-0.0145966	0.00642675	-2.27123	0.0231332	0.999974	336	N	N
cg27023555	-0.0225504	0.00992891	-2.27119	0.0231357	0.999974	336	N	N
cg04546061	-0.0238388	0.0104964	-2.27114	0.0231386	0.999974	336	N	N
cg14747065	-0.020953	0.00922657	-2.27094	0.0231509	0.999974	336	N	N
cg26879349	-0.0229166	0.0100919	-2.2708	0.0231592	0.999974	336	N	N
cg25032603	-0.0166045	0.00731224	-2.27078	0.02316	0.999974	336	N	N
cg10635145	-0.0341582	0.0150425	-2.27078	0.0231605	0.999974	336	N	N
cg12244581	-0.0225022	0.00990964	-2.27074	0.0231629	0.999974	336	N	N
cg10607603	-0.0260213	0.0114596	-2.27071	0.0231644	0.999974	336	N	N
cg06519069	-0.0168862	0.00743659	-2.2707	0.0231654	0.999974	336	N	N
cg20755820	-0.0173296	0.00763209	-2.27063	0.0231696	0.999974	336	N	N
cg05381870	-0.020297	0.00893907	-2.27059	0.0231716	0.999974	336	N	N
cg03015899	-0.0252814	0.0111348	-2.27049	0.0231779	0.999974	336	N	N
cg19913971	-0.0212771	0.00937202	-2.27028	0.0231906	0.999974	336	N	N
cg20822337	-0.0219916	0.0096875	-2.2701	0.0232017	0.999974	336	N	N
cg10395806	0.0311708	0.0137311	2.27009	0.023202	0.999974	336	N	N
cg03434907	-0.0225243	0.00992252	-2.27002	0.0232065	0.999974	336	N	N
cg20458244	-0.0188779	0.00831629	-2.26999	0.023208	0.999974	336	N	N
cg07082358	-0.0164888	0.00726471	-2.26971	0.023225	0.999974	336	N	N
cg14987769	0.0259313	0.0114251	2.26968	0.0232272	0.999974	336	N	N
cg13156121	-0.0182783	0.00805334	-2.26965	0.0232288	0.999974	336	N	N
cg11599864	-0.0238942	0.0105279	-2.26962	0.0232307	0.999974	336	N	N
cg05551922	-0.0249908	0.0110116	-2.26949	0.0232384	0.999974	336	N	N
cg05720721	0.0157744	0.00695076	2.26945	0.0232413	0.999974	336	N	N
cg01022667	-0.0228801	0.0100822	-2.26936	0.0232467	0.999974	336	N	N
cg01442903	0.0203019	0.00894704	2.26912	0.0232608	0.999974	336	N	N
cg10369116	-0.0181178	0.00798465	-2.26908	0.0232635	0.999974	336	N	N
cg00424467	-0.0219288	0.00966492	-2.26891	0.0232738	0.999974	336	N	N
cg08129583	-0.0173871	0.00766325	-2.2689	0.0232745	0.999974	336	N	N
cg27659652	-0.0248508	0.0109528	-2.26889	0.0232749	0.999974	336	N	N
cg23210309	-0.0238935	0.0105316	-2.26875	0.0232835	0.999974	336	N	N
cg04592201	-0.0188535	0.00831044	-2.26866	0.0232891	0.999974	336	N	N
cg25362585	-0.0241721	0.0106553	-2.26854	0.0232962	0.999974	336	N	N
cg05784532	0.0252326	0.0111234	2.26842	0.0233033	0.999974	336	N	N
cg10588377	0.028119	0.0123959	2.26842	0.0233035	0.999974	336	N	N
cg20507742	-0.0198255	0.00874043	-2.26826	0.0233136	0.999974	336	N	N
cg21151017	0.017195	0.00758077	2.26823	0.023315	0.999974	336	N	N
cg19637048	-0.023014	0.0101468	-2.2681	0.0233233	0.999974	336	N	N
cg17337672	-0.0250387	0.0110412	-2.26775	0.0233446	0.999974	336	N	N
cg25071651	-0.0233642	0.0103033	-2.26765	0.0233505	0.999974	336	N	N
cg16321164	0.0146128	0.0064446	2.26745	0.0233625	0.999974	336	N	N
cg15511286	-0.0270012	0.0119081	-2.26745	0.0233626	0.999974	336	N	N
cg19675668	0.0360478	0.0158995	2.26724	0.0233757	0.999974	336	N	N
cg08407261	-0.0211502	0.00932868	-2.26723	0.0233764	0.999974	336	N	N
cg00102714	0.0213912	0.0094355	2.2671	0.023384	0.999974	336	N	N
cg15823859	0.0161477	0.00712278	2.26705	0.023387	0.999974	336	N	N
cg14637285	-0.0215086	0.00948756	-2.26703	0.0233882	0.999974	336	N	N
cg23350106	-0.0295826	0.0130508	-2.26672	0.0234072	0.999974	336	N	N
cg13861429	-0.0204157	0.00900708	-2.26663	0.023413	0.999974	336	N	N
cg05984317	-0.0251007	0.0110744	-2.26655	0.0234178	0.999974	336	N	N
cg19647155	-0.0210952	0.00930723	-2.26654	0.0234183	0.999974	336	N	N
cg23251254	0.0177491	0.007831	2.26652	0.0234198	0.999974	336	N	N
cg04966825	-0.0217351	0.00959009	-2.26642	0.023426	0.999974	336	N	N
cg00715197	-0.0280684	0.0123847	-2.26637	0.0234286	0.999974	336	N	N
cg04408162	-0.0159171	0.00702318	-2.26637	0.0234288	0.999974	336	N	N
cg22482235	-0.0391246	0.0172635	-2.26632	0.0234315	0.999974	336	N	N
cg21448875	0.035214	0.0155381	2.2663	0.0234329	0.999974	336	N	N
cg16571794	-0.0154993	0.0068391	-2.26627	0.0234347	0.999974	336	N	N
cg00282953	-0.0172649	0.00761841	-2.26621	0.0234386	0.999974	336	N	N
cg21776667	-0.0201148	0.00887676	-2.26601	0.0234507	0.999974	336	N	N
cg10044575	-0.0363846	0.016057	-2.26597	0.0234534	0.999974	336	N	N
cg02958718	0.0162794	0.00718474	2.26583	0.0234617	0.999974	336	N	N
cg04751811	0.0176446	0.00778774	2.26568	0.0234708	0.999974	336	N	N
cg05166851	-0.0132174	0.00583386	-2.26564	0.0234734	0.999974	336	N	N
cg02655906	-0.0228638	0.0100922	-2.2655	0.0234818	0.999974	336	N	N
cg23339143	-0.0217886	0.00961838	-2.2653	0.023494	0.999974	336	N	N
cg15770446	-0.0212313	0.0093727	-2.26523	0.0234987	0.999974	336	N	N
cg17216904	-0.0170809	0.00754049	-2.26522	0.023499	0.999974	336	N	N
cg06299997	0.0455135	0.0200934	2.2651	0.0235066	0.999974	336	N	N
cg07269271	-0.0217763	0.00961429	-2.26499	0.023513	0.999974	336	N	N
cg27618792	-0.0183463	0.00810008	-2.26496	0.0235154	0.999974	336	N	N
cg10511467	-0.0179666	0.00793251	-2.26493	0.023517	0.999974	336	N	N
cg13690943	-0.0198776	0.00877677	-2.26479	0.0235254	0.999974	336	N	N
cg19434750	-0.0270776	0.0119563	-2.26472	0.0235297	0.999974	336	N	N
cg25403152	-0.0161202	0.00711804	-2.2647	0.0235312	0.999974	336	N	N
cg07642043	-0.0215492	0.00951563	-2.26461	0.0235364	0.999974	336	N	N
cg06948492	0.0307097	0.0135607	2.26461	0.0235369	0.999974	336	N	N
cg11137673	-0.0250971	0.0110829	-2.2645	0.0235434	0.999974	336	N	N
cg20786221	-0.0158447	0.00699705	-2.26449	0.0235441	0.999974	336	N	N
cg02852407	-0.0124299	0.00548924	-2.26442	0.0235483	0.999974	336	N	N
cg17698643	0.0214933	0.00949186	2.26439	0.02355	0.999974	336	N	N
cg17296078	-0.01628	0.0071912	-2.26388	0.0235814	0.999974	336	N	N
cg24742349	-0.0511107	0.0225769	-2.26385	0.0235835	0.999974	336	N	N
cg10709021	0.0159326	0.00703789	2.26383	0.0235846	0.999974	336	N	N
cg08382774	-0.0393978	0.0174033	-2.26381	0.0235859	0.999974	336	N	N
cg24129947	0.0235994	0.0104252	2.26369	0.0235933	0.999974	336	N	N
cg00866373	0.0219858	0.00971271	2.26361	0.0235981	0.999974	336	N	N
cg19377014	-0.030092	0.013294	-2.26358	0.0236	0.999974	336	N	N
cg09935736	0.0173577	0.00766828	2.26357	0.0236006	0.999974	336	N	N
cg04272560	0.0212414	0.00938427	2.26351	0.023604	0.999974	336	N	N
cg02124645	-0.0207885	0.00918437	-2.26346	0.0236071	0.999974	336	N	N
cg04670848	-0.0187952	0.00830411	-2.26336	0.0236133	0.999974	336	N	N
cg00713400	-0.0230442	0.0101824	-2.26315	0.0236266	0.999974	336	N	N
cg15370235	-0.0215018	0.00950087	-2.26314	0.0236268	0.999974	336	N	N
cg07441319	0.0163825	0.00723937	2.26298	0.0236372	0.999974	336	N	N
cg26230076	-0.0171572	0.00758252	-2.26273	0.0236523	0.999974	336	N	N
cg25608555	-0.020228	0.00893983	-2.26268	0.0236552	0.999974	336	N	N
cg00630724	0.0249167	0.0110123	2.26262	0.0236591	0.999974	336	N	N
cg03535079	-0.0207304	0.00916231	-2.26257	0.0236619	0.999974	336	N	N
cg05238917	-0.0192758	0.00851954	-2.26254	0.0236639	0.999974	336	N	N
cg10203588	-0.0232744	0.0102871	-2.2625	0.0236666	0.999974	336	N	N
cg26223654	-0.0227204	0.0100425	-2.26242	0.0236714	0.999974	336	N	N
cg26841048	-0.0162785	0.00719583	-2.26221	0.0236843	0.999974	336	N	N
cg05436939	0.0140289	0.0062015	2.26218	0.0236862	0.999974	336	N	N
cg06609369	-0.020417	0.00902539	-2.26217	0.0236867	0.999974	336	N	N
cg15817163	-0.0202945	0.00897131	-2.26216	0.0236875	0.999974	336	N	N
cg00667862	-0.0181479	0.00802311	-2.26195	0.0237005	0.999974	336	N	N
cg23868141	0.0183673	0.00812032	2.2619	0.0237038	0.999974	336	N	N
cg08223771	-0.0260417	0.0115134	-2.26186	0.0237061	0.999974	336	N	N
cg09367901	-0.0256578	0.0113449	-2.26161	0.0237215	0.999974	336	N	N
cg26806603	-0.0174724	0.00772573	-2.26159	0.0237226	0.999974	336	N	N
cg18973457	-0.0219586	0.0097096	-2.26154	0.0237259	0.999974	336	N	N
cg03937594	0.0387853	0.017151	2.2614	0.0237343	0.999974	336	N	N
cg03690187	-0.0155132	0.00686016	-2.26135	0.0237379	0.999974	336	N	N
cg23142731	0.0230715	0.0102028	2.26129	0.0237413	0.999974	336	N	N
cg12737110	-0.0197988	0.00875553	-2.26129	0.0237415	0.999974	336	N	N
cg06311355	-0.0155881	0.00689353	-2.26126	0.023743	0.999974	336	N	N
cg03707967	0.033021	0.0146041	2.26108	0.0237542	0.999974	336	N	N
cg02196731	0.0238823	0.0105627	2.261	0.0237592	0.999974	336	N	N
cg01022121	-0.0270684	0.0119719	-2.261	0.0237594	0.999974	336	N	N
cg23672811	-0.0202686	0.00896569	-2.26068	0.023779	0.999974	336	N	N
cg19864048	-0.0224128	0.00991436	-2.26064	0.0237816	0.999974	336	N	N
cg06609475	0.0190999	0.00844918	2.26056	0.0237867	0.999974	336	N	N
cg07513791	-0.0156344	0.0069164	-2.26048	0.0237915	0.999974	336	N	N
cg22778435	-0.0292847	0.0129554	-2.26043	0.0237948	0.999974	336	N	N
cg25020204	0.0202667	0.00896593	2.26041	0.0237955	0.999974	336	N	N
cg08625803	-0.0247239	0.0109381	-2.26034	0.0238002	0.999974	336	N	N
cg03496289	0.0170679	0.00755125	2.26028	0.023804	0.999974	336	N	N
cg17806757	-0.0223546	0.00989059	-2.26019	0.0238093	0.999974	336	N	N
cg00962254	-0.0235717	0.0104293	-2.26013	0.0238132	0.999974	336	N	N
cg09968461	-0.0216092	0.00956122	-2.26009	0.0238158	0.999974	336	N	N
cg12022621	-0.017991	0.00796058	-2.26001	0.0238206	0.999974	336	N	N
cg24160312	-0.0178947	0.00791819	-2.25995	0.0238247	0.999974	336	N	N
cg03543639	-0.0191069	0.00845461	-2.25994	0.023825	0.999974	336	N	N
cg23471338	-0.0198854	0.00879928	-2.25989	0.0238283	0.999974	336	N	N
cg00759699	-0.0260875	0.0115443	-2.25977	0.0238354	0.999974	336	N	N
cg17353680	-0.0281448	0.0124558	-2.25958	0.0238474	0.999974	336	N	N
cg20921479	-0.0195918	0.00867097	-2.25947	0.023854	0.999974	336	N	N
cg02922642	-0.0152002	0.00672732	-2.25947	0.0238541	0.999974	336	N	N
cg16888730	-0.025298	0.011197	-2.25936	0.023861	0.999974	336	N	N
cg00850193	-0.0148174	0.00655857	-2.25924	0.0238687	0.999974	336	N	N
cg07490085	-0.025419	0.0112511	-2.25923	0.0238689	0.999974	336	N	N
cg09009349	-0.0279014	0.0123502	-2.25919	0.0238717	0.999974	336	N	N
cg09448677	-0.0471268	0.0208604	-2.25915	0.0238742	0.999974	336	N	N
cg05322217	-0.0147486	0.00652869	-2.25905	0.0238805	0.999974	336	N	N
cg14945297	0.0190461	0.0084315	2.25893	0.0238878	0.999974	336	N	N
cg13112525	-0.0209518	0.00927527	-2.25889	0.0238905	0.999974	336	N	N
cg02741985	-0.0200092	0.00885882	-2.25868	0.0239034	0.999974	336	N	N
cg15328328	-0.0208953	0.00925153	-2.25857	0.0239099	0.999974	336	N	N
cg17011590	0.0177055	0.00783931	2.25856	0.023911	0.999974	336	N	N
cg16586023	-0.0226545	0.0100308	-2.25849	0.0239154	0.999974	336	N	N
cg19471591	-0.0260811	0.011549	-2.25831	0.0239265	0.999974	336	N	N
cg20770540	0.0165383	0.00732345	2.25827	0.0239289	0.999974	336	N	N
cg17484154	0.0196181	0.00868753	2.25819	0.0239339	0.999974	336	N	N
cg21983413	-0.0213099	0.00943686	-2.25816	0.0239359	0.999974	336	N	N
cg17804302	-0.0160891	0.00712492	-2.25814	0.0239367	0.999974	336	N	N
cg18529569	-0.0258633	0.0114537	-2.25808	0.0239407	0.999974	336	N	N
cg16483466	-0.028571	0.0126528	-2.25807	0.0239413	0.999974	336	N	N
cg20668546	-0.0199921	0.00885367	-2.25806	0.0239419	0.999974	336	N	N
cg14324200	-0.0203317	0.00900415	-2.25804	0.0239434	0.999974	336	N	N
cg08879255	-0.0223699	0.00990684	-2.25803	0.023944	0.999974	336	N	N
cg06909228	-0.0237447	0.0105158	-2.258	0.0239459	0.999974	336	N	N
cg23736843	-0.0190706	0.00844677	-2.25774	0.0239621	0.999974	336	N	N
cg15411118	-0.0234693	0.0103952	-2.25771	0.0239635	0.999974	336	N	N
cg05913198	-0.0138441	0.00613211	-2.25764	0.0239684	0.999974	336	N	N
cg07141002	-0.0240709	0.0106626	-2.25751	0.0239761	0.999974	336	N	N
cg11796442	-0.0278355	0.0123308	-2.25739	0.0239835	0.999974	336	N	N
cg03770787	-0.0277892	0.0123112	-2.25724	0.0239933	0.999974	336	N	N
cg20462100	-0.0209329	0.00927405	-2.25714	0.023999	0.999974	336	N	N
cg09744151	-0.0134692	0.00596743	-2.25713	0.0240002	0.999974	336	N	N
cg16099871	-0.0252168	0.0111721	-2.25712	0.0240008	0.999974	336	N	N
cg01430241	-0.0366384	0.0162328	-2.25706	0.0240041	0.999974	336	N	N
cg15756091	-0.0207959	0.0092142	-2.25694	0.0240116	0.999974	336	N	N
cg02202246	-0.015691	0.00695294	-2.25674	0.0240245	0.999974	336	N	N
cg22981175	-0.017433	0.00772569	-2.2565	0.0240396	0.999974	336	N	N
cg15473569	-0.0275691	0.0122184	-2.25636	0.0240481	0.999974	336	N	N
cg25357589	0.0225731	0.0100044	2.25633	0.0240502	0.999974	336	N	N
cg04492048	-0.0297484	0.013185	-2.25623	0.0240562	0.999974	336	N	N
cg02459375	-0.0207263	0.00918628	-2.25623	0.0240564	0.999974	336	N	N
cg01277162	-0.0190806	0.00845708	-2.25617	0.0240602	0.999974	336	N	N
cg00373120	-0.0224095	0.0099329	-2.25608	0.0240654	0.999974	336	N	N
cg03976336	-0.0191484	0.00848756	-2.25605	0.0240676	0.999974	336	N	N
cg02741698	-0.0183292	0.00812503	-2.25589	0.0240773	0.999974	336	N	N
cg23382149	-0.0229937	0.0101927	-2.25589	0.0240776	0.999974	336	N	N
cg00225765	-0.027585	0.0122282	-2.25586	0.0240796	0.999974	336	N	N
cg00815091	-0.0207259	0.00918774	-2.25582	0.0240817	0.999974	336	N	N
cg09080913	-0.0131363	0.00582338	-2.25578	0.0240846	0.999974	336	N	N
cg03827835	-0.0361723	0.0160355	-2.25576	0.0240857	0.999974	336	N	N
cg10129944	-0.0302189	0.0133971	-2.25563	0.024094	0.999974	336	N	N
cg02599361	-0.061715	0.0273618	-2.25552	0.024101	0.999974	336	N	N
cg24352934	-0.0208601	0.00924865	-2.25547	0.0241036	0.999974	336	N	N
cg17001753	0.0356588	0.0158107	2.25535	0.0241113	0.999974	336	N	N
cg05750884	-0.0204346	0.00906096	-2.25524	0.0241182	0.999974	336	N	N
cg17085352	-0.0193108	0.00856395	-2.25489	0.0241401	0.999974	336	N	N
cg23627246	-0.0253516	0.0112431	-2.25485	0.0241426	0.999974	336	N	N
cg07597706	-0.0210114	0.00931834	-2.25484	0.0241433	0.999974	336	N	N
cg03043130	-0.0341198	0.0151321	-2.2548	0.0241461	0.999974	336	N	N
cg06491924	0.0186245	0.00826048	2.25466	0.0241549	0.999974	336	N	N
cg05160336	-0.0221579	0.00982803	-2.25456	0.0241611	0.999974	336	N	N
cg19796974	-0.0263496	0.0116882	-2.25437	0.0241729	0.999974	336	N	N
cg16975981	0.0168488	0.00747405	2.2543	0.0241772	0.999974	336	N	N
cg01013317	-0.0301854	0.0133903	-2.25427	0.0241791	0.999974	336	N	N
cg07903023	0.0358818	0.0159177	2.2542	0.0241837	0.999974	336	N	N
cg25424937	-0.0216609	0.00960929	-2.25416	0.0241858	0.999974	336	N	N
cg15027721	-0.0238123	0.010564	-2.25411	0.0241895	0.999974	336	N	N
cg17918227	-0.0164583	0.00730187	-2.25399	0.0241968	0.999974	336	N	N
cg24109161	-0.0157506	0.00698805	-2.25393	0.0242006	0.999974	336	N	N
cg18463401	-0.0174558	0.00774484	-2.25386	0.0242048	0.999974	336	N	N
cg06943005	0.020627	0.00915257	2.25368	0.024216	0.999974	336	N	N
cg09630479	-0.0153809	0.00682502	-2.2536	0.024221	0.999974	336	N	N
cg27605414	-0.0190299	0.00844424	-2.25359	0.0242217	0.999974	336	N	N
cg19039464	-0.0146746	0.00651197	-2.25348	0.0242289	0.999974	336	N	N
cg23726537	-0.0203931	0.00905014	-2.25335	0.0242373	0.999974	336	N	N
cg03142741	-0.0233515	0.0103631	-2.25334	0.0242378	0.999974	336	N	N
cg10767192	-0.0289589	0.0128522	-2.25322	0.0242455	0.999974	336	N	N
cg12959048	-0.0152907	0.00678634	-2.25315	0.0242495	0.999974	336	N	N
cg21605772	-0.0218643	0.00970407	-2.25311	0.0242521	0.999974	336	N	N
cg22763680	-0.0232013	0.0102979	-2.25301	0.0242586	0.999974	336	N	N
cg26266308	-0.0189785	0.00842389	-2.25293	0.0242634	0.999974	336	N	N
cg11224783	-0.0251341	0.0111565	-2.25286	0.0242677	0.999974	336	N	N
cg10356204	0.0148504	0.0065922	2.25272	0.0242766	0.999974	336	N	N
cg03431705	-0.0229104	0.0101702	-2.25271	0.0242778	0.999974	336	N	N
cg05293216	0.0397449	0.0176433	2.25269	0.0242787	0.999974	336	N	N
cg16896687	-0.0466115	0.0206924	-2.25259	0.0242851	0.999974	336	N	N
cg00574379	-0.0303315	0.0134656	-2.25252	0.0242893	0.999974	336	N	N
cg23097415	-0.0176768	0.00784877	-2.25217	0.0243113	0.999974	336	N	N
cg27576615	-0.0173335	0.00769638	-2.25216	0.0243121	0.999974	336	N	N
cg23436819	-0.0172974	0.00768049	-2.25212	0.0243149	0.999974	336	N	N
cg21637561	-0.0288896	0.0128283	-2.25201	0.0243215	0.999974	336	N	N
cg26799398	-0.0203478	0.0090354	-2.25201	0.0243219	0.999974	336	N	N
cg24948561	-0.0209246	0.00929181	-2.25194	0.0243263	0.999974	336	N	N
cg23347654	-0.0298361	0.0132492	-2.25192	0.0243274	0.999974	336	N	N
cg08072659	0.0443519	0.0196953	2.2519	0.0243285	0.999974	336	N	N
cg19180698	-0.0175486	0.0077929	-2.25187	0.0243305	0.999974	336	N	N
cg23499980	-0.0283879	0.0126066	-2.25183	0.0243331	0.999974	336	N	N
cg26365623	-0.0221636	0.00984285	-2.25174	0.0243387	0.999974	336	N	N
cg06064269	-0.0294856	0.0130946	-2.25173	0.0243391	0.999974	336	N	N
cg13477101	-0.0203941	0.0090573	-2.25167	0.0243429	0.999974	336	N	N
cg16496526	-0.0179993	0.00799426	-2.25153	0.0243519	0.999974	336	N	N
cg08457332	-0.0217056	0.0096404	-2.25152	0.0243526	0.999974	336	N	N
cg05902130	-0.0313107	0.0139069	-2.25145	0.0243571	0.999974	336	N	N
cg19149524	-0.0168786	0.00749685	-2.25143	0.0243582	0.999974	336	N	N
cg26199445	-0.0134674	0.00598188	-2.25137	0.0243618	0.999974	336	N	N
cg09728392	0.0171302	0.00760897	2.25131	0.0243657	0.999974	336	N	N
cg27137258	0.0411293	0.0182693	2.25128	0.0243678	0.999974	336	N	N
cg22826136	-0.0248084	0.0110205	-2.25112	0.0243778	0.999974	336	N	N
cg03742250	-0.0231176	0.0102694	-2.2511	0.024379	0.999974	336	N	N
cg16388674	-0.0289929	0.0128799	-2.25102	0.0243845	0.999974	336	N	N
cg02884280	-0.0129943	0.00577278	-2.25097	0.0243877	0.999974	336	N	N
cg03611039	-0.0275197	0.0122262	-2.25088	0.0243932	0.999974	336	N	N
cg02089014	-0.0193562	0.00859954	-2.25084	0.0243954	0.999974	336	N	N
cg07737503	-0.0185814	0.00825626	-2.25059	0.0244118	0.999974	336	N	N
cg21715751	-0.0177498	0.00788759	-2.25035	0.0244269	0.999974	336	N	N
cg14173442	-0.0233353	0.0103697	-2.25034	0.0244275	0.999974	336	N	N
cg26677995	0.026821	0.0119192	2.25024	0.024434	0.999974	336	N	N
cg18083404	-0.0219868	0.00977098	-2.25021	0.0244356	0.999974	336	N	N
cg21108361	0.0159522	0.00708923	2.25021	0.0244358	0.999974	336	N	N
cg26176665	-0.0221616	0.00984909	-2.25012	0.0244412	0.999974	336	N	N
cg25406779	0.032366	0.0143849	2.25	0.0244487	0.999974	336	N	N
cg14174912	-0.0275102	0.0122272	-2.24991	0.0244549	0.999974	336	N	N
cg03720043	-0.0545961	0.0242663	-2.24988	0.0244568	0.999974	336	N	N
cg04500745	-0.020034	0.00890461	-2.24984	0.0244591	0.999974	336	N	N
cg03022434	-0.0221306	0.00983715	-2.24969	0.0244684	0.999974	336	N	N
cg14214834	-0.0203173	0.00903137	-2.24964	0.024472	0.999974	336	N	N
cg20098015	-0.022678	0.0100809	-2.24959	0.0244747	0.999974	336	N	N
cg12102016	-0.018925	0.00841286	-2.24954	0.0244783	0.999974	336	N	N
cg05618222	-0.0152218	0.00676672	-2.2495	0.0244804	0.999974	336	N	N
cg00695982	-0.0226014	0.0100475	-2.24945	0.0244836	0.999974	336	N	N
cg17451471	0.0143662	0.00638657	2.24945	0.0244841	0.999974	336	N	N
cg06226386	-0.0165997	0.0073801	-2.24925	0.0244964	0.999974	336	N	N
cg15408855	-0.0202868	0.00901974	-2.24915	0.0245027	0.999974	336	N	N
cg06065019	0.0292085	0.0129865	2.24914	0.0245035	0.999974	336	N	N
cg02108176	0.0110691	0.00492165	2.24907	0.0245081	0.999974	336	N	N
cg04825262	-0.0188702	0.00839038	-2.24903	0.0245104	0.999974	336	N	N
cg03915539	-0.0181311	0.00806194	-2.24898	0.0245138	0.999974	336	N	N
cg06943420	0.0181699	0.0080792	2.24897	0.0245146	0.999974	336	N	N
cg20826610	-0.0179613	0.00798686	-2.24886	0.0245215	0.999974	336	N	N
cg13298859	0.0196091	0.00871994	2.24876	0.0245277	0.999974	336	N	N
cg09991633	-0.0218169	0.00970185	-2.24874	0.0245292	0.999974	336	N	N
cg18005222	0.0192775	0.00857304	2.24862	0.0245367	0.999974	336	N	N
cg00263307	-0.0222248	0.00988429	-2.24849	0.0245448	0.999974	336	N	N
cg01772439	-0.0169498	0.00753856	-2.24841	0.0245503	0.999974	336	N	N
cg15965094	-0.0222019	0.00987527	-2.24823	0.0245613	0.999974	336	N	N
cg20887396	0.0271598	0.0120806	2.24822	0.0245623	0.999974	336	N	N
cg17009526	-0.0213227	0.00948443	-2.24818	0.0245649	0.999974	336	N	N
cg19732731	-0.0144308	0.00641889	-2.24817	0.0245652	0.999974	336	N	N
cg20349625	-0.0212928	0.00947121	-2.24815	0.0245663	0.999974	336	N	N
cg03357727	-0.0227425	0.0101163	-2.24812	0.0245688	0.999974	336	N	N
cg11159295	-0.0224697	0.00999535	-2.24801	0.0245753	0.999974	336	N	N
cg08174482	-0.024655	0.010968	-2.24789	0.024583	0.999974	336	N	N
cg02697115	0.0191033	0.00849838	2.24787	0.0245845	0.999974	336	N	N
cg22352078	-0.0212199	0.00944081	-2.24767	0.024597	0.999974	336	N	N
cg06762398	-0.0181457	0.00807373	-2.2475	0.0246082	0.999974	336	N	N
cg07712904	-0.0195667	0.00870604	-2.24748	0.0246092	0.999974	336	N	N
cg08048178	-0.0236883	0.0105401	-2.24745	0.024611	0.999974	336	N	N
cg07664277	-0.0258868	0.0115195	-2.24722	0.024626	0.999974	336	N	N
cg16353608	-0.0251705	0.0112009	-2.24718	0.0246287	0.999974	336	N	N
cg12572827	-0.0221459	0.00985527	-2.24711	0.0246328	0.999974	336	N	N
cg12373280	-0.0304611	0.0135557	-2.2471	0.0246337	0.999974	336	N	N
cg07908874	-0.0170691	0.00759628	-2.24704	0.0246376	0.999974	336	N	N
cg15778873	-0.0205779	0.00915787	-2.24702	0.0246387	0.999974	336	N	N
cg01728830	-0.0220867	0.00982958	-2.24697	0.0246423	0.999974	336	N	N
cg17214699	-0.0177027	0.00787851	-2.24696	0.0246428	0.999974	336	N	N
cg00484940	-0.022816	0.0101549	-2.24681	0.0246523	0.999974	336	N	N
cg00790847	-0.0209516	0.00932595	-2.2466	0.0246659	0.999974	336	N	N
cg09645925	-0.0237378	0.0105665	-2.24652	0.0246709	0.999974	336	N	N
cg12581598	-0.0216488	0.0096378	-2.24624	0.0246889	0.999974	336	N	N
cg20959676	0.0170273	0.00758113	2.24601	0.0247036	0.999974	336	N	N
cg03263637	-0.0231439	0.0103045	-2.246	0.0247043	0.999974	336	N	N
cg18254819	-0.0167649	0.00746536	-2.24569	0.0247236	0.999974	336	N	N
cg21571160	-0.0227839	0.0101457	-2.24566	0.0247261	0.999974	336	N	N
cg06076184	0.056978	0.0253739	2.24553	0.0247338	0.999974	336	N	N
cg12020433	0.0521459	0.023223	2.24544	0.0247397	0.999974	336	N	N
cg01597149	-0.0186546	0.0083082	-2.24533	0.024747	0.999974	336	N	N
cg00931124	-0.0225847	0.0100589	-2.24524	0.0247527	0.999974	336	N	N
cg26757793	-0.0223556	0.00995761	-2.24508	0.0247632	0.999974	336	N	N
cg10096955	-0.0203554	0.00906668	-2.24507	0.0247634	0.999974	336	N	N
cg09238382	-0.0221654	0.00987354	-2.24493	0.0247727	0.999974	336	N	N
cg13853198	0.0220208	0.00980916	2.24492	0.0247732	0.999974	336	N	N
cg26938314	0.0259598	0.0115643	2.24483	0.0247792	0.999974	336	N	N
cg05934211	-0.0220618	0.00982826	-2.24473	0.0247857	0.999974	336	N	N
cg15581305	-0.0162573	0.00724252	-2.2447	0.0247872	0.999974	336	N	N
cg21790587	-0.0381207	0.0169827	-2.24468	0.0247887	0.999974	336	N	N
cg02111741	-0.0162757	0.00725084	-2.24466	0.0247899	0.999974	336	N	N
cg09789939	-0.0272214	0.0121279	-2.24454	0.0247979	0.999974	336	N	N
cg20438445	-0.0220555	0.00982644	-2.2445	0.0248	0.999974	336	N	N
cg08612190	-0.023377	0.0104155	-2.24445	0.0248036	0.999974	336	N	N
cg15874629	-0.0333642	0.0148658	-2.24436	0.024809	0.999974	336	N	N
cg14338526	-0.0299911	0.0133633	-2.24428	0.0248143	0.999974	336	N	N
cg04105597	-0.0235756	0.0105051	-2.24421	0.0248188	0.999974	336	N	N
cg19540408	-0.0190469	0.00848759	-2.24409	0.0248266	0.999974	336	N	N
cg18032502	0.0525108	0.023401	2.24395	0.0248354	0.999974	336	N	N
cg04241342	-0.0204249	0.0091031	-2.24373	0.0248496	0.999974	336	N	N
cg03320873	-0.0231722	0.0103281	-2.24361	0.0248574	0.999974	336	N	N
cg01417823	-0.0270926	0.0120756	-2.24359	0.0248589	0.999974	336	N	N
cg20245751	-0.0191352	0.00852886	-2.24358	0.0248591	0.999974	336	N	N
cg08764908	-0.0249304	0.0111119	-2.24358	0.0248596	0.999974	336	N	N
cg13354304	-0.0154821	0.00690077	-2.24354	0.0248622	0.999974	336	N	N
cg01388847	-0.0559818	0.0249532	-2.24348	0.0248661	0.999974	336	N	N
cg17347253	-0.0208517	0.00929445	-2.24345	0.0248675	0.999974	336	N	N
cg24000937	0.0189402	0.00844299	2.2433	0.0248773	0.999974	336	N	N
cg08071700	-0.0212232	0.00946107	-2.24322	0.0248828	0.999974	336	N	N
cg20838992	-0.0233736	0.0104205	-2.24304	0.0248945	0.999974	336	N	N
cg11599887	-0.0270831	0.0120745	-2.24301	0.0248964	0.999974	336	N	N
cg17542852	0.0227605	0.0101487	2.2427	0.024916	0.999974	336	N	N
cg08595268	-0.0143686	0.00640749	-2.24247	0.0249309	0.999974	336	N	N
cg02027780	-0.0207114	0.00923618	-2.24242	0.0249344	0.999974	336	N	N
cg08377550	-0.023421	0.0104452	-2.24228	0.0249433	0.999974	336	N	N
cg15761799	0.0159427	0.00711014	2.24225	0.0249455	0.999974	336	N	N
cg27038367	-0.0200204	0.00892914	-2.24214	0.0249523	0.999974	336	N	N
cg05340085	0.0129939	0.00579559	2.24204	0.024959	0.999974	336	N	N
cg14131835	-0.0218837	0.0097621	-2.2417	0.0249807	0.999974	336	N	N
cg08376089	-0.0209344	0.00933924	-2.24156	0.02499	0.999974	336	N	N
cg00580604	0.0166391	0.00742315	2.24151	0.024993	0.999974	336	N	N
cg11555878	0.022795	0.0101698	2.24144	0.0249978	0.999974	336	N	N
cg05474707	-0.0251561	0.0112241	-2.24126	0.0250093	0.999974	336	N	N
cg14342823	-0.0231025	0.010308	-2.24123	0.0250114	0.999974	336	N	N
cg19928955	-0.0177883	0.00793697	-2.2412	0.025013	0.999974	336	N	N
cg10542562	-0.015998	0.00713825	-2.24117	0.0250152	0.999974	336	N	N
cg10566660	-0.0162609	0.00725562	-2.24115	0.0250165	0.999974	336	N	N
cg04757345	-0.0196526	0.00876956	-2.241	0.025026	0.999974	336	N	N
cg15309264	0.0154606	0.00689906	2.24097	0.025028	0.999974	336	N	N
cg17347593	-0.0288099	0.0128562	-2.24093	0.0250303	0.999974	336	N	N
cg06465371	0.0171235	0.00764132	2.24091	0.0250316	0.999974	336	N	N
cg21820127	-0.0181992	0.00812162	-2.24084	0.0250365	0.999974	336	N	N
cg26879891	-0.0162026	0.00723067	-2.24082	0.0250376	0.999974	336	N	N
cg16577707	-0.0135754	0.0060587	-2.24065	0.0250491	0.999974	336	N	N
cg23542572	-0.0230599	0.0102921	-2.24054	0.025056	0.999974	336	N	N
cg08727379	-0.0164424	0.00733863	-2.24053	0.0250568	0.999974	336	N	N
cg13988587	-0.0155806	0.00695404	-2.24051	0.0250575	0.999974	336	N	N
cg09083359	-0.0215271	0.00960811	-2.24051	0.0250576	0.999974	336	N	N
cg21541335	-0.0158721	0.00708441	-2.24043	0.0250628	0.999974	336	N	N
cg03010092	-0.0219725	0.00980737	-2.24041	0.0250643	0.999974	336	N	N
cg04228083	-0.0266553	0.0118983	-2.24026	0.0250738	0.999974	336	N	N
cg23002316	-0.0215734	0.00962993	-2.24024	0.0250751	0.999974	336	N	N
cg04694991	-0.0185445	0.00827793	-2.24023	0.0250758	0.999974	336	N	N
cg23590302	-0.0214	0.00955306	-2.24012	0.0250832	0.999974	336	N	N
cg23535449	-0.0182582	0.0081507	-2.24008	0.0250857	0.999974	336	N	N
cg23641319	-0.0174694	0.00779949	-2.23981	0.0251035	0.999974	336	N	N
cg09136597	-0.0190157	0.00849041	-2.23966	0.0251127	0.999974	336	N	N
cg20806712	-0.0242929	0.0108467	-2.23965	0.0251133	0.999974	336	N	N
cg11302624	-0.0212533	0.00948956	-2.23965	0.0251136	0.999974	336	N	N
cg18924229	-0.0505973	0.022593	-2.23951	0.0251226	0.999974	336	N	N
cg09499379	-0.0220546	0.00984853	-2.23938	0.0251311	0.999974	336	N	N
cg04957209	-0.0176362	0.007876	-2.23923	0.0251409	0.999974	336	N	N
cg03385756	-0.0211481	0.00944461	-2.23918	0.0251445	0.999974	336	N	N
cg09185911	-0.0163462	0.00730079	-2.23897	0.025158	0.999974	336	N	N
cg05166410	-0.0155037	0.00692465	-2.23892	0.025161	0.999974	336	N	N
cg01387102	-0.0173118	0.00773268	-2.23878	0.02517	0.999974	336	N	N
cg18010085	-0.0199323	0.00890323	-2.23877	0.025171	0.999974	336	N	N
cg27377777	-0.0187742	0.00838644	-2.23864	0.0251792	0.999974	336	N	N
cg16209795	-0.0143236	0.00639887	-2.23846	0.0251909	0.999974	336	N	N
cg25583619	-0.0209251	0.00934809	-2.23843	0.0251929	0.999974	336	N	N
cg27115973	-0.0252506	0.0112807	-2.23839	0.0251959	0.999974	336	N	N
cg03174507	-0.0173661	0.00775852	-2.23833	0.0251996	0.999974	336	N	N
cg05037210	-0.0240084	0.010726	-2.23833	0.0251997	0.999974	336	N	N
cg07906473	0.0191704	0.00856511	2.23819	0.0252084	0.999974	336	N	N
cg11874123	-0.0179041	0.00800055	-2.23786	0.0252303	0.999974	336	N	N
cg16862791	-0.0119848	0.00535575	-2.23775	0.0252376	0.999974	336	N	N
cg21475544	-0.0208954	0.00933791	-2.2377	0.0252406	0.999974	336	N	N
cg09255748	0.0330591	0.0147754	2.23744	0.0252574	0.999974	336	N	N
cg09494546	-0.0218986	0.00978738	-2.23743	0.0252582	0.999974	336	N	N
cg03650842	-0.0281889	0.0125996	-2.23729	0.0252676	0.999974	336	N	N
cg04881125	-0.0182702	0.00816635	-2.23725	0.0252697	0.999974	336	N	N
cg04169830	-0.0193155	0.00863361	-2.23725	0.0252699	0.999974	336	N	N
cg11193041	-0.0171036	0.00764523	-2.23715	0.0252764	0.999974	336	N	N
cg26337290	-0.0227449	0.0101671	-2.23711	0.0252792	0.999974	336	N	N
cg07573715	-0.0129357	0.00578232	-2.23711	0.0252794	0.999974	336	N	N
cg09179999	-0.0242059	0.0108205	-2.23703	0.0252844	0.999974	336	N	N
cg10796899	-0.0152549	0.00681957	-2.23693	0.0252909	0.999974	336	N	N
cg07208703	-0.029619	0.0132413	-2.23686	0.0252955	0.999974	336	N	N
cg23004031	-0.0254999	0.0114	-2.23683	0.0252974	0.999974	336	N	N
cg07559696	0.025402	0.0113574	2.23661	0.0253119	0.999974	336	N	N
cg09520794	-0.0203621	0.00910437	-2.23652	0.0253177	0.999974	336	N	N
cg24100671	-0.0211875	0.00947369	-2.23646	0.0253217	0.999974	336	N	N
cg13978100	-0.0135897	0.00607709	-2.23622	0.0253371	0.999974	336	N	N
cg13321176	-0.0369196	0.0165102	-2.23618	0.0253403	0.999974	336	N	N
cg16253115	-0.0343094	0.0153442	-2.23599	0.0253525	0.999974	336	N	N
cg25060890	-0.0198806	0.00889138	-2.23595	0.0253553	0.999974	336	N	N
cg07784653	-0.0235926	0.0105515	-2.23595	0.0253553	0.999974	336	N	N
cg23455897	-0.0214935	0.00961276	-2.23593	0.0253563	0.999974	336	N	N
cg21527411	-0.0193346	0.00864734	-2.2359	0.0253585	0.999974	336	N	N
cg16682693	-0.0198192	0.00886446	-2.23581	0.0253645	0.999974	336	N	N
cg17194728	-0.0198537	0.00887989	-2.2358	0.0253647	0.999974	336	N	N
cg24331079	-0.0149628	0.00669298	-2.23559	0.0253786	0.999974	336	N	N
cg05075067	-0.0193374	0.00864999	-2.23555	0.0253815	0.999974	336	N	N
cg23924137	-0.0210688	0.00942445	-2.23554	0.0253816	0.999974	336	N	N
cg23947376	-0.0212237	0.00949401	-2.23548	0.0253855	0.999974	336	N	N
cg08639379	-0.0231919	0.0103744	-2.23548	0.0253856	0.999974	336	N	N
cg13822726	0.0259624	0.0116141	2.23542	0.0253897	0.999974	336	N	N
cg15593697	-0.0180723	0.00808458	-2.2354	0.025391	0.999974	336	N	N
cg06720214	-0.0208334	0.00931996	-2.23535	0.0253943	0.999974	336	N	N
cg26392989	0.0184203	0.00824174	2.23501	0.0254169	0.999974	336	N	N
cg18612786	-0.0228197	0.0102101	-2.235	0.025417	0.999974	336	N	N
cg21419939	-0.0190533	0.00852501	-2.23499	0.0254181	0.999974	336	N	N
cg26329715	-0.0318898	0.0142685	-2.23498	0.0254185	0.999974	336	N	N
cg21597025	-0.0313693	0.0140358	-2.23495	0.0254208	0.999974	336	N	N
cg11662520	-0.0137133	0.00613589	-2.23493	0.0254222	0.999974	336	N	N
cg05208364	-0.0199874	0.00894325	-2.23491	0.0254232	0.999974	336	N	N
cg03722185	-0.0199734	0.00893706	-2.2349	0.0254242	0.999974	336	N	N
cg14651254	-0.0184787	0.00826863	-2.23479	0.0254309	0.999974	336	N	N
cg19886448	0.0277681	0.0124262	2.23464	0.0254407	0.999974	336	N	N
cg12392126	-0.0232895	0.0104233	-2.23437	0.025459	0.999974	336	N	N
cg13578465	-0.0269346	0.0120548	-2.23435	0.0254602	0.999974	336	N	N
cg02626388	-0.0139998	0.00626635	-2.23412	0.0254753	0.999974	336	N	N
cg14761514	-0.0296387	0.0132669	-2.23403	0.0254812	0.999974	336	N	N
cg14718250	-0.0202653	0.00907138	-2.23398	0.0254845	0.999974	336	N	N
cg19470832	0.0275742	0.0123434	2.23392	0.0254887	0.999974	336	N	N
cg08036894	0.0160067	0.00716557	2.23384	0.0254939	0.999974	336	N	N
cg21447514	-0.0233159	0.0104376	-2.23383	0.0254943	0.999974	336	N	N
cg10764492	-0.0275689	0.0123417	-2.23381	0.0254958	0.999974	336	N	N
cg13579112	-0.0179025	0.00801437	-2.2338	0.0254966	0.999974	336	N	N
cg04140596	0.0156265	0.00699571	2.23372	0.0255012	0.999974	336	N	N
cg13364628	-0.0170443	0.00763043	-2.23372	0.0255015	0.999974	336	N	N
cg04547205	-0.0161846	0.00724596	-2.2336	0.0255092	0.999974	336	N	N
cg01363284	-0.0165065	0.00739033	-2.23353	0.0255142	0.999974	336	N	N
cg12728784	0.0278843	0.0124847	2.23348	0.0255173	0.999974	336	N	N
cg21635706	-0.0228908	0.0102492	-2.23342	0.0255211	0.999974	336	N	N
cg13772700	-0.0225848	0.0101126	-2.23332	0.0255278	0.999974	336	N	N
cg27136547	-0.0200415	0.00897419	-2.23323	0.0255335	0.999974	336	N	N
cg00004963	-0.0358939	0.0160727	-2.23322	0.0255342	0.999974	336	N	N
cg12438037	-0.0226112	0.010125	-2.2332	0.0255358	0.999974	336	N	N
cg01595870	-0.0226581	0.0101467	-2.23305	0.0255458	0.999974	336	N	N
cg21947444	-0.0242977	0.0108811	-2.23302	0.0255477	0.999974	336	N	N
cg20492799	-0.0188815	0.00845569	-2.23299	0.0255496	0.999974	336	N	N
cg07239452	-0.0197319	0.0088367	-2.23295	0.0255526	0.999974	336	N	N
cg09643398	-0.0165395	0.00740709	-2.23293	0.0255538	0.999974	336	N	N
cg17176002	-0.0192972	0.00864245	-2.23284	0.0255596	0.999974	336	N	N
cg00077312	-0.0192606	0.00862624	-2.2328	0.0255623	0.999974	336	N	N
cg26827081	-0.018921	0.00847427	-2.23276	0.0255648	0.999974	336	N	N
cg05804440	-0.0198733	0.00890104	-2.23269	0.0255691	0.999974	336	N	N
cg08658787	-0.0150499	0.00674087	-2.23263	0.0255731	0.999974	336	N	N
cg26812147	-0.0179767	0.00805201	-2.23257	0.0255775	0.999974	336	N	N
cg14216026	-0.0165425	0.00741042	-2.23233	0.025593	0.999974	336	N	N
cg08869466	-0.0260234	0.0116575	-2.23232	0.0255935	0.999974	336	N	N
cg15727252	-0.0237855	0.0106552	-2.2323	0.0255949	0.999974	336	N	N
cg15168043	-0.0236287	0.0105864	-2.23199	0.0256156	0.999974	336	N	N
cg24396686	-0.0213819	0.00957973	-2.23199	0.0256156	0.999974	336	N	N
cg02042623	-0.0192235	0.0086128	-2.23197	0.0256173	0.999974	336	N	N
cg25575115	-0.0221594	0.00992839	-2.23192	0.0256199	0.999974	336	N	N
cg12349422	-0.0184032	0.00824589	-2.23181	0.0256278	0.999974	336	N	N
cg07344468	0.026905	0.0120553	2.2318	0.0256279	0.999974	336	N	N
cg06940127	0.0135278	0.00606144	2.23179	0.0256291	0.999974	336	N	N
cg20661311	0.0214874	0.00962804	2.23175	0.0256315	0.999974	336	N	N
cg03807391	-0.0396785	0.0177798	-2.23166	0.0256376	0.999974	336	N	N
cg07455504	-0.0269345	0.0120717	-2.23122	0.0256665	0.999974	336	N	N
cg09214953	-0.0188426	0.00844528	-2.23114	0.0256717	0.999974	336	N	N
cg16941122	-0.0147616	0.0066164	-2.23106	0.0256772	0.999974	336	N	N
cg19076258	-0.0179262	0.00803497	-2.23102	0.0256797	0.999974	336	N	N
cg22636429	0.0186946	0.00838099	2.23059	0.025708	0.999974	336	N	N
cg05269013	-0.0228063	0.0102247	-2.23052	0.0257131	0.999974	336	N	N
cg27481559	0.0357435	0.0160248	2.23051	0.0257137	0.999974	336	N	N
cg20696737	-0.0143715	0.00644329	-2.23046	0.0257167	0.999974	336	N	N
cg17405058	-0.0210667	0.00944502	-2.23046	0.025717	0.999974	336	N	N
cg22407822	-0.014713	0.00659646	-2.23044	0.0257181	0.999974	336	N	N
cg05186704	-0.0236738	0.0106141	-2.23042	0.0257196	0.999974	336	N	N
cg02356758	-0.0221837	0.00994643	-2.23032	0.0257264	0.999974	336	N	N
cg18860329	0.0257788	0.0115586	2.23027	0.0257295	0.999974	336	N	N
cg05929117	0.02876	0.0128971	2.22995	0.0257507	0.999974	336	N	N
cg04197847	-0.0259246	0.0116258	-2.22991	0.0257535	0.999974	336	N	N
cg03576121	-0.0220549	0.00989113	-2.22977	0.025763	0.999974	336	N	N
cg02997163	-0.0182389	0.00818004	-2.22969	0.0257683	0.999974	336	N	N
cg21643916	-0.0262245	0.0117616	-2.22968	0.025769	0.999974	336	N	N
cg17811310	-0.0198528	0.00890486	-2.22943	0.0257852	0.999974	336	N	N
cg25773489	-0.0243041	0.0109021	-2.22931	0.0257936	0.999974	336	N	N
cg26424198	-0.015697	0.00704151	-2.22921	0.0257997	0.999974	336	N	N
cg14708940	-0.0223204	0.0100135	-2.22902	0.0258123	0.999974	336	N	N
cg03718488	0.0160797	0.00721456	2.22878	0.0258285	0.999974	336	N	N
cg11847808	-0.0198019	0.00888508	-2.22867	0.0258357	0.999974	336	N	N
cg10123654	-0.0136969	0.00614586	-2.22865	0.0258375	0.999974	336	N	N
cg00453272	-0.0170416	0.00764677	-2.22861	0.0258401	0.999974	336	N	N
cg02087332	-0.0233083	0.0104599	-2.22835	0.0258575	0.999974	336	N	N
cg26492744	0.0222784	0.00999786	2.22832	0.0258591	0.999974	336	N	N
cg05405550	-0.0215711	0.00968049	-2.22831	0.0258599	0.999974	336	N	N
cg22571038	-0.0583858	0.026202	-2.22829	0.0258609	0.999974	336	N	N
cg23517677	-0.0185259	0.008314	-2.22828	0.0258618	0.999974	336	N	N
cg26065792	-0.0242233	0.0108712	-2.22821	0.0258663	0.999974	336	N	N
cg15392827	0.0366702	0.0164575	2.22817	0.0258693	0.999974	336	N	N
cg07673740	-0.0159094	0.00714026	-2.22813	0.0258719	0.999974	336	N	N
cg00874371	-0.0247852	0.011124	-2.22808	0.0258754	0.999974	336	N	N
cg00199007	-0.028039	0.0125849	-2.22798	0.0258817	0.999974	336	N	N
cg06760169	-0.0175727	0.00788742	-2.22794	0.0258845	0.999974	336	N	N
cg05310920	-0.0131475	0.00590129	-2.2279	0.025887	0.999974	336	N	N
cg06955749	-0.0167328	0.0075107	-2.22786	0.0258897	0.999974	336	N	N
cg01523865	-0.0225535	0.0101253	-2.22744	0.0259177	0.999974	336	N	N
cg16581085	-0.0249942	0.0112214	-2.22737	0.0259226	0.999974	336	N	N
cg16481667	0.0302794	0.0135945	2.22733	0.025925	0.999974	336	N	N
cg00176835	-0.0175008	0.00785736	-2.22732	0.025926	0.999974	336	N	N
cg12053284	0.0194112	0.00871514	2.2273	0.0259275	0.999974	336	N	N
cg27335999	-0.0174192	0.00782103	-2.22723	0.0259321	0.999974	336	N	N
cg07625630	-0.0195279	0.00876785	-2.22722	0.0259327	0.999974	336	N	N
cg06671450	-0.0161309	0.00724262	-2.22721	0.0259331	0.999974	336	N	N
cg03199745	-0.0240178	0.0107846	-2.22704	0.0259445	0.999974	336	N	N
cg09787554	-0.0252861	0.0113553	-2.22681	0.0259597	0.999974	336	N	N
cg09419402	0.0163718	0.00735249	2.2267	0.0259675	0.999974	336	N	N
cg18800739	-0.0169941	0.0076321	-2.22667	0.0259696	0.999974	336	N	N
cg24201202	-0.0217092	0.00974998	-2.22659	0.0259748	0.999974	336	N	N
cg00500522	-0.0207707	0.00932889	-2.22649	0.0259811	0.999974	336	N	N
cg24650522	-0.0251204	0.0112826	-2.22648	0.0259824	0.999974	336	N	N
cg01218150	-0.0293561	0.0131853	-2.22643	0.0259853	0.999974	336	N	N
cg27119904	-0.0327921	0.0147289	-2.22638	0.0259888	0.999974	336	N	N
cg19621160	-0.0183002	0.00821999	-2.22631	0.0259937	0.999974	336	N	N
cg16446585	-0.0166908	0.00749743	-2.2262	0.0260009	0.999974	336	N	N
cg27030081	-0.0221604	0.00995501	-2.22605	0.0260109	0.999974	336	N	N
cg24773532	0.0342869	0.0154027	2.22603	0.0260124	0.999974	336	N	N
cg13200664	-0.0226192	0.0101613	-2.22601	0.0260133	0.999974	336	N	N
cg24034629	-0.0184941	0.0083084	-2.22596	0.026017	0.999974	336	N	N
cg09547042	-0.0240814	0.0108188	-2.22589	0.0260217	0.999974	336	N	N
cg23884531	-0.0164227	0.00737832	-2.2258	0.0260276	0.999974	336	N	N
cg04396112	-0.0412655	0.0185407	-2.22567	0.0260363	0.999974	336	N	N
cg02709100	-0.0155347	0.00697981	-2.22567	0.0260365	0.999974	336	N	N
cg23856428	-0.0229178	0.0102973	-2.22562	0.0260399	0.999974	336	N	N
cg08746164	0.0149234	0.00670532	2.22561	0.0260402	0.999974	336	N	N
cg12084771	-0.0207357	0.00931709	-2.22556	0.0260439	0.999974	336	N	N
cg10754341	-0.0241153	0.0108364	-2.22541	0.0260539	0.999974	336	N	N
cg13443168	-0.0251262	0.0112914	-2.22525	0.0260643	0.999974	336	N	N
cg22487204	-0.0119318	0.00536236	-2.22511	0.0260742	0.999974	336	N	N
cg01380607	-0.0387143	0.0173989	-2.22511	0.0260742	0.999974	336	N	N
cg17168428	-0.0204641	0.00919731	-2.22501	0.0260803	0.999974	336	N	N
cg27468270	-0.0169756	0.00762965	-2.22495	0.0260848	0.999974	336	N	N
cg15505219	-0.0210337	0.00945379	-2.22489	0.0260886	0.999974	336	N	N
cg01045723	-0.0186847	0.00839803	-2.22489	0.0260889	0.999974	336	N	N
cg15435830	0.0196562	0.00883491	2.22483	0.0260925	0.999974	336	N	N
cg12932613	-0.0383736	0.0172483	-2.22477	0.0260965	0.999974	336	N	N
cg01282204	-0.0185069	0.00831887	-2.22469	0.0261021	0.999974	336	N	N
cg01460382	-0.0202465	0.00910104	-2.22463	0.0261059	0.999974	336	N	N
cg19559392	-0.0177568	0.00798208	-2.22458	0.0261092	0.999974	336	N	N
cg19920161	-0.0199829	0.00898287	-2.22455	0.0261111	0.999974	336	N	N
cg03983837	0.0334181	0.0150224	2.22454	0.026112	0.999974	336	N	N
cg27151303	-0.0302067	0.0135791	-2.2245	0.0261146	0.999974	336	N	N
cg03127388	-0.0217197	0.00976401	-2.22447	0.0261172	0.999974	336	N	N
cg12317685	-0.0179828	0.00808421	-2.22444	0.0261191	0.999974	336	N	N
cg24118715	-0.0238159	0.010707	-2.22432	0.0261267	0.999974	336	N	N
cg22802994	-0.0196392	0.00882968	-2.22422	0.0261335	0.999974	336	N	N
cg06815361	-0.0211203	0.0094965	-2.22401	0.0261477	0.999974	336	N	N
cg05253759	-0.011748	0.00528266	-2.22389	0.0261561	0.999974	336	N	N
cg22159421	-0.0486818	0.0218905	-2.22387	0.0261569	0.999974	336	N	N
cg08133629	-0.0209158	0.00940559	-2.22376	0.0261643	0.999974	336	N	N
cg02695969	-0.0342228	0.0153901	-2.22369	0.0261691	0.999974	336	N	N
cg24754689	-0.0197188	0.00886791	-2.22362	0.0261743	0.999974	336	N	N
cg20286347	-0.0239639	0.0107772	-2.22357	0.0261773	0.999974	336	N	N
cg03553914	0.0349088	0.0156995	2.22356	0.026178	0.999974	336	N	N
cg13357776	-0.0209928	0.00944127	-2.22351	0.0261812	0.999974	336	N	N
cg02861160	-0.0194022	0.00872605	-2.22349	0.026183	0.999974	336	N	N
cg21637749	-0.0205157	0.00922685	-2.22348	0.0261837	0.999974	336	N	N
cg07177394	-0.025863	0.0116323	-2.22337	0.0261908	0.999974	336	N	N
cg17203840	-0.0234604	0.0105521	-2.22329	0.0261964	0.999974	336	N	N
cg25495685	0.0200542	0.00902013	2.22328	0.0261972	0.999974	336	N	N
cg00442814	0.0199274	0.00896309	2.22327	0.0261976	0.999974	336	N	N
cg16430963	-0.0187809	0.00844745	-2.22326	0.0261984	0.999974	336	N	N
cg16681649	-0.0261858	0.0117787	-2.22315	0.0262054	0.999974	336	N	N
cg20740967	-0.025305	0.0113826	-2.22313	0.0262069	0.999974	336	N	N
cg04645150	0.0453847	0.020415	2.22311	0.0262086	0.999974	336	N	N
cg06881040	-0.0354597	0.0159511	-2.22302	0.0262146	0.999974	336	N	N
cg20941823	-0.0220205	0.00990695	-2.22273	0.0262338	0.999974	336	N	N
cg17013888	-0.0215487	0.00969487	-2.2227	0.0262363	0.999974	336	N	N
cg08531140	-0.0190721	0.00858132	-2.22251	0.026249	0.999974	336	N	N
cg16314851	-0.0184502	0.00830198	-2.22238	0.0262574	0.999974	336	N	N
cg07270175	0.0213929	0.00962611	2.22238	0.0262576	0.999974	336	N	N
cg01294521	-0.0233737	0.0105177	-2.22232	0.0262614	0.999974	336	N	N
cg24635951	-0.0225728	0.0101576	-2.22226	0.0262658	0.999974	336	N	N
cg13565549	-0.0252331	0.011356	-2.22202	0.0262822	0.999974	336	N	N
cg24883601	-0.0232248	0.0104525	-2.22194	0.0262876	0.999974	336	N	N
cg19911058	-0.0377134	0.016975	-2.2217	0.0263037	0.999974	336	N	N
cg18303437	-0.0429104	0.0193148	-2.22164	0.0263076	0.999974	336	N	N
cg26168907	-0.0208665	0.00939259	-2.2216	0.0263106	0.999974	336	N	N
cg12500632	-0.0197327	0.00888224	-2.22159	0.0263113	0.999974	336	N	N
cg16545743	-0.0193555	0.0087126	-2.22156	0.0263132	0.999974	336	N	N
cg10057614	-0.0202297	0.00910609	-2.22155	0.0263135	0.999974	336	N	N
cg03134661	-0.019987	0.00899765	-2.22136	0.0263267	0.999974	336	N	N
cg20063640	-0.0189917	0.00854982	-2.2213	0.0263305	0.999974	336	N	N
cg21459969	-0.02812	0.0126602	-2.22113	0.0263419	0.999974	336	N	N
cg15934090	-0.0176242	0.0079348	-2.22112	0.0263428	0.999974	336	N	N
cg05103718	-0.0271341	0.0122176	-2.2209	0.0263577	0.999974	336	N	N
cg07388347	-0.0230195	0.0103654	-2.2208	0.0263648	0.999974	336	N	N
cg00646084	-0.0230721	0.0103904	-2.22053	0.0263828	0.999974	336	N	N
cg16754467	-0.0296329	0.0133461	-2.22034	0.0263956	0.999974	336	N	N
cg13617376	-0.0212429	0.0095677	-2.22027	0.0264002	0.999974	336	N	N
cg16079774	-0.0213747	0.00962725	-2.22023	0.0264033	0.999974	336	N	N
cg10479053	0.0150883	0.00679597	2.22018	0.0264066	0.999974	336	N	N
cg08757721	-0.0243508	0.0109693	-2.2199	0.0264253	0.999974	336	N	N
cg00748149	-0.0165262	0.00744468	-2.21987	0.0264274	0.999974	336	N	N
cg16632785	-0.0366987	0.016532	-2.21985	0.0264288	0.999974	336	N	N
cg15453443	-0.0220781	0.00994629	-2.21974	0.0264367	0.999974	336	N	N
cg20890989	0.0269141	0.0121255	2.21962	0.0264443	0.999974	336	N	N
cg03634735	-0.0168632	0.00759735	-2.21962	0.0264448	0.999974	336	N	N
cg11855664	-0.0274827	0.0123821	-2.21955	0.0264495	0.999974	336	N	N
cg08455031	-0.023129	0.0104209	-2.21949	0.0264534	0.999974	336	N	N
cg13904968	-0.0217625	0.00980527	-2.21947	0.0264549	0.999974	336	N	N
cg04944491	-0.0276139	0.0124421	-2.2194	0.0264596	0.999974	336	N	N
cg12536534	-0.0338652	0.015259	-2.21937	0.0264619	0.999974	336	N	N
cg24940499	0.0223854	0.0100866	2.21933	0.0264645	0.999974	336	N	N
cg13563668	-0.0209841	0.00945522	-2.21931	0.0264655	0.999974	336	N	N
cg07935902	-0.0214841	0.00968073	-2.21926	0.0264689	0.999974	336	N	N
cg03047508	-0.0191815	0.00864341	-2.2192	0.0264729	0.999974	336	N	N
cg08295608	-0.021751	0.009802	-2.21904	0.0264842	0.999974	336	N	N
cg15031103	-0.0199201	0.00897692	-2.21903	0.0264846	0.999974	336	N	N
cg20921686	-0.0235081	0.0105941	-2.21898	0.0264879	0.999974	336	N	N
cg16966520	-0.0319477	0.0143984	-2.21883	0.026498	0.999974	336	N	N
cg25813820	-0.0305611	0.0137742	-2.21873	0.0265053	0.999974	336	N	N
cg03551401	0.0411334	0.0185395	2.21869	0.0265075	0.999974	336	N	N
cg09671309	-0.018816	0.00848113	-2.21857	0.0265157	0.999974	336	N	N
cg25718696	-0.0179426	0.00808755	-2.21854	0.026518	0.999974	336	N	N
cg10227312	-0.0234826	0.0105848	-2.21853	0.0265188	0.999974	336	N	N
cg23830937	-0.0157604	0.00710425	-2.21844	0.0265248	0.999974	336	N	N
cg00026075	-0.0163063	0.00735046	-2.21841	0.0265271	0.999974	336	N	N
cg02558267	-0.0153832	0.00693442	-2.21838	0.026529	0.999974	336	N	N
cg06807726	-0.0177061	0.0079822	-2.2182	0.0265413	0.999974	336	N	N
cg03869658	0.0207482	0.0093538	2.21816	0.0265442	0.999974	336	N	N
cg24449885	-0.0157026	0.00707916	-2.21814	0.0265452	0.999974	336	N	N
cg05846633	0.040079	0.0180691	2.2181	0.0265481	0.999974	336	N	N
cg07122245	-0.016976	0.00765372	-2.21801	0.0265543	0.999974	336	N	N
cg05188358	-0.0238895	0.0107709	-2.21797	0.0265566	0.999974	336	N	N
cg08951005	-0.0202649	0.0091367	-2.21797	0.0265567	0.999974	336	N	N
cg13545874	-0.01806	0.00814263	-2.21796	0.0265574	0.999974	336	N	N
cg03899721	-0.0278551	0.0125599	-2.21779	0.0265695	0.999974	336	N	N
cg14225031	-0.0175983	0.00793542	-2.21769	0.0265759	0.999974	336	N	N
cg13558682	-0.019803	0.00892969	-2.21766	0.026578	0.999974	336	N	N
cg07279955	-0.0173473	0.00782249	-2.21762	0.0265811	0.999974	336	N	N
cg24173182	-0.0186263	0.00840049	-2.21729	0.0266033	0.999974	336	N	N
cg21141030	-0.020282	0.00914726	-2.21727	0.0266045	0.999974	336	N	N
cg18486150	0.0223458	0.0100784	2.21719	0.0266098	0.999974	336	N	N
cg21367866	-0.0205614	0.00927616	-2.21658	0.0266518	0.999974	336	N	N
cg09919412	0.0176079	0.00794395	2.21652	0.026656	0.999974	336	N	N
cg27659679	-0.0190696	0.00860344	-2.21651	0.0266565	0.999974	336	N	N
cg24158205	0.0263738	0.0118989	2.2165	0.0266572	0.999974	336	N	N
cg08803791	-0.0195644	0.00882672	-2.2165	0.0266575	0.999974	336	N	N
cg18706888	-0.0234843	0.0105953	-2.21648	0.0266585	0.999974	336	N	N
cg10506618	-0.0215752	0.00973502	-2.21624	0.0266749	0.999974	336	N	N
cg24603490	-0.0159784	0.00720988	-2.21618	0.0266789	0.999974	336	N	N
cg24394336	-0.0191146	0.00862505	-2.21618	0.0266795	0.999974	336	N	N
cg09132913	-0.0218762	0.00987134	-2.21613	0.0266828	0.999974	336	N	N
cg06041188	-0.0246748	0.011135	-2.21596	0.0266944	0.999974	336	N	N
cg14462800	-0.0227798	0.0102803	-2.21587	0.0267006	0.999974	336	N	N
cg06153623	-0.0186967	0.00843777	-2.21583	0.0267032	0.999974	336	N	N
cg17429870	0.0674217	0.0304278	2.21579	0.0267056	0.999974	336	N	N
cg27592925	-0.0330398	0.0149115	-2.21573	0.0267098	0.999974	336	N	N
cg08373023	-0.0259578	0.0117165	-2.21549	0.0267261	0.999974	336	N	N
cg07161146	-0.0189705	0.00856287	-2.21544	0.0267301	0.999974	336	N	N
cg08327705	-0.0259267	0.0117031	-2.21538	0.0267341	0.999974	336	N	N
cg17387577	-0.0135629	0.00612217	-2.21537	0.0267346	0.999974	336	N	N
cg14002714	-0.023429	0.0105759	-2.21533	0.0267376	0.999974	336	N	N
cg07665929	-0.0208231	0.00939969	-2.2153	0.0267394	0.999974	336	N	N
cg10104810	-0.0141389	0.00638261	-2.21523	0.0267446	0.999974	336	N	N
cg00472840	-0.0217014	0.00979716	-2.21507	0.0267552	0.999974	336	N	N
cg23982445	-0.0180594	0.00815315	-2.21502	0.0267586	0.999974	336	N	N
cg18828816	-0.0206088	0.00930424	-2.21499	0.0267611	0.999974	336	N	N
cg20560906	-0.0202449	0.00914057	-2.21484	0.0267711	0.999974	336	N	N
cg13994175	0.0167699	0.00757161	2.21484	0.0267713	0.999974	336	N	N
cg04661629	-0.0184003	0.00830775	-2.21483	0.0267715	0.999974	336	N	N
cg11494444	-0.0251993	0.0113776	-2.21481	0.0267731	0.999974	336	N	N
cg11119033	0.0187705	0.0084751	2.21478	0.0267752	0.999974	336	N	N
cg14394662	-0.0186048	0.00840032	-2.21477	0.026776	0.999974	336	N	N
cg11324259	-0.0157123	0.00709471	-2.21465	0.026784	0.999974	336	N	N
cg11138231	-0.0210637	0.00951116	-2.21463	0.0267856	0.999974	336	N	N
cg14242024	-0.0211116	0.00953294	-2.2146	0.0267877	0.999974	336	N	N
cg13428217	-0.0212425	0.00959281	-2.21442	0.0267996	0.999974	336	N	N
cg18891210	-0.0218607	0.00987252	-2.2143	0.0268084	0.999974	336	N	N
cg04083753	-0.0277906	0.0125505	-2.2143	0.0268085	0.999974	336	N	N
cg10382221	-0.0254824	0.0115083	-2.21426	0.0268111	0.999974	336	N	N
cg02126277	-0.0189992	0.00858097	-2.21411	0.0268214	0.999974	336	N	N
cg18155101	-0.020263	0.00915253	-2.21393	0.0268339	0.999974	336	N	N
cg02167055	-0.0205573	0.00928687	-2.21359	0.0268572	0.999974	336	N	N
cg21917084	0.0285198	0.0128845	2.2135	0.0268633	0.999974	336	N	N
cg14269813	-0.0242589	0.0109597	-2.21345	0.0268663	0.999974	336	N	N
cg07960083	-0.0184264	0.00832501	-2.21338	0.0268715	0.999974	336	N	N
cg13911501	-0.0248808	0.0112414	-2.21331	0.0268763	0.999974	336	N	N
cg06385118	0.0211436	0.00955297	2.2133	0.0268769	0.999974	336	N	N
cg26877596	-0.0260262	0.0117595	-2.21321	0.0268828	0.999974	336	N	N
cg22931309	0.0205702	0.00929489	2.21306	0.0268933	0.999974	336	N	N
cg27195719	-0.0188627	0.00852339	-2.21305	0.0268939	0.999974	336	N	N
cg11856822	-0.0335617	0.0151657	-2.21299	0.0268981	0.999974	336	N	N
cg04537185	-0.0223511	0.0101001	-2.21297	0.0268997	0.999974	336	N	N
cg06188160	-0.0203439	0.0091931	-2.21295	0.0269011	0.999974	336	N	N
cg18504989	-0.0179926	0.00813104	-2.21283	0.0269092	0.999974	336	N	N
cg17462438	-0.0194493	0.00878956	-2.21278	0.026913	0.999974	336	N	N
cg00724018	-0.0231254	0.010451	-2.21274	0.0269155	0.999974	336	N	N
cg25639531	-0.0225263	0.0101805	-2.2127	0.0269186	0.999974	336	N	N
cg02096397	0.014629	0.00661158	2.21264	0.0269228	0.999974	336	N	N
ch.2.4086695R	0.0177524	0.00802373	2.21249	0.026933	0.999974	336	N	N
cg12854032	-0.0200972	0.00908366	-2.21246	0.026935	0.999974	336	N	N
cg11075451	-0.0229625	0.0103788	-2.21244	0.026936	0.999974	336	N	N
cg10227665	-0.0154031	0.00696209	-2.21243	0.026937	0.999974	336	N	N
cg08341874	0.0306997	0.013876	2.21243	0.0269371	0.999974	336	N	N
cg23639642	0.0167307	0.00756242	2.21235	0.0269424	0.999974	336	N	N
cg01881308	-0.029628	0.0133922	-2.21234	0.0269434	0.999974	336	N	N
cg24286765	0.0291909	0.0131958	2.21214	0.0269571	0.999974	336	N	N
cg18702201	0.0203542	0.00920164	2.21202	0.0269651	0.999974	336	N	N
cg00573623	-0.0194225	0.00878089	-2.2119	0.0269734	0.999974	336	N	N
cg04591563	-0.0251192	0.0113572	-2.21175	0.0269838	0.999974	336	N	N
cg03933341	-0.0215055	0.0097233	-2.21175	0.0269839	0.999974	336	N	N
cg05083020	-0.0350792	0.015861	-2.21167	0.0269896	0.999974	336	N	N
cg13169484	-0.023608	0.0106745	-2.21162	0.0269928	0.999974	336	N	N
cg01569827	-0.0190029	0.00859246	-2.21158	0.0269955	0.999974	336	N	N
cg14209037	-0.0199456	0.00901868	-2.21158	0.0269955	0.999974	336	N	N
cg03733213	-0.0210456	0.00951614	-2.21157	0.0269962	0.999974	336	N	N
cg04563422	-0.015014	0.00678888	-2.21156	0.0269969	0.999974	336	N	N
cg09502831	-0.0194398	0.00879055	-2.21145	0.027005	0.999974	336	N	N
cg06540149	-0.0271515	0.0122778	-2.21143	0.0270061	0.999974	336	N	N
cg04580226	-0.0203287	0.00919303	-2.21132	0.0270136	0.999974	336	N	N
cg12829666	-0.0166955	0.00755012	-2.21129	0.027016	0.999974	336	N	N
cg23204021	-0.0153978	0.00696363	-2.21118	0.0270237	0.999974	336	N	N
cg26541415	-0.0176541	0.00798407	-2.21116	0.0270245	0.999974	336	N	N
cg01101522	0.0160833	0.0072742	2.21101	0.0270349	0.999974	336	N	N
cg26876334	-0.0241868	0.0109397	-2.21092	0.0270414	0.999974	336	N	N
cg07337287	-0.0219729	0.0099385	-2.21089	0.0270435	0.999974	336	N	N
cg25160899	0.0221747	0.0100298	2.21089	0.0270435	0.999974	336	N	N
cg16497413	0.0203699	0.00921398	2.21076	0.0270522	0.999974	336	N	N
cg04181892	-0.0262038	0.0118528	-2.21076	0.0270523	0.999974	336	N	N
cg21540359	-0.0423094	0.0191389	-2.21065	0.0270603	0.999974	336	N	N
cg15516832	-0.0236653	0.0107056	-2.21056	0.0270665	0.999974	336	N	N
cg14281092	-0.0166787	0.00754513	-2.21053	0.0270686	0.999974	336	N	N
cg07059978	-0.010168	0.0045998	-2.21052	0.027069	0.999974	336	N	N
cg22374083	-0.0226616	0.010252	-2.21045	0.0270737	0.999974	336	N	N
cg11422861	0.0154954	0.00701022	2.21041	0.0270768	0.999974	336	N	N
cg18718261	-0.019446	0.0087975	-2.2104	0.0270776	0.999974	336	N	N
cg06466415	-0.022572	0.0102117	-2.21039	0.0270779	0.999974	336	N	N
cg00467854	0.0418859	0.0189506	2.21027	0.0270866	0.999974	336	N	N
cg10206452	-0.0181949	0.00823393	-2.20974	0.027123	0.999974	336	N	N
cg01499197	-0.0157622	0.00713309	-2.20973	0.0271242	0.999974	336	N	N
cg00561194	-0.0370268	0.0167568	-2.20966	0.0271288	0.999974	336	N	N
cg22279415	-0.0183117	0.00828719	-2.20964	0.0271302	0.999974	336	N	N
cg15964717	-0.0285801	0.0129343	-2.20963	0.0271306	0.999974	336	N	N
cg01834225	-0.0194558	0.00880527	-2.20957	0.0271353	0.999974	336	N	N
cg12015737	-0.0320646	0.0145118	-2.20955	0.0271363	0.999974	336	N	N
cg15362304	-0.0226496	0.0102515	-2.2094	0.027147	0.999974	336	N	N
cg15169940	-0.0202382	0.0091605	-2.20928	0.0271548	0.999974	336	N	N
cg08205099	-0.0187024	0.00846537	-2.20928	0.0271552	0.999974	336	N	N
cg21975834	-0.0204142	0.00924045	-2.20922	0.0271596	0.999974	336	N	N
cg08477485	0.0194927	0.00882339	2.20921	0.0271603	0.999974	336	N	N
cg26562532	-0.0351714	0.0159204	-2.2092	0.0271605	0.999974	336	N	N
cg23232719	-0.0189555	0.0085816	-2.20886	0.0271846	0.999974	336	N	N
cg09967877	0.0240882	0.0109053	2.20886	0.0271847	0.999974	336	N	N
cg18965055	-0.0133152	0.00602829	-2.20879	0.0271894	0.999974	336	N	N
cg14002172	0.0210597	0.00953492	2.2087	0.0271958	0.999974	336	N	N
cg18237330	-0.020419	0.00924486	-2.20869	0.0271962	0.999974	336	N	N
cg06021088	-0.0155062	0.00702062	-2.20866	0.0271982	0.999974	336	N	N
cg12579230	-0.0184076	0.00833467	-2.20856	0.0272055	0.999974	336	N	N
cg10469152	-0.0139979	0.00633836	-2.20844	0.0272136	0.999974	336	N	N
cg07509167	-0.0173935	0.00787607	-2.2084	0.0272162	0.999974	336	N	N
cg16578578	-0.0201853	0.00914022	-2.2084	0.0272162	0.999974	336	N	N
cg03053018	0.0219637	0.00994614	2.20826	0.0272259	0.999974	336	N	N
cg16835101	-0.0818771	0.0370777	-2.20826	0.0272263	0.999974	336	N	N
cg06585027	0.0159054	0.00720283	2.20821	0.0272294	0.999974	336	N	N
cg12484534	-0.0202519	0.00917195	-2.20803	0.0272424	0.999974	336	N	N
cg12955777	0.0199513	0.00903749	2.20762	0.0272709	0.999974	336	N	N
cg25199850	0.0238401	0.0107992	2.20759	0.0272729	0.999974	336	N	N
cg11203330	-0.0390325	0.0176811	-2.20759	0.027273	0.999974	336	N	N
cg17500228	-0.0163304	0.00739888	-2.20715	0.0273039	0.999974	336	N	N
cg13655615	-0.0269494	0.0122102	-2.20713	0.0273051	0.999974	336	N	N
cg02696675	-0.021624	0.00979882	-2.2068	0.0273284	0.999974	336	N	N
cg13794588	-0.0184279	0.00835054	-2.20679	0.0273286	0.999974	336	N	N
cg22378065	-0.0118618	0.00537547	-2.20665	0.0273389	0.999974	336	N	N
cg26889343	-0.0246258	0.0111611	-2.2064	0.0273559	0.999974	336	N	N
cg00551153	-0.0199599	0.00904648	-2.20638	0.0273577	0.999974	336	N	N
cg13380906	-0.0241048	0.0109252	-2.20635	0.0273594	0.999974	336	N	N
cg15465223	-0.0131375	0.00595469	-2.20625	0.0273666	0.999974	336	N	N
cg05586662	-0.039332	0.0178277	-2.20623	0.0273676	0.999974	336	N	N
cg18240543	-0.0241964	0.0109675	-2.20619	0.0273707	0.999974	336	N	N
cg09256477	-0.0216772	0.00982573	-2.20617	0.0273721	0.999974	336	N	N
cg01076272	-0.0175055	0.00793515	-2.20607	0.0273789	0.999974	336	N	N
cg24830314	-0.0103408	0.00468774	-2.20592	0.0273895	0.999974	336	N	N
cg06646646	-0.0160553	0.00727849	-2.20585	0.0273942	0.999974	336	N	N
cg17460386	-0.0141846	0.00643056	-2.20581	0.0273975	0.999974	336	N	N
cg11646294	-0.0249342	0.011304	-2.20579	0.0273989	0.999974	336	N	N
cg09569581	0.021283	0.00964902	2.20572	0.0274036	0.999974	336	N	N
cg16568314	-0.0175777	0.00796953	-2.20561	0.0274111	0.999974	336	N	N
cg11781339	0.0172074	0.00780207	2.20549	0.0274198	0.999974	336	N	N
cg09896412	-0.0204942	0.00929272	-2.2054	0.0274258	0.999974	336	N	N
cg14260695	-0.0156247	0.00708505	-2.20531	0.0274321	0.999974	336	N	N
cg20533553	-0.0219092	0.00993473	-2.20531	0.0274323	0.999974	336	N	N
cg21985295	0.0305549	0.0138558	2.20521	0.027439	0.999974	336	N	N
cg00831276	-0.0216097	0.00979945	-2.2052	0.0274401	0.999974	336	N	N
cg15217623	-0.0222483	0.0100897	-2.20506	0.02745	0.999974	336	N	N
cg21233795	-0.0245644	0.0111414	-2.20478	0.0274692	0.999974	336	N	N
cg21301440	-0.0179424	0.00813839	-2.20467	0.0274774	0.999974	336	N	N
cg06686709	-0.0184063	0.00834891	-2.20463	0.0274798	0.999974	336	N	N
cg00506862	-0.0232592	0.0105502	-2.20463	0.0274799	0.999974	336	N	N
cg25602692	-0.0167046	0.00757707	-2.20462	0.0274807	0.999974	336	N	N
cg10091775	-0.0222525	0.0100936	-2.20461	0.0274815	0.999974	336	N	N
cg04424119	-0.0236156	0.0107121	-2.20458	0.0274838	0.999974	336	N	N
cg25054674	-0.0228887	0.0103827	-2.20449	0.0274897	0.999974	336	N	N
cg24825180	-0.018716	0.00849048	-2.20435	0.0274996	0.999974	336	N	N
cg11840618	-0.0209193	0.00949001	-2.20435	0.0274998	0.999974	336	N	N
cg12619347	-0.0219787	0.00997063	-2.20434	0.0275001	0.999974	336	N	N
cg16637467	0.0214299	0.00972166	2.20434	0.0275002	0.999974	336	N	N
cg06144018	-0.0207111	0.00939582	-2.20429	0.0275038	0.999974	336	N	N
cg09822051	0.0170828	0.00774981	2.20429	0.0275039	0.999974	336	N	N
cg03686952	-0.023987	0.010882	-2.20428	0.0275048	0.999974	336	N	N
cg10196158	-0.0176179	0.00799297	-2.20418	0.027512	0.999974	336	N	N
cg07169289	-0.0197232	0.00894814	-2.20417	0.0275125	0.999974	336	N	N
cg19810038	-0.0246165	0.0111689	-2.20403	0.0275223	0.999974	336	N	N
cg08719642	0.0155062	0.00703562	2.20396	0.0275269	0.999974	336	N	N
cg06023791	0.0169319	0.00768318	2.20376	0.0275413	0.999974	336	N	N
cg13711394	-0.0285089	0.0129369	-2.20368	0.0275467	0.999974	336	N	N
cg01361068	0.0404806	0.0183711	2.20349	0.0275604	0.999974	336	N	N
cg24402183	-0.0261273	0.0118576	-2.20342	0.0275654	0.999974	336	N	N
cg02441090	-0.0189183	0.00858598	-2.2034	0.0275665	0.999974	336	N	N
cg12396368	0.0135737	0.00616056	2.20332	0.0275721	0.999974	336	N	N
cg09796457	-0.0220076	0.00998842	-2.20331	0.027573	0.999974	336	N	N
cg11464160	-0.0121562	0.00551732	-2.20327	0.0275755	0.999974	336	N	N
cg05229450	-0.0233245	0.0105864	-2.20325	0.027577	0.999974	336	N	N
cg09501959	-0.0363861	0.0165151	-2.2032	0.027581	0.999974	336	N	N
cg24945657	0.0278104	0.0126231	2.20312	0.027586	0.999974	336	N	N
cg09121516	-0.0213639	0.00969804	-2.20291	0.0276013	0.999974	336	N	N
cg02553054	-0.0199872	0.00907345	-2.20283	0.0276071	0.999974	336	N	N
cg05885462	-0.0202294	0.00918376	-2.20274	0.0276131	0.999974	336	N	N
cg17486860	-0.0220176	0.00999556	-2.20274	0.0276134	0.999974	336	N	N
cg07074390	0.0228202	0.0103601	2.20271	0.0276154	0.999974	336	N	N
cg01721281	-0.0171853	0.00780213	-2.20265	0.0276197	0.999974	336	N	N
cg03896792	0.0195912	0.00889448	2.20262	0.0276212	0.999974	336	N	N
cg16313485	-0.023426	0.0106357	-2.20259	0.0276239	0.999974	336	N	N
cg07690127	-0.0198264	0.00900177	-2.2025	0.0276301	0.999974	336	N	N
cg04550657	-0.0231717	0.0105207	-2.20249	0.0276304	0.999974	336	N	N
cg24456602	-0.0153858	0.0069858	-2.20244	0.0276345	0.999974	336	N	N
cg12557740	-0.0217823	0.00989113	-2.20221	0.0276506	0.999974	336	N	N
cg00220736	-0.0196992	0.00894559	-2.20211	0.0276576	0.999974	336	N	N
cg13620744	-0.0201613	0.00915561	-2.20207	0.0276603	0.999974	336	N	N
cg17162576	0.0192708	0.00875138	2.20203	0.0276634	0.999974	336	N	N
cg09234936	-0.036628	0.0166341	-2.20199	0.0276663	0.999974	336	N	N
cg05699304	0.0230814	0.0104821	2.20198	0.0276668	0.999974	336	N	N
cg11757167	0.0238594	0.0108358	2.20189	0.0276727	0.999974	336	N	N
cg17805068	-0.0154601	0.00702137	-2.20186	0.0276754	0.999974	336	N	N
cg18760837	0.0297202	0.0134978	2.20185	0.0276761	0.999974	336	N	N
cg15532640	-0.0841751	0.0382304	-2.20178	0.0276807	0.999974	336	N	N
cg15687622	0.0136297	0.00619066	2.20165	0.0276901	0.999974	336	N	N
cg24358785	0.0379699	0.0172463	2.20162	0.0276921	0.999974	336	N	N
cg13400769	-0.0226134	0.0102717	-2.20151	0.0276997	0.999974	336	N	N
cg25808082	-0.0214873	0.00976067	-2.20142	0.0277063	0.999974	336	N	N
cg09355040	-0.0190957	0.00867435	-2.2014	0.0277079	0.999974	336	N	N
cg08098598	-0.0275923	0.0125346	-2.20129	0.0277155	0.999974	336	N	N
cg06708390	-0.0247972	0.0112667	-2.20092	0.0277414	0.999974	336	N	N
cg26354759	0.0174327	0.00792065	2.20092	0.0277415	0.999974	336	N	N
cg24357161	0.0191569	0.0087044	2.20083	0.0277481	0.999974	336	N	N
cg19860459	-0.0341578	0.0155204	-2.20083	0.0277481	0.999974	336	N	N
cg06174078	-0.0242078	0.0109999	-2.20073	0.0277548	0.999974	336	N	N
cg21305926	-0.01644	0.00747028	-2.20072	0.0277558	0.999974	336	N	N
cg20380214	-0.0435352	0.0197826	-2.20068	0.027759	0.999974	336	N	N
cg05153729	-0.0180705	0.00821145	-2.20065	0.0277607	0.999974	336	N	N
cg04853906	-0.018283	0.00830826	-2.20058	0.0277659	0.999974	336	N	N
cg11291745	-0.0178764	0.00812359	-2.20056	0.0277673	0.999974	336	N	N
cg19740679	-0.0172351	0.00783232	-2.20051	0.0277706	0.999974	336	N	N
cg14913909	-0.0135325	0.00614975	-2.2005	0.0277716	0.999974	336	N	N
cg17692702	-0.0277088	0.0125921	-2.20049	0.0277722	0.999974	336	N	N
cg17805404	0.0157747	0.00716877	2.20047	0.0277734	0.999974	336	N	N
cg00425988	-0.0179334	0.00815025	-2.20035	0.0277818	0.999974	336	N	N
cg05765582	-0.0207152	0.00941466	-2.20031	0.0277847	0.999974	336	N	N
cg14318455	-0.0208236	0.00946434	-2.20022	0.0277915	0.999974	336	N	N
cg14188639	-0.0248968	0.0113159	-2.20017	0.0277949	0.999974	336	N	N
cg04010165	-0.014052	0.00638702	-2.20008	0.027801	0.999974	336	N	N
cg11153172	-0.0203393	0.00924513	-2.2	0.0278067	0.999974	336	N	N
cg26703507	-0.0208698	0.00948673	-2.19989	0.0278146	0.999974	336	N	N
cg17153947	0.0265367	0.0120629	2.19986	0.0278171	0.999974	336	N	N
cg09550697	-0.0250894	0.0114057	-2.19973	0.0278259	0.999974	336	N	N
cg08187983	-0.0201721	0.0091703	-2.19972	0.0278265	0.999974	336	N	N
cg25866143	-0.0391161	0.0177828	-2.19966	0.027831	0.999974	336	N	N
cg22300819	0.0221046	0.0100499	2.19948	0.0278437	0.999974	336	N	N
cg12699371	-0.0199255	0.00905928	-2.19946	0.0278455	0.999974	336	N	N
cg20095851	-0.0293553	0.0133467	-2.19945	0.0278462	0.999974	336	N	N
cg05959577	-0.0212866	0.00967848	-2.19937	0.0278516	0.999974	336	N	N
cg21708738	-0.0357163	0.0162393	-2.19937	0.0278516	0.999974	336	N	N
cg07881496	-0.0213325	0.00969945	-2.19935	0.027853	0.999974	336	N	N
cg22603934	-0.0277744	0.0126285	-2.19934	0.0278539	0.999974	336	N	N
cg27470087	-0.0193783	0.00881203	-2.19908	0.0278725	0.999974	336	N	N
cg10826702	-0.0296962	0.0135041	-2.19905	0.0278745	0.999974	336	N	N
cg09656848	-0.0240222	0.0109243	-2.19896	0.0278809	0.999974	336	N	N
cg21656863	-0.0208398	0.00947716	-2.19895	0.0278818	0.999974	336	N	N
cg13638849	-0.015764	0.00716954	-2.19875	0.027896	0.999974	336	N	N
cg17754769	-0.019687	0.00895385	-2.19872	0.0278976	0.999974	336	N	N
cg23092538	0.0158671	0.00721667	2.19867	0.0279011	0.999974	336	N	N
cg18709144	-0.0171896	0.00781822	-2.19865	0.0279027	0.999974	336	N	N
cg18566189	-0.0162163	0.00737587	-2.19857	0.0279088	0.999974	336	N	N
cg22938901	-0.0193107	0.00878367	-2.19848	0.0279152	0.999974	336	N	N
cg18016994	-0.0232135	0.010559	-2.19845	0.0279171	0.999974	336	N	N
cg23111655	-0.0238254	0.0108375	-2.19842	0.0279194	0.999974	336	N	N
cg24242290	-0.0190078	0.0086463	-2.19837	0.0279227	0.999974	336	N	N
cg08725319	-0.0225684	0.0102668	-2.19819	0.0279353	0.999974	336	N	N
cg11706366	-0.0161635	0.00735333	-2.19812	0.0279404	0.999974	336	N	N
cg20985587	-0.0217786	0.009908	-2.19809	0.027943	0.999974	336	N	N
cg05280750	-0.0312419	0.0142134	-2.19806	0.0279447	0.999974	336	N	N
cg11598715	-0.0223307	0.0101601	-2.19789	0.027957	0.999974	336	N	N
cg09142135	-0.0284606	0.0129493	-2.19784	0.0279603	0.999974	336	N	N
cg07068258	-0.0205226	0.00933764	-2.19783	0.0279612	0.999974	336	N	N
cg26514623	-0.0139471	0.00634592	-2.19781	0.0279629	0.999974	336	N	N
cg04659154	-0.0315607	0.0143611	-2.19766	0.0279734	0.999974	336	N	N
cg05905482	-0.0161442	0.00734609	-2.19765	0.0279738	0.999974	336	N	N
cg04591734	-0.0168914	0.00768614	-2.19765	0.0279742	0.999974	336	N	N
cg00532451	-0.0257736	0.0117286	-2.19751	0.0279843	0.999974	336	N	N
cg26803837	0.0240641	0.010951	2.19744	0.0279888	0.999974	336	N	N
cg00508659	-0.0266606	0.0121329	-2.19738	0.0279934	0.999974	336	N	N
cg05476522	-0.0210319	0.00957136	-2.19738	0.0279935	0.999974	336	N	N
cg16411857	-0.0260133	0.0118395	-2.19717	0.0280082	0.999974	336	N	N
cg25548316	-0.0189132	0.00860854	-2.19702	0.0280188	0.999974	336	N	N
cg25744552	0.0255548	0.0116317	2.19701	0.02802	0.999974	336	N	N
cg13132577	0.0275789	0.0125532	2.19697	0.0280229	0.999974	336	N	N
cg08416676	-0.0212538	0.0096742	-2.19695	0.0280238	0.999974	336	N	N
cg04239967	-0.0161029	0.00732978	-2.19691	0.0280271	0.999974	336	N	N
cg14221142	-0.0173378	0.00789199	-2.19689	0.0280286	0.999974	336	N	N
cg19499776	0.0160998	0.00732853	2.19687	0.0280298	0.999974	336	N	N
cg07428136	0.0141674	0.00644889	2.19687	0.0280299	0.999974	336	N	N
cg21010646	-0.0179552	0.00817314	-2.19686	0.0280308	0.999974	336	N	N
cg03708680	-0.0214169	0.00974967	-2.19668	0.0280435	0.999974	336	N	N
cg24122922	-0.028619	0.0130284	-2.19666	0.0280449	0.999974	336	N	N
cg06267728	-0.018842	0.00857766	-2.19664	0.0280464	0.999974	336	N	N
cg17904068	-0.0197337	0.00898364	-2.19662	0.0280474	0.999974	336	N	N
cg00204976	-0.0209169	0.00952253	-2.19657	0.0280509	0.999974	336	N	N
cg18586095	0.0183604	0.00835919	2.19643	0.0280609	0.999974	336	N	N
cg09261403	-0.0166459	0.00757862	-2.19643	0.0280614	0.999974	336	N	N
cg26000693	-0.0189895	0.00864596	-2.19634	0.0280676	0.999974	336	N	N
cg25411327	-0.0277721	0.0126448	-2.19632	0.0280689	0.999974	336	N	N
cg17690086	-0.0207983	0.0094705	-2.19612	0.0280834	0.999974	336	N	N
cg06214997	-0.0382592	0.0174247	-2.19568	0.0281147	0.999974	336	N	N
cg20239949	0.0167015	0.0076066	2.19566	0.0281165	0.999974	336	N	N
cg09002358	-0.0235001	0.0107033	-2.19559	0.0281214	0.999974	336	N	N
cg23718026	0.0188499	0.00858556	2.19553	0.0281253	0.999974	336	N	N
cg13895771	-0.0228412	0.0104037	-2.19549	0.0281286	0.999974	336	N	N
cg10143433	-0.0168446	0.00767245	-2.19547	0.02813	0.999974	336	N	N
cg15586392	-0.0142653	0.00649765	-2.19545	0.0281316	0.999974	336	N	N
cg21351241	-0.0261008	0.0118896	-2.19526	0.0281447	0.999974	336	N	N
cg17802144	-0.0153182	0.00697788	-2.19525	0.0281456	0.999974	336	N	N
cg14009820	-0.0192629	0.00877511	-2.19518	0.028151	0.999974	336	N	N
cg26428136	0.019943	0.00908508	2.19514	0.0281533	0.999974	336	N	N
cg19013594	-0.0198539	0.00904463	-2.19511	0.0281558	0.999974	336	N	N
cg24507266	-0.0190638	0.00868478	-2.19508	0.028158	0.999974	336	N	N
cg02175033	-0.0147087	0.00670079	-2.19507	0.0281583	0.999974	336	N	N
cg09239524	-0.016779	0.00764426	-2.19498	0.0281653	0.999974	336	N	N
cg24538967	-0.0230678	0.0105094	-2.19497	0.0281657	0.999974	336	N	N
cg04276669	-0.0183818	0.00837461	-2.19494	0.0281678	0.999974	336	N	N
cg01125617	-0.0295099	0.0134453	-2.1948	0.0281778	0.999974	336	N	N
cg20872692	-0.0203908	0.00929099	-2.19468	0.0281862	0.999974	336	N	N
cg00442924	-0.0210188	0.00957736	-2.19463	0.0281899	0.999974	336	N	N
cg24684497	0.0243095	0.011077	2.19459	0.0281933	0.999974	336	N	N
cg18610632	0.0176106	0.00802484	2.19451	0.0281988	0.999974	336	N	N
cg01374592	-0.0258117	0.011762	-2.1945	0.0281997	0.999974	336	N	N
cg13105599	-0.062988	0.0287044	-2.19437	0.0282088	0.999974	336	N	N
cg07142010	-0.023391	0.01066	-2.19429	0.0282148	0.999974	336	N	N
cg03794218	0.0157728	0.00718825	2.19424	0.0282179	0.999974	336	N	N
cg23925678	-0.0207702	0.00946586	-2.19422	0.0282198	0.999974	336	N	N
cg09310185	-0.0193441	0.00881601	-2.1942	0.0282212	0.999974	336	N	N
cg13420744	-0.013413	0.00611336	-2.19405	0.0282317	0.999974	336	N	N
cg13850762	-0.0262917	0.0119832	-2.19404	0.0282322	0.999974	336	N	N
cg04262428	-0.0426813	0.0194534	-2.19402	0.0282337	0.999974	336	N	N
cg09511662	-0.0224307	0.010224	-2.19393	0.0282407	0.999974	336	N	N
cg06558372	-0.021288	0.00970316	-2.19392	0.028241	0.999974	336	N	N
cg25214090	-0.0276394	0.0125996	-2.19367	0.0282591	0.999974	336	N	N
cg25691777	-0.0230587	0.0105122	-2.19352	0.0282697	0.999974	336	N	N
cg27572120	-0.0383851	0.0174997	-2.19347	0.0282734	0.999974	336	N	N
cg18096933	-0.0234262	0.0106802	-2.19342	0.0282769	0.999974	336	N	N
cg18877879	-0.0365435	0.0166613	-2.19331	0.0282847	0.999974	336	N	N
cg24818418	-0.0192105	0.0087587	-2.1933	0.0282857	0.999974	336	N	N
cg24158599	-0.0260577	0.0118806	-2.1933	0.0282858	0.999974	336	N	N
cg14012925	-0.0167776	0.0076497	-2.19324	0.0282902	0.999974	336	N	N
cg18566177	-0.0223421	0.0101872	-2.19315	0.0282963	0.999974	336	N	N
cg03126574	-0.0164558	0.0075033	-2.19314	0.0282971	0.999974	336	N	N
cg14992232	0.0172368	0.00785979	2.19304	0.0283048	0.999974	336	N	N
cg16010261	-0.018289	0.00833966	-2.19302	0.0283063	0.999974	336	N	N
cg03026397	-0.0235342	0.0107315	-2.193	0.0283077	0.999974	336	N	N
cg24787238	-0.017414	0.00794106	-2.19291	0.0283138	0.999974	336	N	N
cg11686208	-0.0156751	0.00714822	-2.19287	0.0283166	0.999974	336	N	N
cg05626073	0.0415379	0.0189423	2.19286	0.0283175	0.999974	336	N	N
cg05322190	0.0272843	0.0124425	2.19283	0.0283195	0.999974	336	N	N
cg18099844	-0.0176929	0.0080693	-2.19262	0.0283351	0.999974	336	N	N
cg20496896	0.017837	0.00813505	2.1926	0.0283359	0.999974	336	N	N
cg16797790	-0.0208679	0.00951756	-2.19257	0.0283387	0.999974	336	N	N
cg20656525	-0.0245477	0.011196	-2.19255	0.0283398	0.999974	336	N	N
cg01038738	-0.0135737	0.00619112	-2.19244	0.0283475	0.999974	336	N	N
cg22850802	-0.037489	0.0170993	-2.19243	0.0283485	0.999974	336	N	N
cg16661858	-0.0238132	0.0108618	-2.19238	0.0283521	0.999974	336	N	N
cg12205555	-0.0197828	0.00902357	-2.19234	0.0283546	0.999974	336	N	N
cg07558734	-0.0199459	0.0090984	-2.19225	0.0283615	0.999974	336	N	N
cg04070651	-0.0281947	0.0128613	-2.19222	0.0283637	0.999974	336	N	N
cg24963041	-0.0212797	0.00970691	-2.19222	0.0283639	0.999974	336	N	N
cg10784298	-0.0113396	0.00517283	-2.19215	0.028369	0.999974	336	N	N
cg17050616	-0.0288784	0.0131736	-2.19213	0.0283699	0.999974	336	N	N
cg10644361	-0.0199448	0.00909883	-2.19202	0.0283781	0.999974	336	N	N
cg06221222	-0.0200543	0.00914902	-2.19196	0.0283826	0.999974	336	N	N
cg03445244	-0.0227249	0.0103675	-2.19193	0.0283848	0.999974	336	N	N
cg07830557	-0.0137609	0.00627813	-2.19189	0.0283878	0.999974	336	N	N
cg01799856	-0.02232	0.0101831	-2.19187	0.028389	0.999974	336	N	N
cg01048107	-0.0206666	0.0094289	-2.19183	0.0283917	0.999974	336	N	N
cg09922085	-0.0211023	0.00962789	-2.19179	0.0283947	0.999974	336	N	N
cg09063765	-0.0192094	0.00876474	-2.19167	0.0284036	0.999974	336	N	N
cg24090635	-0.0197552	0.0090144	-2.19152	0.0284144	0.999974	336	N	N
cg05500575	0.0300375	0.0137071	2.19138	0.0284245	0.999974	336	N	N
cg22718308	-0.0181494	0.00828283	-2.19121	0.0284369	0.999974	336	N	N
cg16738984	-0.0146461	0.00668408	-2.19119	0.028438	0.999974	336	N	N
cg22027985	-0.020692	0.00944366	-2.1911	0.0284449	0.999974	336	N	N
cg16459735	-0.0300149	0.0136991	-2.19101	0.0284509	0.999974	336	N	N
cg09618197	-0.0229832	0.0104898	-2.191	0.0284516	0.999974	336	N	N
cg27100547	-0.0223039	0.0101801	-2.19092	0.0284573	0.999974	336	N	N
cg08111629	-0.032461	0.0148169	-2.19082	0.0284651	0.999974	336	N	N
cg12393651	-0.0207168	0.00945646	-2.19076	0.0284693	0.999974	336	N	N
cg15440763	-0.0183583	0.00838015	-2.19069	0.0284744	0.999974	336	N	N
cg26313888	0.0318345	0.0145321	2.19064	0.0284781	0.999974	336	N	N
cg15442534	0.0134637	0.00614614	2.19059	0.0284814	0.999974	336	N	N
cg17988535	-0.0234131	0.0106882	-2.19055	0.0284844	0.999974	336	N	N
cg20472745	-0.0245515	0.0112083	-2.19048	0.0284898	0.999974	336	N	N
cg21477417	0.0177949	0.00812445	2.19029	0.0285032	0.999974	336	N	N
cg17470143	-0.0249133	0.0113746	-2.19027	0.028505	0.999974	336	N	N
cg03036452	0.0185311	0.00846082	2.19023	0.0285077	0.999974	336	N	N
cg01805427	-0.0156241	0.00713366	-2.19019	0.0285102	0.999974	336	N	N
cg08226300	-0.0196967	0.00899391	-2.19001	0.0285238	0.999974	336	N	N
cg10193997	-0.0244192	0.0111508	-2.1899	0.0285316	0.999974	336	N	N
cg21445764	-0.0221501	0.0101147	-2.18989	0.028532	0.999974	336	N	N
cg15340431	-0.0177219	0.00809277	-2.18985	0.0285352	0.999974	336	N	N
cg07350590	-0.0356357	0.016274	-2.18973	0.028544	0.999974	336	N	N
cg11070929	-0.0197566	0.00902249	-2.18971	0.0285453	0.999974	336	N	N
cg19403339	-0.011688	0.00533807	-2.18955	0.0285567	0.999974	336	N	N
cg26826109	-0.0238447	0.010891	-2.18941	0.0285673	0.999974	336	N	N
cg15848449	-0.0310473	0.0141807	-2.1894	0.0285678	0.999974	336	N	N
cg14348400	-0.0207444	0.00947497	-2.18939	0.0285684	0.999974	336	N	N
cg01460991	0.02294	0.0104784	2.18927	0.028577	0.999974	336	N	N
cg06933370	-0.0169417	0.00773866	-2.18924	0.0285798	0.999974	336	N	N
cg19137107	-0.0183323	0.00837393	-2.18921	0.0285813	0.999974	336	N	N
cg16562913	-0.0215071	0.0098242	-2.1892	0.0285824	0.999974	336	N	N
cg27178191	-0.014821	0.00677009	-2.18918	0.0285835	0.999974	336	N	N
cg17530965	-0.022358	0.0102132	-2.18912	0.0285882	0.999974	336	N	N
cg09510085	-0.0216732	0.00990058	-2.18909	0.0285905	0.999974	336	N	N
cg27042065	-0.0159321	0.00727816	-2.18902	0.0285952	0.999974	336	N	N
cg04485603	-0.0200041	0.00913844	-2.18901	0.0285963	0.999974	336	N	N
cg14166053	-0.0164044	0.00749405	-2.18899	0.0285978	0.999974	336	N	N
cg03552268	-0.0169725	0.00775405	-2.18886	0.028607	0.999974	336	N	N
cg03377355	-0.0144791	0.00661499	-2.18883	0.0286092	0.999974	336	N	N
cg10540110	-0.0140934	0.00643899	-2.18876	0.028614	0.999974	336	N	N
cg22222999	-0.0182584	0.00834221	-2.18868	0.0286202	0.999974	336	N	N
cg15849872	0.0149075	0.00681127	2.18866	0.0286217	0.999974	336	N	N
cg13073564	-0.0240351	0.0109824	-2.18851	0.0286323	0.999974	336	N	N
cg03225664	-0.0156158	0.0071355	-2.18847	0.0286354	0.999974	336	N	N
cg19595850	-0.0125083	0.00571615	-2.18824	0.028652	0.999974	336	N	N
cg15464226	-0.0210246	0.00960854	-2.18811	0.0286616	0.999974	336	N	N
ch.17.1212751R	0.022019	0.0100632	2.18808	0.0286639	0.999974	336	N	N
cg24787357	-0.025537	0.0116718	-2.18792	0.0286751	0.999974	336	N	N
cg13234732	-0.0174669	0.00798361	-2.18785	0.0286807	0.999974	336	N	N
cg13742956	-0.020003	0.00914345	-2.18769	0.0286922	0.999974	336	N	N
cg00277165	-0.0221279	0.0101152	-2.18759	0.0286995	0.999974	336	N	N
cg10755058	0.0415677	0.0190022	2.18752	0.0287047	0.999974	336	N	N
cg04088650	-0.0142116	0.00649704	-2.1874	0.0287132	0.999974	336	N	N
cg17316718	0.0513664	0.0234829	2.1874	0.0287134	0.999974	336	N	N
cg05610097	0.0263173	0.0120314	2.18738	0.0287146	0.999974	336	N	N
cg09496915	-0.0171302	0.00783176	-2.18727	0.0287228	0.999974	336	N	N
cg14515791	-0.0176703	0.00807896	-2.18719	0.0287283	0.999974	336	N	N
cg15664854	-0.0228813	0.0104622	-2.18705	0.0287391	0.999974	336	N	N
cg17845761	0.0380143	0.0173816	2.18704	0.0287397	0.999974	336	N	N
cg23215341	-0.0203666	0.00931259	-2.18699	0.028743	0.999974	336	N	N
cg13671841	-0.0304458	0.0139214	-2.18698	0.0287437	0.999974	336	N	N
cg16340618	-0.0290238	0.0132714	-2.18695	0.0287464	0.999974	336	N	N
cg01139403	-0.0225293	0.0103018	-2.18692	0.028748	0.999974	336	N	N
cg21553656	-0.0201535	0.00921566	-2.18687	0.0287519	0.999974	336	N	N
cg10065736	0.0173808	0.00794781	2.18687	0.0287521	0.999974	336	N	N
cg09883255	-0.0390735	0.0178674	-2.18686	0.0287525	0.999974	336	N	N
cg09684245	-0.0191083	0.00873781	-2.18685	0.0287536	0.999974	336	N	N
cg14435073	-0.032697	0.014952	-2.1868	0.0287568	0.999974	336	N	N
cg10270037	-0.0199902	0.0091414	-2.18678	0.0287586	0.999974	336	N	N
cg27297120	0.0218908	0.0100107	2.18675	0.0287609	0.999974	336	N	N
cg12708799	-0.0154802	0.00707927	-2.18669	0.0287649	0.999974	336	N	N
cg05828992	-0.0222067	0.0101559	-2.18658	0.0287735	0.999974	336	N	N
cg26583344	-0.0350604	0.0160354	-2.18644	0.0287837	0.999974	336	N	N
cg21836370	-0.0163841	0.00749358	-2.18642	0.0287852	0.999974	336	N	N
cg10570158	-0.0240145	0.0109836	-2.18639	0.028787	0.999974	336	N	N
cg19489423	-0.0260403	0.0119111	-2.18622	0.0287993	0.999974	336	N	N
cg17301987	-0.019718	0.00901919	-2.18622	0.0287993	0.999974	336	N	N
cg01835580	-0.0185697	0.00849438	-2.18611	0.0288074	0.999974	336	N	N
cg02779944	-0.0171877	0.00786256	-2.18601	0.0288146	0.999974	336	N	N
cg10206344	-0.0155235	0.00710138	-2.18598	0.0288169	0.999974	336	N	N
cg26429499	-0.0231397	0.010586	-2.18588	0.0288247	0.999974	336	N	N
cg12406124	-0.017744	0.00811771	-2.18584	0.0288271	0.999974	336	N	N
cg08593883	-0.0265572	0.0121504	-2.18571	0.0288369	0.999974	336	N	N
cg00952145	-0.0110493	0.00505535	-2.18567	0.0288398	0.999974	336	N	N
cg04531425	-0.0166561	0.00762059	-2.18567	0.0288399	0.999974	336	N	N
cg27425755	-0.0176854	0.00809171	-2.18562	0.0288436	0.999974	336	N	N
cg10620530	-0.0140079	0.00640921	-2.18559	0.0288456	0.999974	336	N	N
cg26364766	-0.0225771	0.01033	-2.18558	0.0288466	0.999974	336	N	N
cg21132564	-0.0175061	0.00800986	-2.18556	0.0288475	0.999974	336	N	N
cg13993270	-0.0284748	0.0130293	-2.18544	0.0288564	0.999974	336	N	N
cg25764570	-0.0354677	0.0162301	-2.1853	0.0288666	0.999974	336	N	N
cg19379721	-0.016379	0.00749542	-2.1852	0.0288739	0.999974	336	N	N
cg00824156	-0.0203349	0.00930638	-2.18505	0.0288854	0.999974	336	N	N
cg21429725	-0.0298813	0.0136754	-2.18505	0.0288855	0.999974	336	N	N
cg22588546	-0.0229748	0.0105146	-2.18504	0.0288857	0.999974	336	N	N
cg17862837	-0.0203663	0.00932081	-2.18504	0.0288862	0.999974	336	N	N
cg02029687	-0.0214371	0.00981176	-2.18484	0.0289008	0.999974	336	N	N
cg03074872	0.0183794	0.00841252	2.18476	0.0289061	0.999974	336	N	N
cg24153763	-0.0275278	0.0125999	-2.18476	0.0289066	0.999974	336	N	N
cg00140335	-0.0238847	0.0109325	-2.18475	0.0289069	0.999974	336	N	N
cg04935259	-0.0147065	0.00673225	-2.18448	0.028927	0.999974	336	N	N
cg23057992	-0.0128538	0.00588428	-2.18443	0.0289309	0.999974	336	N	N
cg04170174	-0.017956	0.00822004	-2.18442	0.0289312	0.999974	336	N	N
cg13613174	-0.0195053	0.00892942	-2.18439	0.0289338	0.999974	336	N	N
cg08980987	-0.0456589	0.0209025	-2.18438	0.0289345	0.999974	336	N	N
cg02667348	-0.0162153	0.0074233	-2.18438	0.0289346	0.999974	336	N	N
cg08405286	-0.0182977	0.0083773	-2.18419	0.028948	0.999974	336	N	N
cg02128651	-0.0520742	0.0238419	-2.18415	0.0289512	0.999974	336	N	N
cg13519595	-0.0212292	0.00972026	-2.18401	0.0289612	0.999974	336	N	N
cg12436863	-0.0212299	0.00972085	-2.18396	0.0289651	0.999974	336	N	N
cg02630694	-0.0226356	0.0103645	-2.18396	0.0289655	0.999974	336	N	N
cg27122965	-0.0203148	0.00930194	-2.18393	0.0289675	0.999974	336	N	N
cg12666727	-0.0245779	0.0112545	-2.18383	0.0289748	0.999974	336	N	N
cg06976634	-0.0205024	0.00938853	-2.18377	0.0289788	0.999974	336	N	N
cg22245615	-0.0159169	0.00728878	-2.18375	0.0289807	0.999974	336	N	N
cg01286935	-0.0190947	0.00874411	-2.18373	0.0289822	0.999974	336	N	N
cg13446210	-0.0182186	0.00834298	-2.1837	0.0289842	0.999974	336	N	N
cg11103390	0.0502023	0.0229908	2.18358	0.028993	0.999974	336	N	N
cg04721602	-0.0172871	0.00791715	-2.1835	0.0289993	0.999974	336	N	N
cg07070583	-0.0202781	0.00928796	-2.18327	0.0290162	0.999974	336	N	N
cg08159033	-0.0210059	0.00962142	-2.18324	0.0290179	0.999974	336	N	N
cg04747180	-0.0100254	0.00459218	-2.18315	0.0290246	0.999974	336	N	N
cg25185173	-0.0256903	0.0117677	-2.18312	0.0290269	0.999974	336	N	N
cg08380064	-0.0197827	0.00906185	-2.18308	0.0290301	0.999974	336	N	N
cg02579509	-0.0226187	0.010361	-2.18307	0.0290308	0.999974	336	N	N
cg12157344	0.0247399	0.0113328	2.18303	0.0290336	0.999974	336	N	N
cg18311466	-0.019994	0.00915886	-2.18302	0.0290343	0.999974	336	N	N
cg10840361	0.0155715	0.00713311	2.18299	0.0290364	0.999974	336	N	N
cg21996351	-0.0205732	0.0094244	-2.18297	0.0290378	0.999974	336	N	N
cg20133730	0.023223	0.0106385	2.18292	0.0290414	0.999974	336	N	N
cg04623440	-0.0207359	0.00949939	-2.18287	0.0290455	0.999974	336	N	N
cg25781162	-0.016029	0.00734316	-2.18284	0.0290473	0.999974	336	N	N
cg05901634	-0.0187638	0.0085964	-2.18275	0.029054	0.999974	336	N	N
cg25969932	-0.0162657	0.00745267	-2.18253	0.0290703	0.999974	336	N	N
cg25302888	-0.0182017	0.00833974	-2.18252	0.0290709	0.999974	336	N	N
cg01147192	-0.018087	0.00828802	-2.18231	0.0290869	0.999974	336	N	N
cg03771844	-0.0212642	0.00974401	-2.18228	0.029089	0.999974	336	N	N
cg01615861	0.0293606	0.0134546	2.1822	0.0290951	0.999974	336	N	N
cg13980446	-0.0273541	0.0125355	-2.18212	0.0291004	0.999974	336	N	N
cg17774851	-0.0153653	0.00704181	-2.18201	0.0291088	0.999974	336	N	N
cg05462359	-0.0205177	0.00940362	-2.1819	0.0291172	0.999974	336	N	N
cg09322349	-0.031933	0.0146356	-2.18188	0.0291187	0.999974	336	N	N
cg15810996	-0.0167668	0.00768491	-2.18179	0.0291252	0.999974	336	N	N
cg07420232	-0.0201898	0.00925424	-2.18168	0.0291335	0.999974	336	N	N
cg00152126	-0.0214471	0.00983063	-2.18166	0.0291348	0.999974	336	N	N
cg23254569	-0.0140457	0.00643815	-2.18163	0.0291365	0.999974	336	N	N
cg19365697	-0.0209663	0.00961081	-2.18153	0.0291442	0.999974	336	N	N
cg09233980	-0.0134178	0.00615077	-2.18149	0.0291473	0.999974	336	N	N
ch.12.158852F	0.022954	0.0105222	2.18148	0.0291479	0.999974	336	N	N
cg01335180	0.0442706	0.0202956	2.18129	0.0291619	0.999974	336	N	N
cg11528995	-0.0137797	0.00631728	-2.18127	0.0291635	0.999974	336	N	N
cg03759346	-0.015867	0.0072744	-2.18121	0.0291679	0.999974	336	N	N
cg24119717	0.0188832	0.00865757	2.18112	0.0291742	0.999974	336	N	N
cg01126560	0.0285066	0.0130699	2.18108	0.0291774	0.999974	336	N	N
cg21027791	-0.021976	0.0100759	-2.18106	0.0291791	0.999974	336	N	N
cg05223249	0.0274743	0.012597	2.18101	0.0291823	0.999974	336	N	N
cg23527115	-0.0228064	0.0104569	-2.18099	0.0291842	0.999974	336	N	N
cg18775587	0.0203703	0.00934011	2.18095	0.0291875	0.999974	336	N	N
cg07572927	-0.0156332	0.00716867	-2.18077	0.0292005	0.999974	336	N	N
cg21233003	-0.0283294	0.0129906	-2.18076	0.0292011	0.999974	336	N	N
cg07328351	0.0200807	0.00920813	2.18076	0.0292014	0.999974	336	N	N
cg19273074	-0.0188093	0.00862574	-2.1806	0.0292132	0.999974	336	N	N
cg12898512	-0.0227641	0.0104394	-2.18059	0.0292135	0.999974	336	N	N
cg19734752	-0.0151489	0.0069473	-2.18055	0.0292166	0.999974	336	N	N
cg00889398	-0.0176757	0.00810615	-2.18053	0.0292181	0.999974	336	N	N
cg24535643	-0.0176914	0.00811353	-2.18048	0.0292216	0.999974	336	N	N
cg10158151	-0.016464	0.00755067	-2.18047	0.0292225	0.999974	336	N	N
cg18497064	0.0261693	0.0120017	2.18047	0.0292226	0.999974	336	N	N
cg26617272	-0.0199731	0.00916003	-2.18046	0.0292236	0.999974	336	N	N
cg14245228	-0.0270676	0.0124139	-2.18043	0.0292253	0.999974	336	N	N
cg19969115	-0.0261144	0.0119768	-2.18042	0.0292263	0.999974	336	N	N
cg10645855	-0.0174602	0.00800786	-2.18038	0.0292295	0.999974	336	N	N
cg08838602	-0.0265391	0.0121719	-2.18036	0.0292307	0.999974	336	N	N
cg26262442	-0.0191061	0.00876411	-2.18004	0.0292545	0.999974	336	N	N
cg11942439	-0.0186756	0.00856698	-2.17995	0.0292615	0.999974	336	N	N
cg19499224	-0.0196059	0.00899399	-2.17989	0.0292655	0.999974	336	N	N
cg14542503	-0.0229948	0.0105488	-2.17985	0.0292682	0.999974	336	N	N
cg26959257	0.0247418	0.0113507	2.17976	0.0292752	0.999974	336	N	N
cg17568611	-0.0238282	0.0109326	-2.17956	0.0292902	0.999974	336	N	N
cg03211447	-0.0219475	0.0100699	-2.17951	0.0292938	0.999974	336	N	N
cg02676602	-0.0179976	0.00825815	-2.17937	0.029304	0.999974	336	N	N
cg20214853	-0.0232227	0.0106558	-2.17934	0.0293064	0.999974	336	N	N
cg27324804	-0.0239435	0.0109866	-2.17933	0.0293075	0.999974	336	N	N
cg23733328	-0.0187653	0.00861087	-2.17926	0.0293122	0.999974	336	N	N
cg03532274	0.0152809	0.00701197	2.17926	0.0293126	0.999974	336	N	N
cg16047490	0.0214749	0.0098543	2.17924	0.0293136	0.999974	336	N	N
cg07260541	-0.0192931	0.0088532	-2.17922	0.029315	0.999974	336	N	N
cg08203352	0.0182396	0.00837135	2.17881	0.0293456	0.999974	336	N	N
cg16148858	-0.0225199	0.010336	-2.17879	0.0293472	0.999974	336	N	N
cg00899883	-0.0156818	0.00719747	-2.17879	0.0293474	0.999974	336	N	N
cg14329365	-0.0287807	0.0132096	-2.17878	0.029348	0.999974	336	N	N
cg25067606	-0.0160679	0.0073749	-2.17872	0.0293521	0.999974	336	N	N
cg04556220	0.0167457	0.00768606	2.1787	0.0293537	0.999974	336	N	N
cg25084851	-0.041674	0.0191285	-2.17864	0.0293585	0.999974	336	N	N
cg19354122	-0.0334083	0.0153349	-2.17858	0.0293632	0.999974	336	N	N
cg14082739	-0.0147678	0.00677878	-2.17854	0.0293659	0.999974	336	N	N
cg06027282	-0.0197143	0.00904974	-2.17844	0.0293732	0.999974	336	N	N
cg09063683	0.0191626	0.00879668	2.17839	0.0293771	0.999974	336	N	N
cg15350071	-0.0369203	0.016949	-2.17833	0.0293818	0.999974	336	N	N
cg21685234	0.0210399	0.00965951	2.17815	0.0293946	0.999974	336	N	N
cg16355818	-0.0270643	0.0124268	-2.17789	0.0294141	0.999974	336	N	N
cg18910313	-0.0245918	0.0112916	-2.17789	0.0294142	0.999974	336	N	N
cg04920032	-0.0122986	0.00564703	-2.17788	0.0294149	0.999974	336	N	N
cg05315620	-0.0144785	0.00664796	-2.17788	0.0294151	0.999974	336	N	N
cg13716034	-0.013261	0.00608915	-2.17782	0.0294197	0.999974	336	N	N
cg14678680	-0.0209294	0.0096103	-2.17781	0.0294201	0.999974	336	N	N
cg14063914	-0.0102567	0.00470968	-2.17778	0.0294222	0.999974	336	N	N
cg24031446	-0.0216713	0.00995114	-2.17778	0.0294228	0.999974	336	N	N
cg09020665	-0.0184625	0.00847788	-2.17773	0.0294263	0.999974	336	N	N
cg01022219	-0.0146926	0.00674702	-2.17765	0.0294322	0.999974	336	N	N
cg11795276	-0.0336604	0.0154576	-2.17759	0.0294364	0.999974	336	N	N
cg09663193	0.0194435	0.0089289	2.17759	0.0294364	0.999974	336	N	N
cg26234658	-0.0211372	0.00970678	-2.17757	0.0294383	0.999974	336	N	N
cg03719152	-0.0184398	0.0084681	-2.17756	0.029439	0.999974	336	N	N
cg16437908	-0.0188628	0.00866257	-2.17751	0.0294429	0.999974	336	N	N
cg01560972	-0.0261164	0.0119944	-2.17738	0.0294519	0.999974	336	N	N
cg26072939	-0.0177536	0.00815369	-2.17737	0.0294533	0.999974	336	N	N
cg25841159	0.017897	0.0082196	2.17735	0.0294542	0.999974	336	N	N
cg10021614	-0.0201548	0.00925709	-2.17723	0.0294633	0.999974	336	N	N
cg03220797	0.0170223	0.00781866	2.17714	0.0294703	0.999974	336	N	N
cg22457287	-0.0218122	0.0100189	-2.17711	0.0294721	0.999974	336	N	N
cg02255892	-0.0236408	0.0108589	-2.17709	0.0294741	0.999974	336	N	N
cg20335309	-0.0272774	0.0125297	-2.17702	0.0294794	0.999974	336	N	N
cg16453794	-0.0341024	0.015665	-2.17698	0.0294823	0.999974	336	N	N
cg26526596	0.0173652	0.00797678	2.17697	0.0294831	0.999974	336	N	N
cg18039042	0.0268353	0.0123287	2.17665	0.0295071	0.999974	336	N	N
cg13458651	-0.0220412	0.0101269	-2.17651	0.0295172	0.999974	336	N	N
cg12844997	-0.022452	0.0103157	-2.17649	0.029519	0.999974	336	N	N
cg07341690	0.0315012	0.0144735	2.17647	0.02952	0.999974	336	N	N
cg06331833	-0.0185266	0.00851291	-2.17629	0.0295334	0.999974	336	N	N
cg14058774	-0.0215388	0.0098971	-2.17627	0.0295347	0.999974	336	N	N
cg06080005	-0.0174018	0.00799634	-2.17623	0.0295384	0.999974	336	N	N
cg16400631	0.0157911	0.00725637	2.17617	0.0295428	0.999974	336	N	N
cg16776574	-0.0165131	0.00758819	-2.17616	0.0295433	0.999974	336	N	N
cg01908177	-0.0207206	0.00952194	-2.17609	0.0295488	0.999974	336	N	N
cg26705266	-0.0183473	0.00843143	-2.17606	0.029551	0.999974	336	N	N
cg04398451	0.0753422	0.0346248	2.17596	0.029558	0.999974	336	N	N
cg24645670	0.0181291	0.00833174	2.17591	0.0295623	0.999974	336	N	N
cg14184729	-0.0184623	0.00848497	-2.17588	0.0295642	0.999974	336	N	N
cg15156071	-0.0219348	0.0100811	-2.17583	0.0295683	0.999974	336	N	N
cg22785170	-0.0174164	0.00800465	-2.17579	0.0295711	0.999974	336	N	N
cg13853953	-0.0185263	0.00851481	-2.17577	0.0295724	0.999974	336	N	N
cg18911945	-0.0240778	0.0110666	-2.17571	0.0295769	0.999974	336	N	N
cg09772792	0.0233726	0.0107426	2.17569	0.0295786	0.999974	336	N	N
cg06374472	-0.0249502	0.0114678	-2.17568	0.0295791	0.999974	336	N	N
cg26310719	-0.0225535	0.0103668	-2.17556	0.0295882	0.999974	336	N	N
cg16716975	-0.0156525	0.00719471	-2.17556	0.0295882	0.999974	336	N	N
cg00209923	-0.0152302	0.00700085	-2.17548	0.0295942	0.999974	336	N	N
cg14216068	-0.0253013	0.0116303	-2.17547	0.0295953	0.999974	336	N	N
cg04440597	-0.0227741	0.0104692	-2.17535	0.0296041	0.999974	336	N	N
cg25121609	-0.0194522	0.00894236	-2.17529	0.0296084	0.999974	336	N	N
cg16118426	-0.0252469	0.0116065	-2.17524	0.029612	0.999974	336	N	N
cg06153765	-0.0167613	0.00770561	-2.17521	0.0296142	0.999974	336	N	N
cg23586788	-0.0201698	0.0092729	-2.17513	0.0296201	0.999974	336	N	N
cg15861540	0.0149815	0.00688798	2.17502	0.0296285	0.999974	336	N	N
cg11319427	-0.0170393	0.00783428	-2.17497	0.0296323	0.999974	336	N	N
cg20138264	-0.0168453	0.00774581	-2.17476	0.0296481	0.999974	336	N	N
cg02855778	-0.0182266	0.00838135	-2.17466	0.0296553	0.999974	336	N	N
cg22069258	-0.0247406	0.0113769	-2.17463	0.0296579	0.999974	336	N	N
cg04750517	-0.0202357	0.00930583	-2.17451	0.0296665	0.999974	336	N	N
cg05256903	-0.0188352	0.00866187	-2.1745	0.0296675	0.999974	336	N	N
cg03031182	-0.0189436	0.0087119	-2.17445	0.0296716	0.999974	336	N	N
cg03960390	-0.0213184	0.00980413	-2.17443	0.029673	0.999974	336	N	N
cg18582556	-0.0176935	0.00813713	-2.17442	0.029674	0.999974	336	N	N
cg13730392	-0.0201331	0.00925992	-2.17422	0.0296888	0.999974	336	N	N
cg16758800	-0.0162575	0.00747741	-2.17421	0.029689	0.999974	336	N	N
cg10051381	-0.023591	0.0108505	-2.17419	0.0296906	0.999974	336	N	N
cg15754499	-0.027008	0.0124222	-2.17417	0.0296922	0.999974	336	N	N
cg20564703	-0.0180725	0.00831238	-2.17417	0.0296926	0.999974	336	N	N
cg14570531	-0.0155599	0.00715689	-2.17411	0.0296969	0.999974	336	N	N
cg24851084	-0.0199142	0.00916049	-2.17393	0.0297106	0.999974	336	N	N
cg11240062	0.0674311	0.0310181	2.17393	0.0297107	0.999974	336	N	N
cg22865128	-0.0146455	0.00673704	-2.17387	0.0297148	0.999974	336	N	N
cg08730460	-0.0195071	0.00897353	-2.17384	0.0297169	0.999974	336	N	N
cg18488623	-0.0149437	0.0068744	-2.17382	0.0297188	0.999974	336	N	N
cg22872989	0.0197283	0.00907547	2.1738	0.0297201	0.999974	336	N	N
cg21145938	0.0190748	0.00877538	2.17367	0.02973	0.999974	336	N	N
cg26905720	-0.0186651	0.00858709	-2.17362	0.0297335	0.999974	336	N	N
cg05916196	-0.0224267	0.0103178	-2.1736	0.0297353	0.999974	336	N	N
cg16424440	-0.0235245	0.0108231	-2.17355	0.0297392	0.999974	336	N	N
cg15769472	-0.017487	0.00804547	-2.17352	0.0297415	0.999974	336	N	N
cg20627744	-0.0206713	0.00951077	-2.17347	0.0297452	0.999974	336	N	N
cg04788993	0.0182676	0.00840491	2.17345	0.0297465	0.999974	336	N	N
cg12909932	0.0179528	0.0082601	2.17343	0.0297477	0.999974	336	N	N
cg16910448	-0.0208422	0.00959031	-2.17326	0.0297611	0.999974	336	N	N
cg11390690	-0.0232914	0.0107174	-2.17323	0.0297632	0.999974	336	N	N
cg17900015	0.0303153	0.0139496	2.17321	0.0297647	0.999974	336	N	N
cg26415393	-0.0218183	0.0100397	-2.1732	0.0297653	0.999974	336	N	N
cg26763284	0.0240803	0.0110807	2.17318	0.0297667	0.999974	336	N	N
cg10999410	-0.0169104	0.00778156	-2.17314	0.0297695	0.999974	336	N	N
cg14783675	0.0190194	0.00875201	2.17314	0.0297696	0.999974	336	N	N
cg03442977	-0.0143496	0.0066035	-2.17304	0.0297776	0.999974	336	N	N
cg23204968	-0.036647	0.0168645	-2.17303	0.0297782	0.999974	336	N	N
cg15960036	-0.0193461	0.00890387	-2.17277	0.0297974	0.999974	336	N	N
cg21198428	-0.0354029	0.0162954	-2.17257	0.0298125	0.999974	336	N	N
cg04601383	-0.0192432	0.00885789	-2.17244	0.0298227	0.999974	336	N	N
cg21369151	-0.0215833	0.00993508	-2.17243	0.029823	0.999974	336	N	N
cg15200412	-0.0159757	0.00735396	-2.1724	0.0298257	0.999974	336	N	N
cg24286220	-0.0205724	0.00947001	-2.17237	0.0298276	0.999974	336	N	N
cg12905410	-0.015595	0.00717951	-2.17216	0.0298439	0.999974	336	N	N
cg00778107	0.0153175	0.00705219	2.17203	0.0298537	0.999974	336	N	N
cg00430613	-0.0807763	0.0371928	-2.17183	0.0298685	0.999974	336	N	N
cg10215604	-0.0224739	0.0103481	-2.17179	0.0298716	0.999974	336	N	N
cg03793778	0.0109989	0.00506449	2.17177	0.0298729	0.999974	336	N	N
cg19130610	-0.0218081	0.0100417	-2.17175	0.0298747	0.999974	336	N	N
cg19303748	-0.0164972	0.00759641	-2.17172	0.0298771	0.999974	336	N	N
cg04369651	0.0234452	0.0107959	2.17169	0.0298793	0.999974	336	N	N
cg05614267	-0.0102384	0.00471504	-2.17143	0.029899	0.999974	336	N	N
cg10774185	-0.0236831	0.0109071	-2.17135	0.0299051	0.999974	336	N	N
cg06572911	-0.0194368	0.00895176	-2.17129	0.0299096	0.999974	336	N	N
cg03354898	-0.0143254	0.00659784	-2.17123	0.0299138	0.999974	336	N	N
cg22685903	-0.0165497	0.00762252	-2.17116	0.0299194	0.999974	336	N	N
cg05729588	-0.0185074	0.00852426	-2.17115	0.0299199	0.999974	336	N	N
cg10439246	-0.0246333	0.0113458	-2.17114	0.0299208	0.999974	336	N	N
cg00636427	-0.0154764	0.00712833	-2.17111	0.029923	0.999974	336	N	N
cg16492341	-0.0239901	0.01105	-2.17106	0.0299268	0.999974	336	N	N
cg05601722	-0.0149359	0.0068797	-2.17101	0.0299302	0.999974	336	N	N
cg05756301	-0.00950922	0.00438033	-2.17089	0.0299394	0.999974	336	N	N
cg17987176	-0.0292234	0.0134624	-2.17075	0.0299503	0.999974	336	N	N
cg15174440	-0.0143112	0.0065929	-2.17069	0.0299545	0.999974	336	N	N
cg13436343	0.0151117	0.00696241	2.17047	0.0299711	0.999974	336	N	N
cg24658349	-0.0204598	0.00942647	-2.17046	0.0299717	0.999974	336	N	N
cg17846016	-0.0126748	0.00583973	-2.17044	0.0299735	0.999974	336	N	N
cg26294431	-0.0154799	0.0071324	-2.17036	0.0299794	0.999974	336	N	N
cg23650686	-0.0204825	0.00943771	-2.17028	0.0299853	0.999974	336	N	N
cg07047131	-0.0171465	0.00790077	-2.17024	0.0299889	0.999974	336	N	N
cg15513657	-0.0232223	0.0107004	-2.17022	0.0299905	0.999974	336	N	N
cg16276523	-0.0383625	0.0176792	-2.16993	0.0300124	0.999974	336	N	N
cg07436208	-0.0196078	0.00903633	-2.16988	0.0300157	0.999974	336	N	N
cg02608831	-0.0280559	0.0129297	-2.16987	0.0300164	0.999974	336	N	N
cg12810402	-0.0171796	0.00791736	-2.16987	0.030017	0.999974	336	N	N
cg22593633	0.0207738	0.00957437	2.16973	0.0300273	0.999974	336	N	N
cg10643916	-0.0134823	0.00621407	-2.16964	0.0300343	0.999974	336	N	N
cg02541301	-0.0190265	0.00876946	-2.16963	0.030035	0.999974	336	N	N
cg25184038	-0.0222859	0.0102718	-2.16962	0.0300359	0.999974	336	N	N
cg02194714	-0.0219292	0.0101075	-2.1696	0.0300374	0.999974	336	N	N
cg16578825	0.023437	0.0108026	2.16957	0.0300395	0.999974	336	N	N
cg17356056	-0.0124729	0.00574928	-2.16948	0.0300463	0.999974	336	N	N
cg20569128	-0.026963	0.0124289	-2.16938	0.030054	0.999974	336	N	N
cg14759249	-0.0138371	0.00637955	-2.16897	0.0300846	0.999974	336	N	N
cg14527458	-0.0218559	0.0100768	-2.16894	0.0300876	0.999974	336	N	N
cg26885488	0.0133855	0.00617197	2.16876	0.0301012	0.999974	336	N	N
cg20482143	-0.0172433	0.00795095	-2.1687	0.0301052	0.999974	336	N	N
cg25833200	-0.0194855	0.00898488	-2.1687	0.0301052	0.999974	336	N	N
cg10806009	-0.0176403	0.00813446	-2.16859	0.0301136	0.999974	336	N	N
cg02916470	-0.0121288	0.00559314	-2.16852	0.0301193	0.999974	336	N	N
cg23028286	-0.0178056	0.00821121	-2.16845	0.0301247	0.999974	336	N	N
cg18746826	0.0286485	0.0132116	2.16844	0.0301249	0.999974	336	N	N
cg20777128	0.076352	0.0352123	2.16834	0.0301331	0.999974	336	N	N
cg16449659	0.0154481	0.00712443	2.16832	0.0301342	0.999974	336	N	N
cg13574449	-0.0229935	0.0106047	-2.16824	0.0301407	0.999974	336	N	N
cg00338519	-0.0188527	0.00869521	-2.16817	0.0301458	0.999974	336	N	N
cg14356262	-0.0204808	0.00944623	-2.16814	0.0301477	0.999974	336	N	N
cg16897800	-0.0208443	0.00961397	-2.16813	0.0301488	0.999974	336	N	N
cg00361176	-0.01602	0.00738979	-2.16786	0.0301695	0.999974	336	N	N
cg17472120	-0.023869	0.0110113	-2.16769	0.0301822	0.999974	336	N	N
cg23968552	-0.0261924	0.0120835	-2.16762	0.0301873	0.999974	336	N	N
cg16483611	-0.0220946	0.0101932	-2.16758	0.0301906	0.999974	336	N	N
cg08931861	0.0241231	0.0111293	2.16753	0.0301941	0.999974	336	N	N
cg27662674	-0.0181032	0.00835243	-2.16742	0.0302031	0.999974	336	N	N
cg19586199	-0.0229045	0.0105678	-2.16739	0.0302049	0.999974	336	N	N
cg21898944	0.0216361	0.00998262	2.16738	0.0302062	0.999974	336	N	N
cg01396034	0.0169384	0.00781518	2.16737	0.0302064	0.999974	336	N	N
cg02602545	-0.0228521	0.0105439	-2.16734	0.0302093	0.999974	336	N	N
cg19118072	-0.0197519	0.00911359	-2.1673	0.0302122	0.999974	336	N	N
cg18856198	0.0288269	0.0133011	2.16726	0.0302149	0.999974	336	N	N
cg02229288	-0.0162299	0.00748909	-2.16714	0.030224	0.999974	336	N	N
cg09707641	-0.018831	0.00868973	-2.16704	0.0302321	0.999974	336	N	N
cg20767977	-0.0191683	0.00884673	-2.16671	0.0302567	0.999974	336	N	N
cg06903658	-0.0442435	0.0204201	-2.16667	0.0302601	0.999974	336	N	N
cg11178302	-0.0441654	0.020384	-2.16666	0.0302605	0.999974	336	N	N
cg14206983	-0.0158588	0.00731991	-2.16653	0.0302704	0.999974	336	N	N
cg03483632	-0.022574	0.0104195	-2.16652	0.0302715	0.999974	336	N	N
cg07621758	-0.0183237	0.00845819	-2.16638	0.0302821	0.999974	336	N	N
cg14657725	-0.0141614	0.00653705	-2.16633	0.0302858	0.999974	336	N	N
cg05707116	-0.0179128	0.00826957	-2.16612	0.0303023	0.999974	336	N	N
cg03426423	0.0263964	0.0121861	2.1661	0.0303032	0.999974	336	N	N
cg21097881	0.0549345	0.0253628	2.16595	0.030315	0.999974	336	N	N
cg19612770	-0.0189553	0.00875183	-2.16586	0.0303217	0.999974	336	N	N
cg00277334	-0.038422	0.0177402	-2.16582	0.0303253	0.999974	336	N	N
cg07565472	-0.0205381	0.00948301	-2.16578	0.0303284	0.999974	336	N	N
cg14333520	-0.0181111	0.00836241	-2.16577	0.0303284	0.999974	336	N	N
cg11405617	-0.020037	0.00925183	-2.16573	0.0303319	0.999974	336	N	N
cg13981078	-0.020108	0.0092852	-2.16559	0.0303422	0.999974	336	N	N
cg08296969	-0.014628	0.00675492	-2.16554	0.0303466	0.999974	336	N	N
cg01373852	-0.0520914	0.0240555	-2.16547	0.0303517	0.999974	336	N	N
cg06569300	0.0262722	0.0121334	2.16527	0.030367	0.999974	336	N	N
cg18930863	-0.0172647	0.00797347	-2.16527	0.0303673	0.999974	336	N	N
cg01060938	-0.0197914	0.00914056	-2.16523	0.0303701	0.999974	336	N	N
cg05502081	-0.0208118	0.00961201	-2.16518	0.0303737	0.999974	336	N	N
cg07642754	-0.0204543	0.00944734	-2.16509	0.0303809	0.999974	336	N	N
cg16333078	-0.0171159	0.00790545	-2.16507	0.030382	0.999974	336	N	N
cg23231026	-0.024473	0.011304	-2.16498	0.0303893	0.999974	336	N	N
cg05844895	-0.0148847	0.00687525	-2.16497	0.0303897	0.999974	336	N	N
cg16356516	-0.0268704	0.0124115	-2.16496	0.0303906	0.999974	336	N	N
cg12734449	-0.0280697	0.0129663	-2.16482	0.0304015	0.999974	336	N	N
cg08321111	-0.0180176	0.00832296	-2.16481	0.0304023	0.999974	336	N	N
cg01383753	-0.0184463	0.00852108	-2.16479	0.0304041	0.999974	336	N	N
cg07661848	0.025865	0.0119481	2.16477	0.0304051	0.999974	336	N	N
cg00464768	-0.017789	0.00821778	-2.16469	0.0304115	0.999974	336	N	N
cg25364861	-0.0202617	0.00936032	-2.16464	0.0304155	0.999974	336	N	N
cg14582917	-0.0171583	0.00792695	-2.16455	0.0304219	0.999974	336	N	N
cg21584759	0.015387	0.00710968	2.16423	0.0304465	0.999974	336	N	N
cg05081352	-0.0133402	0.00616408	-2.16418	0.0304505	0.999974	336	N	N
cg05247767	-0.0170981	0.00790167	-2.16386	0.0304749	0.999974	336	N	N
cg21713257	-0.0133394	0.00616529	-2.16363	0.0304927	0.999974	336	N	N
cg03385272	-0.0202414	0.00935542	-2.1636	0.0304947	0.999974	336	N	N
cg25130277	-0.0118156	0.00546117	-2.16357	0.0304976	0.999974	336	N	N
cg18271538	0.0187258	0.00865552	2.16346	0.0305061	0.999974	336	N	N
cg06008345	0.0220945	0.0102126	2.16345	0.0305069	0.999974	336	N	N
cg17475813	-0.0181508	0.00838988	-2.16342	0.0305092	0.999974	336	N	N
cg13976134	-0.0176862	0.00817618	-2.16314	0.0305306	0.999974	336	N	N
cg00342358	-0.0233999	0.0108177	-2.16311	0.0305324	0.999974	336	N	N
cg25556474	0.018389	0.00850128	2.16308	0.0305349	0.999974	336	N	N
cg07067710	-0.0159946	0.00739529	-2.16281	0.0305561	0.999974	336	N	N
cg18386883	-0.0282624	0.0130675	-2.1628	0.0305565	0.999974	336	N	N
cg13859541	0.0139628	0.00645657	2.16258	0.0305735	0.999974	336	N	N
cg01564135	-0.0264867	0.012248	-2.16254	0.0305767	0.999974	336	N	N
cg14598943	-0.0213228	0.00986052	-2.16244	0.0305844	0.999974	336	N	N
cg11335119	-0.0173178	0.0080087	-2.16238	0.030589	0.999974	336	N	N
cg19685567	-0.0232337	0.0107454	-2.16219	0.0306032	0.999974	336	N	N
cg18836618	-0.0182351	0.00843365	-2.16219	0.0306038	0.999974	336	N	N
cg23525051	-0.0204533	0.00946036	-2.162	0.0306184	0.999974	336	N	N
cg04010006	-0.0148813	0.00688334	-2.16192	0.0306241	0.999974	336	N	N
cg13563334	-0.0196517	0.00909	-2.1619	0.0306258	0.999974	336	N	N
cg23935593	-0.0436009	0.0201679	-2.1619	0.0306263	0.999974	336	N	N
cg14172427	0.0273404	0.0126471	2.16179	0.0306343	0.999974	336	N	N
cg02535111	-0.0211087	0.00976588	-2.16147	0.030659	0.999974	336	N	N
cg20067272	-0.0224453	0.0103849	-2.16133	0.0306697	0.999974	336	N	N
cg20099458	0.0205765	0.00952044	2.16129	0.0306726	0.999974	336	N	N
cg07608508	-0.0239768	0.0110942	-2.1612	0.0306801	0.999974	336	N	N
cg14426268	-0.0192205	0.00889346	-2.16119	0.0306806	0.999974	336	N	N
cg01693063	-0.0173546	0.00803016	-2.16118	0.0306813	0.999974	336	N	N
cg11253356	-0.0246329	0.0113981	-2.16114	0.0306846	0.999974	336	N	N
cg18540299	-0.0199159	0.00921567	-2.16109	0.0306884	0.999974	336	N	N
cg19601144	-0.0127028	0.005878	-2.16108	0.0306891	0.999974	336	N	N
cg11112729	-0.0208811	0.00966262	-2.16101	0.0306943	0.999974	336	N	N
cg22179510	0.0163634	0.00757216	2.16099	0.0306962	0.999974	336	N	N
cg00139681	0.0163705	0.00757562	2.16094	0.0306997	0.999974	336	N	N
cg12386049	0.0195554	0.00904975	2.16087	0.030705	0.999974	336	N	N
cg12397924	-0.011485	0.00531509	-2.16082	0.0307092	0.999974	336	N	N
cg06892548	-0.0203765	0.00943033	-2.16074	0.0307154	0.999974	336	N	N
cg01767631	-0.0350287	0.0162115	-2.16073	0.0307161	0.999974	336	N	N
cg19348484	-0.0117109	0.00541992	-2.16071	0.0307181	0.999974	336	N	N
cg24337215	-0.0235359	0.0108931	-2.16061	0.0307252	0.999974	336	N	N
cg00049033	-0.0152453	0.00705607	-2.1606	0.0307266	0.999974	336	N	N
cg24031042	-0.0220633	0.0102119	-2.16056	0.0307295	0.999974	336	N	N
cg13990743	-0.0205146	0.00949534	-2.16049	0.0307345	0.999974	336	N	N
cg16299576	0.0196722	0.00910572	2.16043	0.0307398	0.999974	336	N	N
cg24453604	-0.0257377	0.0119133	-2.16041	0.0307409	0.999974	336	N	N
cg16272777	-0.0175689	0.00813227	-2.16039	0.0307425	0.999974	336	N	N
cg14778576	-0.018755	0.00868133	-2.16038	0.0307434	0.999974	336	N	N
cg00718643	-0.0169135	0.00782923	-2.16031	0.0307489	0.999974	336	N	N
cg16310003	-0.0169493	0.00784628	-2.16017	0.0307593	0.999974	336	N	N
cg14167385	0.021114	0.00977517	2.15996	0.0307754	0.999974	336	N	N
cg00489477	-0.0224294	0.0103845	-2.15989	0.030781	0.999974	336	N	N
cg07728092	-0.0175898	0.00814458	-2.15969	0.0307969	0.999974	336	N	N
cg11088471	-0.0334122	0.0154716	-2.15958	0.0308049	0.999974	336	N	N
cg02359589	-0.0225766	0.010455	-2.1594	0.0308191	0.999974	336	N	N
cg06019726	0.0161619	0.00748458	2.15936	0.0308226	0.999974	336	N	N
cg16811875	-0.0180135	0.00834244	-2.15927	0.0308294	0.999974	336	N	N
cg12713735	-0.0191465	0.00886769	-2.15914	0.0308396	0.999974	336	N	N
cg00572323	-0.015742	0.00729097	-2.15911	0.0308413	0.999974	336	N	N
cg03306486	-0.0274068	0.012694	-2.15903	0.0308476	0.999974	336	N	N
cg19016714	-0.0241369	0.0111799	-2.15895	0.030854	0.999974	336	N	N
cg05451722	-0.014822	0.00686633	-2.15864	0.0308777	0.999974	336	N	N
cg22049858	-0.0204631	0.00947991	-2.15858	0.030883	0.999974	336	N	N
cg23177839	-0.0157698	0.00730588	-2.15851	0.0308879	0.999974	336	N	N
cg20436086	-0.0199188	0.00922806	-2.1585	0.0308889	0.999974	336	N	N
cg22352371	-0.0207038	0.00959181	-2.15848	0.0308903	0.999974	336	N	N
cg20600756	0.0213196	0.00987716	2.15848	0.0308907	0.999974	336	N	N
cg23467713	0.0319875	0.0148196	2.15846	0.0308922	0.999974	336	N	N
cg01209987	0.0238449	0.0110479	2.15832	0.0309031	0.999974	336	N	N
cg13249256	-0.0242772	0.0112491	-2.15815	0.0309158	0.999974	336	N	N
cg12018718	-0.0231948	0.0107485	-2.15796	0.0309307	0.999974	336	N	N
cg01863081	-0.0258763	0.0119917	-2.15786	0.0309391	0.999974	336	N	N
cg07326267	-0.0189869	0.00879916	-2.1578	0.0309431	0.999974	336	N	N
cg24900425	0.043007	0.0199313	2.15777	0.0309461	0.999974	336	N	N
cg02090341	-0.0191727	0.00888545	-2.15776	0.0309466	0.999974	336	N	N
cg25468341	-0.0211501	0.00980251	-2.15762	0.0309577	0.999974	336	N	N
cg00403251	-0.024764	0.011478	-2.15752	0.0309649	0.999974	336	N	N
cg14530993	-0.0214668	0.00994991	-2.15749	0.0309679	0.999974	336	N	N
cg13256308	-0.0231692	0.0107394	-2.1574	0.0309743	0.999974	336	N	N
cg05656688	-0.0166699	0.00772687	-2.15739	0.0309753	0.999974	336	N	N
cg10674611	-0.0194358	0.00900904	-2.15737	0.0309772	0.999974	336	N	N
cg17160382	0.0143321	0.00664348	2.15731	0.0309814	0.999974	336	N	N
cg19589922	-0.0152532	0.00707058	-2.15727	0.0309844	0.999974	336	N	N
cg26480584	-0.0193183	0.00895538	-2.15717	0.0309927	0.999974	336	N	N
cg09665904	-0.0303571	0.0140728	-2.15714	0.0309948	0.999974	336	N	N
cg21452071	-0.0225106	0.0104354	-2.15712	0.030996	0.999974	336	N	N
cg25254170	-0.0201122	0.00932372	-2.15711	0.0309975	0.999974	336	N	N
cg21549695	-0.020632	0.00956472	-2.15709	0.0309987	0.999974	336	N	N
cg16928293	-0.0232636	0.0107848	-2.15707	0.0310003	0.999974	336	N	N
cg05422049	-0.035806	0.0166009	-2.15688	0.0310153	0.999974	336	N	N
cg02961200	-0.0213477	0.00989769	-2.15684	0.0310181	0.999974	336	N	N
cg20716174	-0.0198612	0.00920848	-2.15684	0.0310183	0.999974	336	N	N
cg25537651	-0.0212224	0.0098398	-2.1568	0.0310215	0.999974	336	N	N
cg19102621	-0.0321591	0.014911	-2.15674	0.031026	0.999974	336	N	N
cg02309301	0.0246351	0.0114236	2.15651	0.0310442	0.999974	336	N	N
cg01101873	-0.0232244	0.0107696	-2.15648	0.0310465	0.999974	336	N	N
cg25602759	0.018472	0.00856626	2.15636	0.0310552	0.999974	336	N	N
cg03686395	-0.0237561	0.0110171	-2.1563	0.0310603	0.999974	336	N	N
cg25627242	0.0240801	0.0111674	2.15629	0.0310609	0.999974	336	N	N
cg25215890	0.0252532	0.0117116	2.15625	0.0310639	0.999974	336	N	N
cg21171335	-0.10754	0.0498735	-2.15625	0.0310642	0.999974	336	N	N
cg17658717	-0.0266362	0.0123531	-2.15624	0.0310651	0.999974	336	N	N
cg26661785	-0.0157191	0.00729071	-2.15604	0.0310803	0.999974	336	N	N
cg03632782	-0.0243764	0.0113061	-2.15603	0.031081	0.999974	336	N	N
cg00769843	-0.0196715	0.00912397	-2.15603	0.0310817	0.999974	336	N	N
cg26081985	-0.0201843	0.00936218	-2.15594	0.0310883	0.999974	336	N	N
cg12753558	-0.0224914	0.010433	-2.1558	0.0310993	0.999974	336	N	N
cg04369350	-0.0188216	0.00873086	-2.15576	0.0311024	0.999974	336	N	N
cg26201952	-0.0329199	0.015271	-2.15572	0.0311058	0.999974	336	N	N
cg00963496	-0.0124518	0.00577641	-2.15562	0.0311134	0.999974	336	N	N
cg10948630	-0.0227754	0.010566	-2.15553	0.0311202	0.999974	336	N	N
cg05655001	-0.0137454	0.00637697	-2.15547	0.0311248	0.999974	336	N	N
cg00057231	0.0334332	0.0155108	2.15547	0.0311251	0.999974	336	N	N
cg01540911	-0.0238749	0.0110765	-2.15546	0.031126	0.999974	336	N	N
cg03109914	-0.0163912	0.00760458	-2.15543	0.0311279	0.999974	336	N	N
cg27314503	-0.0222421	0.0103192	-2.15541	0.0311298	0.999974	336	N	N
cg21143892	-0.0203048	0.00942041	-2.1554	0.0311304	0.999974	336	N	N
cg10881110	-0.0146239	0.00678509	-2.1553	0.0311382	0.999974	336	N	N
cg18959081	-0.0246783	0.0114504	-2.15523	0.0311439	0.999974	336	N	N
cg22634588	-0.0204374	0.00948288	-2.15519	0.0311469	0.999974	336	N	N
cg03339560	-0.0144274	0.00669427	-2.15519	0.031147	0.999974	336	N	N
cg16853660	-0.0196071	0.0090978	-2.15515	0.0311499	0.999974	336	N	N
cg10239074	-0.0182098	0.0084496	-2.1551	0.0311536	0.999974	336	N	N
cg07497941	-0.0205971	0.00955761	-2.15505	0.0311582	0.999974	336	N	N
cg23120601	-0.0359395	0.0166774	-2.15498	0.0311635	0.999974	336	N	N
cg24496475	-0.0326273	0.0151413	-2.15485	0.0311739	0.999974	336	N	N
cg04879343	-0.0223062	0.0103519	-2.15479	0.0311782	0.999974	336	N	N
cg24851854	-0.0229667	0.0106585	-2.15478	0.0311792	0.999974	336	N	N
cg21735648	-0.01551	0.00719811	-2.15473	0.0311829	0.999974	336	N	N
cg26599871	-0.0217827	0.0101094	-2.1547	0.0311852	0.999974	336	N	N
cg14494596	-0.0151414	0.00702724	-2.15467	0.0311873	0.999974	336	N	N
cg15528579	-0.0244593	0.0113519	-2.15465	0.0311894	0.999974	336	N	N
cg04548463	-0.0305811	0.0141932	-2.15463	0.0311909	0.999974	336	N	N
cg13622968	-0.018849	0.0087482	-2.15462	0.0311916	0.999974	336	N	N
cg04561637	-0.0205026	0.00951607	-2.15453	0.0311989	0.999974	336	N	N
cg17436293	-0.0224363	0.0104136	-2.15451	0.0312004	0.999974	336	N	N
cg02766259	-0.0208836	0.00969311	-2.15448	0.0312023	0.999974	336	N	N
cg01716419	-0.014485	0.00672323	-2.15447	0.0312034	0.999974	336	N	N
cg21243198	-0.0221988	0.0103038	-2.15443	0.0312062	0.999974	336	N	N
cg18966920	-0.0178934	0.00830548	-2.15442	0.0312076	0.999974	336	N	N
cg26074603	0.0219035	0.010167	2.15438	0.0312107	0.999974	336	N	N
cg11464885	-0.0143873	0.00667827	-2.15435	0.0312131	0.999974	336	N	N
cg21167106	-0.0211579	0.00982125	-2.15429	0.0312171	0.999974	336	N	N
cg17088155	0.0244242	0.0113385	2.15409	0.0312333	0.999974	336	N	N
cg07044422	-0.0130943	0.00607897	-2.15403	0.0312381	0.999974	336	N	N
cg15890173	0.0168108	0.00780453	2.15398	0.0312421	0.999974	336	N	N
cg26803301	0.0254524	0.0118172	2.15385	0.0312517	0.999974	336	N	N
cg23124641	0.0175305	0.00813919	2.15384	0.0312527	0.999974	336	N	N
cg23840562	0.0169597	0.00787424	2.15382	0.031254	0.999974	336	N	N
cg07701443	0.0140747	0.00653478	2.15381	0.0312547	0.999974	336	N	N
cg01748275	-0.0205052	0.00952041	-2.15381	0.0312549	0.999974	336	N	N
cg10675276	-0.0167485	0.00777629	-2.15379	0.0312566	0.999974	336	N	N
cg09278885	0.0157679	0.00732103	2.15378	0.0312571	0.999974	336	N	N
cg20672044	-0.0205197	0.00952739	-2.15376	0.0312588	0.999974	336	N	N
cg03700001	-0.026072	0.0121054	-2.15376	0.0312591	0.999974	336	N	N
cg01345136	-0.0366776	0.0170302	-2.15368	0.0312656	0.999974	336	N	N
cg19350224	0.0279316	0.0129695	2.15364	0.0312684	0.999974	336	N	N
cg17161130	-0.0282013	0.0130953	-2.15354	0.0312761	0.999974	336	N	N
cg02693744	-0.022487	0.010442	-2.15351	0.0312788	0.999974	336	N	N
cg21284524	-0.0197061	0.00915103	-2.15343	0.0312848	0.999974	336	N	N
cg17740587	-0.0320946	0.0149042	-2.1534	0.0312873	0.999974	336	N	N
cg26276395	-0.0231528	0.0107521	-2.15334	0.0312922	0.999974	336	N	N
cg01664382	0.0156702	0.0072773	2.1533	0.0312953	0.999974	336	N	N
cg03953088	-0.0221594	0.0102911	-2.15326	0.0312979	0.999974	336	N	N
cg22061479	-0.0129516	0.00601489	-2.15325	0.0312989	0.999974	336	N	N
cg21942546	-0.0222792	0.0103468	-2.15324	0.0312997	0.999974	336	N	N
cg18845189	0.0241217	0.011203	2.15314	0.0313074	0.999974	336	N	N
cg15289882	-0.0227721	0.0105768	-2.15303	0.0313162	0.999974	336	N	N
cg17778888	-0.0251224	0.0116684	-2.15303	0.0313167	0.999974	336	N	N
cg16620032	0.0241415	0.0112136	2.15288	0.0313277	0.999974	336	N	N
cg01290755	-0.0776799	0.0360825	-2.15284	0.0313312	0.999974	336	N	N
cg22613698	-0.0220781	0.0102558	-2.15274	0.0313392	0.999974	336	N	N
cg22539670	-0.017901	0.00831596	-2.1526	0.0313499	0.999974	336	N	N
cg14781374	-0.0176908	0.00821854	-2.15255	0.031354	0.999974	336	N	N
cg11227604	-0.0133381	0.00619647	-2.15253	0.0313555	0.999974	336	N	N
cg05817774	-0.0208403	0.00968177	-2.15253	0.0313559	0.999974	336	N	N
cg11601932	0.0197627	0.00918126	2.15251	0.0313575	0.999974	336	N	N
cg06406619	0.0174746	0.00811849	2.15245	0.0313618	0.999974	336	N	N
cg24880892	-0.0201525	0.00936436	-2.15204	0.0313944	0.999974	336	N	N
cg13079949	-0.0229185	0.0106504	-2.15189	0.031406	0.999974	336	N	N
cg12287206	-0.019475	0.00905036	-2.15185	0.0314093	0.999974	336	N	N
cg00242976	0.0247383	0.0114966	2.15179	0.0314142	0.999974	336	N	N
cg03202034	-0.0170273	0.00791313	-2.15178	0.031415	0.999974	336	N	N
cg05093561	-0.0156242	0.00726124	-2.15172	0.0314194	0.999974	336	N	N
cg12502929	-0.0188458	0.00875866	-2.15168	0.0314226	0.999974	336	N	N
cg02825561	-0.025424	0.0118161	-2.15164	0.0314255	0.999974	336	N	N
cg14716589	-0.0127896	0.00594431	-2.15157	0.0314314	0.999974	336	N	N
cg02393428	0.0228623	0.010626	2.15154	0.0314332	0.999974	336	N	N
cg00599702	-0.0258614	0.01202	-2.15153	0.0314346	0.999974	336	N	N
cg02660480	-0.0151653	0.00704922	-2.15135	0.0314487	0.999974	336	N	N
cg03401656	-0.0198764	0.00923915	-2.15132	0.031451	0.999974	336	N	N
cg02072018	-0.0257279	0.0119596	-2.15123	0.0314578	0.999974	336	N	N
cg19645200	-0.0217316	0.0101023	-2.15116	0.0314633	0.999974	336	N	N
cg05982757	-0.0194802	0.0090557	-2.15116	0.0314639	0.999974	336	N	N
cg23920472	-0.0140482	0.0065307	-2.1511	0.0314685	0.999974	336	N	N
cg13465631	0.0191714	0.00891302	2.15095	0.0314803	0.999974	336	N	N
cg12415479	-0.017271	0.00802956	-2.15093	0.031482	0.999974	336	N	N
cg00644033	0.0227416	0.0105732	2.15088	0.031486	0.999974	336	N	N
cg06580196	0.012911	0.00600312	2.15072	0.0314982	0.999974	336	N	N
cg20543544	-0.0369293	0.0171709	-2.15068	0.0315013	0.999974	336	N	N
cg13334277	-0.0320611	0.0149075	-2.15066	0.0315028	0.999974	336	N	N
cg03008339	-0.0169295	0.0078718	-2.15065	0.0315039	0.999974	336	N	N
cg14708851	-0.0213997	0.00995071	-2.15057	0.0315104	0.999974	336	N	N
cg01350686	0.0229497	0.0106715	2.15057	0.0315105	0.999974	336	N	N
cg07997195	-0.0228554	0.0106284	-2.15041	0.0315231	0.999974	336	N	N
cg04304932	-0.0115512	0.00537166	-2.1504	0.0315233	0.999974	336	N	N
cg26657018	0.0199636	0.0092838	2.15037	0.0315261	0.999974	336	N	N
cg01883217	-0.0397955	0.0185069	-2.15031	0.0315304	0.999974	336	N	N
cg00473916	-0.0109295	0.0050828	-2.15029	0.0315322	0.999974	336	N	N
cg10152475	-0.0215959	0.0100433	-2.15027	0.0315338	0.999974	336	N	N
cg23117250	-0.0157394	0.00731977	-2.15026	0.0315344	0.999974	336	N	N
cg16823305	-0.0182385	0.0084821	-2.15023	0.031537	0.999974	336	N	N
cg17647431	-0.0172195	0.00800854	-2.15014	0.0315439	0.999974	336	N	N
cg08845685	-0.0192372	0.0089473	-2.15006	0.0315508	0.999974	336	N	N
cg07079231	-0.018158	0.0084454	-2.15005	0.0315515	0.999974	336	N	N
cg10468525	0.0173973	0.00809198	2.14994	0.0315599	0.999974	336	N	N
cg10733978	-0.0188086	0.00874862	-2.1499	0.0315633	0.999974	336	N	N
cg08491653	-0.0176316	0.00820146	-2.14981	0.03157	0.999974	336	N	N
cg24680629	-0.0171914	0.00799672	-2.14981	0.0315704	0.999974	336	N	N
cg18964609	-0.0310026	0.0144216	-2.14974	0.0315762	0.999974	336	N	N
cg18857062	-0.0156867	0.00729707	-2.14972	0.0315771	0.999974	336	N	N
cg01807313	-0.0225393	0.0104848	-2.14971	0.0315783	0.999974	336	N	N
cg21142033	-0.0285209	0.0132676	-2.14967	0.0315812	0.999974	336	N	N
cg20379593	-0.0140385	0.00653064	-2.14964	0.0315838	0.999974	336	N	N
cg04212729	0.0173918	0.00809078	2.14959	0.031588	0.999974	336	N	N
cg01516580	-0.0141412	0.00657867	-2.14956	0.0315902	0.999974	336	N	N
cg14941226	-0.0204058	0.00949381	-2.14938	0.0316044	0.999974	336	N	N
cg09200186	0.021057	0.00979692	2.14935	0.0316065	0.999974	336	N	N
cg27561031	0.0229506	0.0106785	2.14924	0.0316154	0.999974	336	N	N
cg11950754	-0.0190257	0.00885253	-2.14918	0.0316203	0.999974	336	N	N
cg05497273	-0.019282	0.00897204	-2.14912	0.0316246	0.999974	336	N	N
cg11239575	-0.0138965	0.00646654	-2.14899	0.0316353	0.999974	336	N	N
cg02579469	-0.0266221	0.0123882	-2.14898	0.0316357	0.999974	336	N	N
cg23424268	-0.0149125	0.00694035	-2.14867	0.0316606	0.999974	336	N	N
cg08326933	-0.0147063	0.00684443	-2.14865	0.0316624	0.999974	336	N	N
cg03748243	-0.0239216	0.0111339	-2.14854	0.0316706	0.999974	336	N	N
cg14362370	-0.0193399	0.00900183	-2.14844	0.0316792	0.999974	336	N	N
cg06815194	-0.0154063	0.00717112	-2.14838	0.0316832	0.999974	336	N	N
cg12904078	-0.0269892	0.0125627	-2.14836	0.0316852	0.999974	336	N	N
cg23822732	-0.0222081	0.0103376	-2.14829	0.0316908	0.999974	336	N	N
cg11668770	-0.0286884	0.0133542	-2.14826	0.0316931	0.999974	336	N	N
cg12119133	-0.0195776	0.00911357	-2.14818	0.0316992	0.999974	336	N	N
cg25975071	-0.0115251	0.00536524	-2.14811	0.0317047	0.999974	336	N	N
cg04374043	-0.0215204	0.0100183	-2.14811	0.0317053	0.999974	336	N	N
cg08176386	0.0162583	0.00756886	2.14805	0.0317098	0.999974	336	N	N
cg15465743	-0.100499	0.0467868	-2.14803	0.0317115	0.999974	336	N	N
cg17482935	-0.0193349	0.00900124	-2.14802	0.031712	0.999974	336	N	N
cg08634598	0.0240604	0.0112015	2.14797	0.0317161	0.999974	336	N	N
cg09561029	-0.0150422	0.00700317	-2.14792	0.0317205	0.999974	336	N	N
cg19317944	-0.011095	0.00516547	-2.14791	0.0317208	0.999974	336	N	N
cg04973239	-0.0161328	0.00751094	-2.14791	0.031721	0.999974	336	N	N
cg18127922	-0.0198575	0.00924512	-2.14789	0.0317225	0.999974	336	N	N
cg15852125	-0.0171504	0.00798491	-2.14785	0.0317256	0.999974	336	N	N
cg02994399	-0.0169777	0.00790505	-2.1477	0.0317372	0.999974	336	N	N
cg25730670	-0.0186007	0.00866082	-2.14768	0.031739	0.999974	336	N	N
cg24299928	0.0161146	0.00750345	2.14763	0.0317435	0.999974	336	N	N
cg08727239	-0.0340075	0.0158352	-2.14759	0.0317461	0.999974	336	N	N
cg11712386	-0.0167201	0.00778577	-2.14752	0.0317516	0.999974	336	N	N
cg02379684	-0.0257894	0.0120089	-2.14752	0.0317518	0.999974	336	N	N
cg17013132	0.0184678	0.00859963	2.14751	0.0317529	0.999974	336	N	N
cg12528597	0.0201518	0.00938382	2.1475	0.0317533	0.999974	336	N	N
cg15128849	0.0153815	0.00716256	2.14749	0.0317541	0.999974	336	N	N
cg21101995	-0.0212485	0.00989479	-2.14744	0.0317579	0.999974	336	N	N
cg24525286	-0.0173496	0.00807927	-2.14742	0.0317598	0.999974	336	N	N
cg06748522	-0.0209094	0.00973708	-2.1474	0.0317617	0.999974	336	N	N
cg21732057	-0.0228185	0.0106265	-2.14731	0.0317687	0.999974	336	N	N
cg16992594	-0.023535	0.0109603	-2.14729	0.0317701	0.999974	336	N	N
cg04075986	-0.0290446	0.0135264	-2.14725	0.0317735	0.999974	336	N	N
cg11994115	-0.0312051	0.014534	-2.14705	0.0317892	0.999974	336	N	N
cg20984065	-0.0183954	0.00856792	-2.147	0.031793	0.999974	336	N	N
cg15369608	-0.024325	0.0113302	-2.14691	0.0318002	0.999974	336	N	N
cg02029908	-0.0218144	0.0101613	-2.14682	0.031808	0.999974	336	N	N
cg02662277	-0.020089	0.00935758	-2.14681	0.0318083	0.999974	336	N	N
cg25435255	-0.0231357	0.0107768	-2.1468	0.0318091	0.999974	336	N	N
cg18274480	-0.0190049	0.00885287	-2.14675	0.0318134	0.999974	336	N	N
cg09858811	-0.0205841	0.00958856	-2.14674	0.0318141	0.999974	336	N	N
cg07380416	0.0168001	0.00782651	2.14656	0.0318283	0.999974	336	N	N
cg15025640	-0.0218953	0.0102002	-2.14656	0.0318283	0.999974	336	N	N
cg12757181	-0.0220778	0.010286	-2.1464	0.0318413	0.999974	336	N	N
cg13253856	-0.0218783	0.0101932	-2.14636	0.0318446	0.999974	336	N	N
cg25331127	-0.0183894	0.00856814	-2.14625	0.031853	0.999974	336	N	N
cg25461801	0.022522	0.0104939	2.1462	0.0318574	0.999974	336	N	N
cg26953232	-0.0221287	0.0103108	-2.14617	0.0318595	0.999974	336	N	N
cg26376518	-0.0352947	0.0164456	-2.14615	0.0318609	0.999974	336	N	N
cg11843673	-0.0190239	0.00886461	-2.14605	0.0318694	0.999974	336	N	N
cg17223520	-0.0166198	0.00774456	-2.146	0.0318727	0.999974	336	N	N
cg26957370	0.0143278	0.00667663	2.14596	0.0318764	0.999974	336	N	N
cg23367478	0.0168754	0.00786411	2.14588	0.0318827	0.999974	336	N	N
cg11963676	0.0186666	0.00869928	2.14577	0.0318916	0.999974	336	N	N
cg11413657	-0.0300781	0.0140174	-2.14577	0.0318917	0.999974	336	N	N
cg24946597	-0.0335943	0.0156561	-2.14576	0.031892	0.999974	336	N	N
cg16246961	0.0236026	0.0109998	2.14574	0.031894	0.999974	336	N	N
cg05425326	-0.0153925	0.00717439	-2.14547	0.0319151	0.999974	336	N	N
cg12779445	-0.0226047	0.0105361	-2.14545	0.0319168	0.999974	336	N	N
cg24764310	-0.0191074	0.00890697	-2.14522	0.0319356	0.999974	336	N	N
cg00647022	0.0303973	0.0141706	2.1451	0.0319447	0.999974	336	N	N
cg20395892	-0.0150418	0.00701244	-2.14502	0.0319514	0.999974	336	N	N
cg15581365	0.021791	0.0101592	2.14496	0.0319559	0.999974	336	N	N
cg07208172	-0.0227217	0.0105938	-2.14482	0.0319671	0.999974	336	N	N
cg08946658	-0.0189533	0.00883693	-2.14479	0.0319696	0.999974	336	N	N
cg21425003	-0.0177877	0.0082935	-2.14478	0.0319706	0.999974	336	N	N
cg03552327	0.0165782	0.00773046	2.14453	0.0319908	0.999974	336	N	N
cg12513847	-0.0210636	0.00982235	-2.14445	0.0319966	0.999974	336	N	N
cg10656128	-0.0208754	0.00973485	-2.1444	0.0320007	0.999974	336	N	N
cg24035931	-0.0211961	0.00988442	-2.14439	0.0320014	0.999974	336	N	N
cg25304269	-0.024573	0.0114592	-2.14439	0.0320015	0.999974	336	N	N
cg13032902	0.027149	0.0126605	2.14438	0.0320022	0.999974	336	N	N
cg19831077	-0.0190287	0.00887446	-2.14421	0.0320164	0.999974	336	N	N
cg06453915	-0.0144345	0.00673192	-2.14419	0.0320175	0.999974	336	N	N
cg06532493	-0.0128399	0.00598833	-2.14415	0.032021	0.999974	336	N	N
cg20883730	0.028714	0.0133922	2.14409	0.0320258	0.999974	336	N	N
cg02061876	0.0168922	0.00787851	2.14409	0.0320259	0.999974	336	N	N
cg27520319	-0.0238095	0.011105	-2.14403	0.0320304	0.999974	336	N	N
cg00951108	-0.0193151	0.00900919	-2.14393	0.0320381	0.999974	336	N	N
cg00408231	-0.0368443	0.0171858	-2.14388	0.0320421	0.999974	336	N	N
cg04015522	-0.0169616	0.007912	-2.14379	0.0320501	0.999974	336	N	N
cg22938429	0.0291419	0.0135944	2.14367	0.0320591	0.999974	336	N	N
cg02802072	-0.0152168	0.00709866	-2.14362	0.0320632	0.999974	336	N	N
cg02201774	-0.0197913	0.00923271	-2.1436	0.0320647	0.999974	336	N	N
cg06551391	-0.0302784	0.0141251	-2.14359	0.032066	0.999974	336	N	N
cg07032987	-0.0189349	0.00883342	-2.14355	0.0320687	0.999974	336	N	N
cg00885461	-0.0186309	0.00869266	-2.14329	0.0320899	0.999974	336	N	N
cg06689259	-0.0213968	0.00998357	-2.1432	0.0320973	0.999974	336	N	N
cg05394497	0.0144904	0.00676117	2.14318	0.0320983	0.999974	336	N	N
cg21978135	-0.0973616	0.0454296	-2.14313	0.0321028	0.999974	336	N	N
cg07775420	-0.0169278	0.00789892	-2.14305	0.0321091	0.999974	336	N	N
cg03321222	-0.0214836	0.0100258	-2.14283	0.0321264	0.999974	336	N	N
cg14918503	-0.0178309	0.00832119	-2.14283	0.0321268	0.999974	336	N	N
cg20746793	-0.0185937	0.00867787	-2.14265	0.0321411	0.999974	336	N	N
cg23092218	-0.0187883	0.0087689	-2.14261	0.0321444	0.999974	336	N	N
cg17873420	0.0264793	0.0123585	2.14261	0.0321447	0.999974	336	N	N
cg10668781	-0.0173061	0.00807733	-2.14255	0.0321489	0.999974	336	N	N
cg06853492	-0.0188069	0.00877858	-2.14236	0.0321648	0.999974	336	N	N
cg13943355	-0.0165713	0.00773507	-2.14235	0.0321651	0.999974	336	N	N
cg15488570	-0.0283171	0.0132178	-2.14234	0.0321663	0.999974	336	N	N
cg18835472	-0.0213639	0.00997285	-2.1422	0.032177	0.999974	336	N	N
cg22835941	-0.0187863	0.00877002	-2.1421	0.0321852	0.999974	336	N	N
cg20200388	-0.0132291	0.00617578	-2.14209	0.0321862	0.999974	336	N	N
cg00273068	0.0331669	0.0154837	2.14205	0.0321892	0.999974	336	N	N
cg09779152	-0.0220218	0.010281	-2.14199	0.032194	0.999974	336	N	N
cg25304837	-0.0189265	0.00883599	-2.14197	0.0321956	0.999974	336	N	N
cg11198639	0.0217537	0.0101563	2.14191	0.032201	0.999974	336	N	N
cg23027715	-0.0150366	0.00702043	-2.14184	0.0322067	0.999974	336	N	N
cg02836478	-0.0238896	0.0111539	-2.14182	0.0322081	0.999974	336	N	N
cg02722613	-0.0880585	0.041116	-2.14171	0.032217	0.999974	336	N	N
cg01683570	-0.0182274	0.00851088	-2.14166	0.0322205	0.999974	336	N	N
cg00215521	-0.0223593	0.0104402	-2.14166	0.0322209	0.999974	336	N	N
cg17091049	0.0301762	0.0140902	2.14165	0.0322217	0.999974	336	N	N
cg20454887	-0.0240193	0.0112154	-2.14164	0.0322222	0.999974	336	N	N
cg07928709	-0.0259895	0.0121357	-2.14158	0.0322272	0.999974	336	N	N
cg24646529	0.0233421	0.0108996	2.14155	0.0322294	0.999974	336	N	N
cg00372375	-0.0154389	0.00720958	-2.14144	0.0322386	0.999974	336	N	N
cg05290056	-0.0189149	0.00883304	-2.14138	0.0322434	0.999974	336	N	N
cg22927076	-0.0190689	0.00890523	-2.14132	0.0322485	0.999974	336	N	N
cg04685228	0.0171298	0.00799994	2.14124	0.0322549	0.999974	336	N	N
cg01276891	0.0193247	0.00902509	2.14122	0.0322561	0.999974	336	N	N
cg23319104	-0.0205895	0.00961598	-2.14118	0.0322596	0.999974	336	N	N
cg19242448	0.0170277	0.00795286	2.14108	0.032268	0.999974	336	N	N
cg15538607	-0.0118497	0.00553457	-2.14103	0.0322714	0.999974	336	N	N
cg22811817	-0.0210969	0.00985371	-2.14101	0.0322729	0.999974	336	N	N
cg21688152	-0.0181636	0.00848371	-2.141	0.0322739	0.999974	336	N	N
cg21920775	-0.0222779	0.0104062	-2.14082	0.0322882	0.999974	336	N	N
cg04574826	-0.0199288	0.00930945	-2.1407	0.0322981	0.999974	336	N	N
cg09883659	-0.0197786	0.00924003	-2.14053	0.0323118	0.999974	336	N	N
cg21618620	-0.0145151	0.00678131	-2.14045	0.0323183	0.999974	336	N	N
cg24146288	-0.0233268	0.0108985	-2.14037	0.0323246	0.999974	336	N	N
cg20249839	0.0168231	0.00786	2.14034	0.032327	0.999974	336	N	N
cg25597208	-0.0218331	0.0102008	-2.14034	0.0323275	0.999974	336	N	N
cg02268650	0.0343925	0.0160688	2.14033	0.0323279	0.999974	336	N	N
cg17651972	-0.0149893	0.00700329	-2.14033	0.0323281	0.999974	336	N	N
cg02985341	-0.0226125	0.010565	-2.14031	0.0323295	0.999974	336	N	N
cg06956652	-0.016334	0.00763178	-2.14027	0.0323333	0.999974	336	N	N
cg15713389	-0.0195191	0.0091205	-2.14013	0.032344	0.999974	336	N	N
cg07422880	-0.0158339	0.00739898	-2.14001	0.0323538	0.999974	336	N	N
cg10818319	0.0186166	0.00869935	2.14	0.0323546	0.999974	336	N	N
cg23281907	-0.0247516	0.0115665	-2.13995	0.0323591	0.999974	336	N	N
cg25754195	-0.0181905	0.00850065	-2.1399	0.0323632	0.999974	336	N	N
cg07897169	-0.0184596	0.00862653	-2.13986	0.0323658	0.999974	336	N	N
cg12553198	0.0206152	0.00963392	2.13985	0.0323666	0.999974	336	N	N
cg16768191	-0.0295823	0.0138245	-2.13985	0.032367	0.999974	336	N	N
cg07354371	-0.0197219	0.00921655	-2.13984	0.0323679	0.999974	336	N	N
cg09038266	-0.0194582	0.00909338	-2.13982	0.0323693	0.999974	336	N	N
cg26690758	-0.0238136	0.0111289	-2.13981	0.0323705	0.999974	336	N	N
cg01837364	-0.022641	0.0105812	-2.13975	0.0323753	0.999974	336	N	N
cg16644338	0.0236001	0.0110297	2.1397	0.0323794	0.999974	336	N	N
cg04949153	0.0283081	0.01323	2.13969	0.0323801	0.999974	336	N	N
cg02522906	-0.0243287	0.0113704	-2.13964	0.0323835	0.999974	336	N	N
cg03777459	-0.0196434	0.00918092	-2.13959	0.0323881	0.999974	336	N	N
cg10964577	0.0140395	0.00656202	2.1395	0.032395	0.999974	336	N	N
cg14067233	-0.0269327	0.0125892	-2.13935	0.0324072	0.999974	336	N	N
cg05622324	-0.0264737	0.0123748	-2.13932	0.0324098	0.999974	336	N	N
cg04503093	-0.019132	0.00894308	-2.1393	0.0324112	0.999974	336	N	N
cg25609480	-0.0205545	0.00960809	-2.1393	0.0324118	0.999974	336	N	N
cg22772180	-0.0193076	0.00902623	-2.13906	0.0324312	0.999974	336	N	N
cg12070724	-0.0157985	0.00738578	-2.13904	0.0324327	0.999974	336	N	N
cg14965694	0.0289757	0.0135464	2.13899	0.0324368	0.999974	336	N	N
cg17901582	-0.014731	0.00688722	-2.13889	0.0324448	0.999974	336	N	N
cg26781524	-0.0182714	0.00854303	-2.13875	0.0324559	0.999974	336	N	N
cg10226036	-0.0194934	0.00911479	-2.13866	0.0324634	0.999974	336	N	N
cg09700512	-0.023824	0.01114	-2.13859	0.0324687	0.999974	336	N	N
cg14857380	-0.0176748	0.00826475	-2.13858	0.0324701	0.999974	336	N	N
cg00196151	-0.0164115	0.00767422	-2.13853	0.0324741	0.999974	336	N	N
cg02329527	0.0282213	0.0131967	2.13851	0.0324753	0.999974	336	N	N
cg19752094	-0.0341614	0.0159745	-2.1385	0.0324764	0.999974	336	N	N
cg26326621	-0.0159137	0.00744161	-2.13848	0.0324782	0.999974	336	N	N
cg22019955	-0.0170099	0.00795455	-2.13839	0.032485	0.999974	336	N	N
cg17369513	-0.0195333	0.0091347	-2.13837	0.0324871	0.999974	336	N	N
cg16055410	-0.018857	0.00881843	-2.13836	0.0324874	0.999974	336	N	N
cg21002317	-0.0212012	0.00991495	-2.13831	0.0324919	0.999974	336	N	N
cg05039241	-0.0202351	0.00946405	-2.13811	0.0325081	0.999974	336	N	N
cg18403606	0.019822	0.00927159	2.13793	0.0325227	0.999974	336	N	N
cg03995951	-0.019471	0.00910758	-2.13789	0.0325255	0.999974	336	N	N
cg04518384	-0.0210283	0.0098361	-2.13787	0.0325273	0.999974	336	N	N
cg08976687	-0.0170158	0.00795945	-2.13782	0.0325317	0.999974	336	N	N
cg19715771	0.0219499	0.0102677	2.13777	0.0325351	0.999974	336	N	N
cg02387510	-0.0207729	0.00971747	-2.13768	0.0325425	0.999974	336	N	N
cg01918081	-0.016766	0.00784337	-2.1376	0.032549	0.999974	336	N	N
cg01098981	-0.0206996	0.00968356	-2.1376	0.0325494	0.999974	336	N	N
cg14939082	-0.0138212	0.00646584	-2.13757	0.0325515	0.999974	336	N	N
cg13939546	-0.0244334	0.0114308	-2.1375	0.0325572	0.999974	336	N	N
cg04259832	-0.0493123	0.0230701	-2.1375	0.0325577	0.999974	336	N	N
cg24871540	-0.0204047	0.0095461	-2.13749	0.0325578	0.999974	336	N	N
ch.10.31370070F	0.0200441	0.00937777	2.13741	0.0325649	0.999974	336	N	N
cg23076870	-0.0253743	0.0118715	-2.13741	0.032565	0.999974	336	N	N
cg02087342	-0.0221054	0.0103423	-2.13739	0.0325665	0.999974	336	N	N
cg13531223	-0.0190103	0.00889424	-2.13737	0.0325679	0.999974	336	N	N
cg03659005	0.0129454	0.00605681	2.13733	0.0325713	0.999974	336	N	N
cg07423985	-0.0199151	0.00931792	-2.13729	0.0325748	0.999974	336	N	N
cg04594233	-0.0238721	0.0111699	-2.13718	0.0325833	0.999974	336	N	N
cg27368533	-0.0228343	0.0106843	-2.13718	0.0325834	0.999974	336	N	N
cg20931964	-0.0241684	0.0113086	-2.13716	0.0325847	0.999974	336	N	N
cg26707664	-0.0274294	0.0128346	-2.13714	0.0325865	0.999974	336	N	N
cg09376854	-0.0163981	0.00767326	-2.13704	0.0325947	0.999974	336	N	N
cg23858650	-0.0382845	0.0179157	-2.13693	0.0326041	0.999974	336	N	N
cg06738955	-0.0202972	0.00949839	-2.13691	0.0326051	0.999974	336	N	N
cg01980587	-0.013799	0.0064579	-2.13676	0.0326174	0.999974	336	N	N
cg21235960	-0.0207856	0.0097277	-2.13674	0.0326191	0.999974	336	N	N
cg24310904	-0.0231468	0.0108328	-2.13673	0.0326196	0.999974	336	N	N
cg06186155	-0.0240599	0.011261	-2.13658	0.0326325	0.999974	336	N	N
cg04139827	-0.0210497	0.00985269	-2.13644	0.0326437	0.999974	336	N	N
cg21285555	-0.0102714	0.00480789	-2.13636	0.03265	0.999974	336	N	N
cg12434134	-0.021094	0.00987383	-2.13635	0.0326508	0.999974	336	N	N
cg01011533	-0.015396	0.00720686	-2.13629	0.0326555	0.999974	336	N	N
cg08207378	-0.0211349	0.00989366	-2.1362	0.0326627	0.999974	336	N	N
cg17736259	-0.019108	0.00894519	-2.13612	0.0326699	0.999974	336	N	N
cg16405582	0.0164688	0.00770994	2.13605	0.0326754	0.999974	336	N	N
cg15735446	-0.0152539	0.00714136	-2.136	0.0326798	0.999974	336	N	N
cg27659035	-0.020847	0.0097599	-2.13599	0.0326806	0.999974	336	N	N
cg09410317	-0.0243594	0.0114048	-2.13588	0.0326888	0.999974	336	N	N
cg26530341	-0.0249533	0.0116829	-2.13588	0.032689	0.999974	336	N	N
cg26328757	-0.0160903	0.00753334	-2.13588	0.0326893	0.999974	336	N	N
cg20400248	-0.0194584	0.00911032	-2.13586	0.0326908	0.999974	336	N	N
cg21045711	-0.0178499	0.00835794	-2.13568	0.0327055	0.999974	336	N	N
cg03112869	-0.0202887	0.00950025	-2.1356	0.0327124	0.999974	336	N	N
cg21191461	-0.0177238	0.00829924	-2.13559	0.0327126	0.999974	336	N	N
cg24012811	-0.0268749	0.0125845	-2.13555	0.032716	0.999974	336	N	N
cg08045981	0.0205613	0.00962857	2.13545	0.0327244	0.999974	336	N	N
cg13700912	-0.0155686	0.00729063	-2.13542	0.0327264	0.999974	336	N	N
cg04347158	-0.0202501	0.00948321	-2.13537	0.0327311	0.999974	336	N	N
cg16662785	-0.0209024	0.00978889	-2.13532	0.0327353	0.999974	336	N	N
cg00409696	-0.0174285	0.00816235	-2.13523	0.032742	0.999974	336	N	N
cg09790580	-0.0183849	0.00861057	-2.13515	0.0327489	0.999974	336	N	N
cg27632911	0.0209907	0.00983115	2.13512	0.0327509	0.999974	336	N	N
cg20809649	-0.0174214	0.00815948	-2.13511	0.0327523	0.999974	336	N	N
cg01058717	-0.0236586	0.0110808	-2.1351	0.0327527	0.999974	336	N	N
cg08465346	-0.0200604	0.00939562	-2.13508	0.0327546	0.999974	336	N	N
cg10798292	-0.0133935	0.00627338	-2.13498	0.0327626	0.999974	336	N	N
cg03744763	-0.0205092	0.00960649	-2.13494	0.0327662	0.999974	336	N	N
cg17376205	-0.0225084	0.0105431	-2.1349	0.0327693	0.999974	336	N	N
cg18326616	-0.0208039	0.00974514	-2.13479	0.0327778	0.999974	336	N	N
cg00566208	-0.0280614	0.0131465	-2.13452	0.0328001	0.999974	336	N	N
cg22050539	-0.0276106	0.0129354	-2.13449	0.0328025	0.999974	336	N	N
cg03365373	-0.020683	0.00969005	-2.13446	0.0328053	0.999974	336	N	N
cg27513684	-0.0101103	0.00473679	-2.13441	0.0328092	0.999974	336	N	N
cg12570712	-0.0199714	0.00935692	-2.1344	0.0328099	0.999974	336	N	N
cg06552050	0.0143353	0.00671661	2.1343	0.032818	0.999974	336	N	N
cg27024654	-0.0179275	0.00839981	-2.13428	0.03282	0.999974	336	N	N
cg26776401	-0.0170005	0.00796579	-2.13419	0.0328275	0.999974	336	N	N
cg22251385	-0.0227197	0.0106457	-2.13417	0.0328287	0.999974	336	N	N
cg07689252	-0.0336777	0.0157807	-2.1341	0.0328346	0.999974	336	N	N
cg26987179	-0.0134333	0.0062949	-2.13399	0.0328433	0.999974	336	N	N
cg20885078	-0.0139772	0.00655002	-2.13392	0.0328491	0.999974	336	N	N
cg25022341	-0.0185759	0.00870521	-2.13388	0.0328525	0.999974	336	N	N
cg12231373	0.033391	0.0156483	2.13383	0.0328564	0.999974	336	N	N
cg18833133	-0.0183151	0.00858325	-2.13382	0.0328574	0.999974	336	N	N
cg05158395	-0.0199177	0.00933453	-2.13376	0.0328625	0.999974	336	N	N
cg06666117	0.0256839	0.012037	2.13374	0.0328638	0.999974	336	N	N
cg08571859	0.0164015	0.00768692	2.13369	0.032868	0.999974	336	N	N
cg03263549	0.018176	0.00851894	2.1336	0.0328754	0.999974	336	N	N
cg05754322	0.0197941	0.00927846	2.13334	0.0328972	0.999974	336	N	N
cg16709904	-0.0346269	0.016232	-2.13325	0.0329038	0.999974	336	N	N
cg03361068	-0.0139144	0.00652265	-2.13325	0.0329042	0.999974	336	N	N
cg13461718	-0.0200839	0.00941488	-2.13321	0.0329078	0.999974	336	N	N
cg26679589	-0.0205313	0.00962473	-2.13319	0.0329095	0.999974	336	N	N
cg22986084	-0.0122733	0.00575371	-2.13311	0.0329157	0.999974	336	N	N
cg21219851	-0.0210299	0.00985955	-2.13294	0.0329293	0.999974	336	N	N
cg19611045	-0.016829	0.00789018	-2.1329	0.0329326	0.999974	336	N	N
cg18155853	-0.0244045	0.011442	-2.13289	0.0329337	0.999974	336	N	N
cg22761551	0.0270373	0.0126764	2.13289	0.0329341	0.999974	336	N	N
cg19891440	-0.0175466	0.00822696	-2.13282	0.0329394	0.999974	336	N	N
cg18621256	0.0136812	0.00641465	2.13281	0.0329401	0.999974	336	N	N
cg22252041	0.0251143	0.0117756	2.13273	0.0329467	0.999974	336	N	N
cg04550697	0.0221826	0.0104013	2.13268	0.0329506	0.999974	336	N	N
cg01118653	-0.0215541	0.0101066	-2.13267	0.0329516	0.999974	336	N	N
cg04608190	-0.0256923	0.0120472	-2.13264	0.0329544	0.999974	336	N	N
cg00068750	-0.0179053	0.00839606	-2.13258	0.032959	0.999974	336	N	N
cg05023903	-0.0265365	0.0124434	-2.13258	0.0329594	0.999974	336	N	N
cg19427600	-0.0237067	0.0111165	-2.13257	0.03296	0.999974	336	N	N
cg10062874	-0.0200066	0.00938154	-2.13255	0.0329615	0.999974	336	N	N
cg14473904	-0.0165543	0.00776268	-2.13254	0.0329623	0.999974	336	N	N
cg08769300	0.0225894	0.0105928	2.13253	0.0329635	0.999974	336	N	N
cg03054026	0.0178428	0.00836731	2.13245	0.0329701	0.999974	336	N	N
cg18037190	-0.0226516	0.0106226	-2.1324	0.032974	0.999974	336	N	N
cg07621825	0.0307383	0.0144155	2.13231	0.0329813	0.999974	336	N	N
cg16151082	-0.0197605	0.00926721	-2.1323	0.0329823	0.999974	336	N	N
cg11150520	-0.0185663	0.00870743	-2.13224	0.0329875	0.999974	336	N	N
cg01647204	-0.0173751	0.00814914	-2.13214	0.032995	0.999974	336	N	N
cg01697972	0.0144379	0.00677157	2.13214	0.0329952	0.999974	336	N	N
cg08426800	-0.0210844	0.0098892	-2.13206	0.033002	0.999974	336	N	N
cg08409804	-0.0224378	0.0105241	-2.13204	0.0330034	0.999974	336	N	N
cg16326367	-0.0161399	0.00757027	-2.13201	0.033006	0.999974	336	N	N
cg03567028	-0.0285955	0.0134135	-2.13184	0.0330202	0.999974	336	N	N
cg11519710	-0.0214671	0.01007	-2.13178	0.0330253	0.999974	336	N	N
cg03923285	-0.0485562	0.0227775	-2.13176	0.0330265	0.999974	336	N	N
cg05737601	-0.0201754	0.00946421	-2.13176	0.0330266	0.999974	336	N	N
cg21685138	0.0149256	0.0070016	2.13174	0.0330284	0.999974	336	N	N
cg03684886	-0.0186005	0.00872564	-2.1317	0.0330313	0.999974	336	N	N
cg16728299	0.0221097	0.0103719	2.13169	0.0330323	0.999974	336	N	N
cg06454084	-0.025155	0.0118005	-2.13169	0.0330324	0.999974	336	N	N
cg27533119	0.0238362	0.0111825	2.13157	0.0330422	0.999974	336	N	N
cg04928049	-0.0242483	0.011376	-2.13153	0.0330456	0.999974	336	N	N
cg22801992	0.0173584	0.00814369	2.13151	0.033047	0.999974	336	N	N
cg04407248	-0.0151602	0.0071126	-2.13146	0.0330517	0.999974	336	N	N
cg23702945	-0.0263128	0.0123455	-2.13137	0.0330589	0.999974	336	N	N
cg19788600	-0.0139181	0.00653016	-2.13136	0.0330593	0.999974	336	N	N
cg22989033	0.022253	0.0104408	2.13136	0.0330596	0.999974	336	N	N
cg12388064	-0.0176767	0.00829389	-2.1313	0.0330647	0.999974	336	N	N
cg02894896	-0.0203757	0.00956102	-2.13112	0.033079	0.999974	336	N	N
cg17406542	-0.0161336	0.00757053	-2.13111	0.0330805	0.999974	336	N	N
cg07026904	-0.0304285	0.0142786	-2.13105	0.0330849	0.999974	336	N	N
cg10667166	-0.017038	0.00799517	-2.13104	0.033086	0.999974	336	N	N
cg16385029	-0.0202771	0.00951518	-2.13102	0.0330872	0.999974	336	N	N
cg26070751	-0.0268046	0.012579	-2.1309	0.0330975	0.999974	336	N	N
cg21786786	-0.0209981	0.0098542	-2.13087	0.0330995	0.999974	336	N	N
cg19851200	-0.0141726	0.00665109	-2.13087	0.0331	0.999974	336	N	N
cg08271907	-0.0162948	0.00764743	-2.13075	0.0331096	0.999974	336	N	N
cg01154248	-0.0190871	0.00895827	-2.13067	0.0331167	0.999974	336	N	N
cg23401459	-0.0242777	0.0113945	-2.13064	0.0331185	0.999974	336	N	N
cg25181144	-0.0179792	0.00843842	-2.13064	0.0331188	0.999974	336	N	N
cg04524431	-0.0238855	0.0112106	-2.13062	0.0331208	0.999974	336	N	N
cg22268341	-0.017402	0.00816778	-2.13057	0.0331248	0.999974	336	N	N
cg06828127	-0.0202442	0.00950186	-2.13055	0.0331259	0.999974	336	N	N
cg16809914	-0.0147225	0.00691104	-2.13029	0.0331478	0.999974	336	N	N
cg21644578	0.0155299	0.00729034	2.1302	0.033155	0.999974	336	N	N
cg00545229	-0.019757	0.00927503	-2.13013	0.0331611	0.999974	336	N	N
cg24874977	-0.0152217	0.00714594	-2.13012	0.0331621	0.999974	336	N	N
cg00011564	-0.0226438	0.0106304	-2.1301	0.0331634	0.999974	336	N	N
cg01491398	0.0171389	0.00804625	2.13005	0.0331676	0.999974	336	N	N
cg27453036	-0.0164308	0.0077144	-2.12989	0.0331806	0.999974	336	N	N
cg20089095	0.0232138	0.0109002	2.12968	0.0331982	0.999974	336	N	N
cg21178711	0.0147918	0.00694605	2.12953	0.0332102	0.999974	336	N	N
cg10818566	-0.0197782	0.00928771	-2.12951	0.0332124	0.999974	336	N	N
cg10038618	-0.0167758	0.00787784	-2.12949	0.0332139	0.999974	336	N	N
cg25838968	-0.0177005	0.00831217	-2.12946	0.0332158	0.999974	336	N	N
cg13945576	-0.0182038	0.00854881	-2.12939	0.0332217	0.999974	336	N	N
cg09684160	-0.0140674	0.00660687	-2.1292	0.0332374	0.999974	336	N	N
cg06769708	-0.0194432	0.00913199	-2.12913	0.0332432	0.999974	336	N	N
cg06550984	-0.019923	0.00935779	-2.12903	0.0332515	0.999974	336	N	N
cg02737609	-0.0188533	0.00885544	-2.12901	0.0332537	0.999974	336	N	N
cg19180636	-0.0191879	0.00901264	-2.12899	0.0332548	0.999974	336	N	N
cg13440692	0.0259984	0.0122117	2.12899	0.0332554	0.999974	336	N	N
cg02756856	-0.0183751	0.00863104	-2.12895	0.0332583	0.999974	336	N	N
cg18944702	-0.0190745	0.00896012	-2.12882	0.0332692	0.999974	336	N	N
cg24140574	-0.0247431	0.011623	-2.12879	0.0332712	0.999974	336	N	N
cg27238470	-0.0308532	0.0144935	-2.12876	0.0332741	0.999974	336	N	N
cg00024516	0.0198029	0.00930276	2.12871	0.0332786	0.999974	336	N	N
cg03369999	0.020582	0.00966892	2.12868	0.0332806	0.999974	336	N	N
cg24891660	-0.0372746	0.0175118	-2.12854	0.0332919	0.999974	336	N	N
cg22614142	-0.0215299	0.0101152	-2.12846	0.0332987	0.999974	336	N	N
cg19972856	-0.0251287	0.0118061	-2.12845	0.0333002	0.999974	336	N	N
cg12784120	-0.0163594	0.00768619	-2.12842	0.0333026	0.999974	336	N	N
cg01644798	-0.0194069	0.00911807	-2.12841	0.0333035	0.999974	336	N	N
cg06690050	-0.0166706	0.00783248	-2.12839	0.033305	0.999974	336	N	N
cg13042636	-0.01832	0.00860759	-2.12835	0.0333083	0.999974	336	N	N
cg13805052	-0.0239066	0.0112325	-2.12834	0.0333093	0.999974	336	N	N
cg08864318	-0.0172701	0.00811481	-2.12822	0.0333186	0.999974	336	N	N
cg22869818	-0.024057	0.0113041	-2.12817	0.0333233	0.999974	336	N	N
cg20936604	-0.0217711	0.0102302	-2.12812	0.0333267	0.999974	336	N	N
cg00806138	-0.0182666	0.00858373	-2.12805	0.0333326	0.999974	336	N	N
cg16041617	-0.0194037	0.00911818	-2.12802	0.0333354	0.999974	336	N	N
cg15011734	-0.0214165	0.0100641	-2.12802	0.0333357	0.999974	336	N	N
cg05454957	-0.0281248	0.0132166	-2.12799	0.0333376	0.999974	336	N	N
cg08991910	-0.0215039	0.0101055	-2.12793	0.0333428	0.999974	336	N	N
cg13242754	-0.0192725	0.009057	-2.12791	0.0333442	0.999974	336	N	N
cg20314490	0.0193172	0.00907813	2.12788	0.0333466	0.999974	336	N	N
cg18843062	-0.0209028	0.00982345	-2.12784	0.0333501	0.999974	336	N	N
cg10010780	-0.0185057	0.00869704	-2.12781	0.0333529	0.999974	336	N	N
cg03781505	-0.0255135	0.0119906	-2.12779	0.0333546	0.999974	336	N	N
cg03888033	-0.0226741	0.0106564	-2.12774	0.033359	0.999974	336	N	N
cg08677488	-0.0153957	0.00723604	-2.12764	0.0333669	0.999974	336	N	N
cg25978313	-0.0247334	0.0116257	-2.12747	0.0333809	0.999974	336	N	N
cg21217093	0.0301405	0.0141674	2.12746	0.0333818	0.999974	336	N	N
cg12852499	-0.0168478	0.00791987	-2.12728	0.0333969	0.999974	336	N	N
cg13452994	0.0472444	0.0222094	2.12722	0.0334015	0.999974	336	N	N
cg24526899	-0.0214287	0.0100744	-2.12705	0.0334156	0.999974	336	N	N
cg08153408	-0.0189764	0.00892189	-2.12694	0.0334248	0.999974	336	N	N
cg01307483	-0.0172477	0.00810924	-2.12691	0.0334272	0.999974	336	N	N
cg02347312	-0.018959	0.00891386	-2.12691	0.0334275	0.999974	336	N	N
cg04506928	-0.0200507	0.00942717	-2.1269	0.0334283	0.999974	336	N	N
cg26196087	-0.0140982	0.00662871	-2.12683	0.033434	0.999974	336	N	N
cg15131258	-0.0259803	0.0122155	-2.12683	0.0334343	0.999974	336	N	N
cg22429121	-0.0120392	0.00566064	-2.12682	0.0334353	0.999974	336	N	N
cg00058329	-0.0272058	0.0127918	-2.12681	0.0334357	0.999974	336	N	N
cg08462127	-0.0163339	0.00768016	-2.12676	0.0334399	0.999974	336	N	N
cg09646760	-0.0164197	0.00772059	-2.12674	0.0334415	0.999974	336	N	N
cg22545168	-0.0192769	0.00906445	-2.12665	0.0334492	0.999974	336	N	N
cg21172322	-0.0230993	0.0108621	-2.12659	0.0334541	0.999974	336	N	N
cg21977507	-0.0242517	0.0114046	-2.12649	0.0334626	0.999974	336	N	N
cg20731136	-0.0541319	0.0254563	-2.12647	0.0334645	0.999974	336	N	N
cg15576342	-0.0150112	0.0070594	-2.12642	0.0334686	0.999974	336	N	N
cg25600766	0.0270534	0.0127227	2.12639	0.033471	0.999974	336	N	N
cg11722581	-0.0286465	0.013472	-2.12637	0.0334725	0.999974	336	N	N
cg18100237	-0.024007	0.0112908	-2.12624	0.0334835	0.999974	336	N	N
cg06866655	-0.0175077	0.00823414	-2.12623	0.0334842	0.999974	336	N	N
cg14034782	-0.0256624	0.0120696	-2.1262	0.0334864	0.999974	336	N	N
cg25037165	-0.0378846	0.0178181	-2.12619	0.0334878	0.999974	336	N	N
cg08722774	-0.0217513	0.0102302	-2.12619	0.0334878	0.999974	336	N	N
cg01049884	-0.0345201	0.0162361	-2.12614	0.0334918	0.999974	336	N	N
cg01201782	-0.0184183	0.00866286	-2.12612	0.0334929	0.999974	336	N	N
cg02661095	-0.021782	0.0102452	-2.12607	0.0334971	0.999974	336	N	N
cg09681335	-0.0249858	0.0117522	-2.12605	0.0334988	0.999974	336	N	N
cg13704497	-0.0169654	0.00798046	-2.12587	0.0335144	0.999974	336	N	N
cg13850380	-0.0207487	0.00976014	-2.12586	0.0335146	0.999974	336	N	N
cg09659197	-0.0208407	0.00980348	-2.12585	0.0335161	0.999974	336	N	N
cg25579729	-0.0195135	0.00917938	-2.1258	0.0335201	0.999974	336	N	N
cg01720013	-0.0204104	0.00960175	-2.1257	0.0335285	0.999974	336	N	N
cg02026535	-0.0168008	0.00790397	-2.12562	0.0335349	0.999974	336	N	N
cg13404472	-0.0145277	0.00683533	-2.12538	0.0335551	0.999974	336	N	N
cg14323117	-0.0239691	0.0112778	-2.12533	0.0335591	0.999974	336	N	N
cg19194454	-0.0163662	0.00770063	-2.12531	0.0335605	0.999974	336	N	N
cg11034784	-0.0140053	0.00658975	-2.12531	0.0335605	0.999974	336	N	N
cg11330329	-0.0223473	0.010515	-2.12528	0.0335637	0.999974	336	N	N
cg09990454	-0.0214535	0.0100947	-2.12523	0.0335678	0.999974	336	N	N
cg14284187	-0.0219985	0.0103513	-2.12519	0.0335705	0.999974	336	N	N
cg07562918	-0.0119015	0.00560035	-2.12514	0.0335746	0.999974	336	N	N
cg06221570	0.0246803	0.0116136	2.12513	0.033576	0.999974	336	N	N
cg01796044	-0.0183883	0.00865282	-2.12512	0.0335766	0.999974	336	N	N
cg09320690	-0.0180811	0.00850853	-2.12506	0.0335815	0.999974	336	N	N
cg20955836	0.0409298	0.019261	2.12501	0.0335861	0.999974	336	N	N
cg23686831	0.0308127	0.0145007	2.12491	0.0335943	0.999974	336	N	N
cg23094648	-0.0216512	0.0101896	-2.12483	0.0336009	0.999974	336	N	N
cg21272576	-0.0186068	0.00875698	-2.1248	0.0336032	0.999974	336	N	N
cg09086964	-0.0278726	0.0131178	-2.12479	0.0336044	0.999974	336	N	N
cg05659420	-0.0200276	0.00942576	-2.12478	0.0336052	0.999974	336	N	N
cg03039366	0.0425071	0.0200073	2.12457	0.0336221	0.999974	336	N	N
cg01243586	-0.0214234	0.0100839	-2.12453	0.0336262	0.999974	336	N	N
cg06427514	-0.0189184	0.00890515	-2.12443	0.0336341	0.999974	336	N	N
cg24393783	-0.0243598	0.0114668	-2.12437	0.0336394	0.999974	336	N	N
cg20919844	-0.0134804	0.00634625	-2.12416	0.0336569	0.999974	336	N	N
cg21690892	-0.0230719	0.0108619	-2.12411	0.0336609	0.999974	336	N	N
cg09761705	-0.0296105	0.0139403	-2.12409	0.0336628	0.999974	336	N	N
cg10941749	-0.0140629	0.00662079	-2.12405	0.0336659	0.999974	336	N	N
cg16275967	0.0121926	0.00574067	2.1239	0.0336786	0.999974	336	N	N
cg25623271	-0.0311037	0.0146447	-2.12388	0.0336801	0.999974	336	N	N
cg26258273	-0.0174531	0.00821755	-2.12388	0.0336805	0.999974	336	N	N
cg04187185	0.0304168	0.0143218	2.12382	0.0336852	0.999974	336	N	N
cg01551797	0.0217439	0.0102382	2.12379	0.0336876	0.999974	336	N	N
cg24189917	-0.0165248	0.00778082	-2.12378	0.0336884	0.999974	336	N	N
cg26682955	-0.0198755	0.00935863	-2.12376	0.03369	0.999974	336	N	N
cg18813881	0.0154887	0.0072931	2.12374	0.0336915	0.999974	336	N	N
cg07183637	-0.0294075	0.0138472	-2.12371	0.0336943	0.999974	336	N	N
cg15220194	0.0479078	0.0225587	2.12369	0.0336959	0.999974	336	N	N
cg18777299	-0.0143233	0.0067446	-2.12367	0.0336978	0.999974	336	N	N
cg13440652	-0.0240457	0.0113231	-2.1236	0.0337035	0.999974	336	N	N
cg09333471	-0.0192559	0.00906778	-2.12356	0.0337073	0.999974	336	N	N
cg19191888	-0.0177617	0.00836427	-2.12353	0.0337098	0.999974	336	N	N
cg19181132	-0.0151423	0.00713072	-2.12352	0.03371	0.999974	336	N	N
cg19542542	-0.0182519	0.00859568	-2.12338	0.0337218	0.999974	336	N	N
cg11247649	-0.0162172	0.00763764	-2.12333	0.0337264	0.999974	336	N	N
cg05370838	-0.0191552	0.0090217	-2.12324	0.0337339	0.999974	336	N	N
cg16242770	-0.0239925	0.0113001	-2.12322	0.0337356	0.999974	336	N	N
cg09596055	-0.0199957	0.00941768	-2.12321	0.0337363	0.999974	336	N	N
cg24597363	-0.0141136	0.00664751	-2.12314	0.0337424	0.999974	336	N	N
cg09038450	-0.0146218	0.00688694	-2.12312	0.033744	0.999974	336	N	N
cg13394216	-0.0191663	0.00902837	-2.1229	0.0337625	0.999974	336	N	N
cg02230254	0.0293696	0.0138349	2.12287	0.0337651	0.999974	336	N	N
cg02809409	-0.0204978	0.00965591	-2.12283	0.0337684	0.999974	336	N	N
cg17960442	-0.0138316	0.00651576	-2.12279	0.0337718	0.999974	336	N	N
cg00761126	-0.0144893	0.00682682	-2.12241	0.0338034	0.999974	336	N	N
cg03179478	0.017403	0.00819975	2.12238	0.0338056	0.999974	336	N	N
cg08026818	-0.0182598	0.00860427	-2.12218	0.0338228	0.999974	336	N	N
cg13403967	-0.0216671	0.0102099	-2.12218	0.033823	0.999974	336	N	N
cg16805884	-0.0326169	0.01537	-2.12211	0.0338286	0.999974	336	N	N
cg22343877	-0.0303886	0.0143204	-2.12206	0.0338328	0.999974	336	N	N
cg03764965	-0.022769	0.0107301	-2.12197	0.03384	0.999974	336	N	N
cg23785771	-0.0186888	0.0088077	-2.12187	0.0338488	0.999974	336	N	N
cg07771539	0.0142393	0.00671102	2.12178	0.0338562	0.999974	336	N	N
cg09730689	-0.019015	0.00896186	-2.12177	0.0338567	0.999974	336	N	N
cg16278996	-0.018235	0.00859432	-2.12175	0.0338584	0.999974	336	N	N
cg02414555	-0.0143909	0.00678296	-2.12162	0.0338695	0.999974	336	N	N
cg18613834	0.0134406	0.00633515	2.12159	0.0338719	0.999974	336	N	N
cg04402891	-0.0237817	0.0112095	-2.12156	0.0338745	0.999974	336	N	N
cg09134205	-0.0179989	0.00848391	-2.12153	0.0338771	0.999974	336	N	N
cg17536114	-0.0189314	0.00892408	-2.12139	0.0338891	0.999974	336	N	N
cg15416352	-0.0186315	0.00878274	-2.12137	0.0338906	0.999974	336	N	N
cg04520401	0.0222193	0.0104745	2.12127	0.0338994	0.999974	336	N	N
cg19679003	-0.0435293	0.0205214	-2.12116	0.033908	0.999974	336	N	N
cg21208270	-0.0334512	0.0157708	-2.12108	0.0339149	0.999974	336	N	N
cg22987614	-0.0247009	0.0116456	-2.12105	0.0339177	0.999974	336	N	N
cg01972350	-0.0151302	0.00713339	-2.12103	0.033919	0.999974	336	N	N
cg12350309	-0.0211286	0.009962	-2.12092	0.0339284	0.999974	336	N	N
cg07080607	-0.0229608	0.010826	-2.12089	0.0339313	0.999974	336	N	N
cg13666417	0.0138265	0.00651924	2.12087	0.0339325	0.999974	336	N	N
cg18775845	-0.0223419	0.0105343	-2.12086	0.0339334	0.999974	336	N	N
cg05481981	0.0184017	0.00867692	2.12076	0.0339416	0.999974	336	N	N
cg18389807	-0.0183249	0.00864077	-2.12075	0.0339428	0.999974	336	N	N
cg18962237	-0.0177561	0.00837257	-2.12074	0.0339434	0.999974	336	N	N
cg20674658	-0.0165973	0.00782642	-2.12068	0.0339489	0.999974	336	N	N
cg00641092	0.029505	0.0139134	2.12062	0.033954	0.999974	336	N	N
cg09606925	-0.024094	0.0113622	-2.12054	0.0339602	0.999974	336	N	N
cg00079169	-0.0163172	0.00769487	-2.12052	0.0339618	0.999974	336	N	N
cg05261596	-0.0143142	0.00675043	-2.12049	0.0339651	0.999974	336	N	N
cg01963696	0.0169228	0.00798077	2.12045	0.033968	0.999974	336	N	N
cg23664186	-0.0152064	0.00717186	-2.12029	0.0339815	0.999974	336	N	N
cg26656884	-0.0142587	0.0067252	-2.12019	0.03399	0.999974	336	N	N
cg21368481	-0.0147656	0.00696444	-2.12014	0.0339944	0.999974	336	N	N
cg16229848	-0.0241266	0.0113803	-2.12003	0.0340033	0.999974	336	N	N
cg23221866	-0.020645	0.00973826	-2.11999	0.0340067	0.999974	336	N	N
cg08564522	-0.0356881	0.016835	-2.11987	0.0340168	0.999974	336	N	N
cg02670686	-0.0121678	0.00574082	-2.11952	0.0340462	0.999974	336	N	N
cg25043538	-0.0177367	0.00836836	-2.11949	0.0340491	0.999974	336	N	N
cg02925162	0.0222843	0.0105142	2.11945	0.0340525	0.999974	336	N	N
cg21479226	0.026429	0.0124699	2.11942	0.0340552	0.999974	336	N	N
cg26868250	-0.00999711	0.00471705	-2.11936	0.0340602	0.999974	336	N	N
cg14615491	-0.0240011	0.0113247	-2.11935	0.0340607	0.999974	336	N	N
cg09998229	-0.0178223	0.00840936	-2.11934	0.0340616	0.999974	336	N	N
cg22546748	0.0158513	0.00747951	2.1193	0.034065	0.999974	336	N	N
cg16415856	-0.018066	0.00852467	-2.11926	0.0340684	0.999974	336	N	N
cg11710123	-0.017094	0.00806607	-2.11925	0.0340694	0.999974	336	N	N
cg07967717	-0.017754	0.00837789	-2.11915	0.0340781	0.999974	336	N	N
cg24609094	-0.0178799	0.00843781	-2.11902	0.0340891	0.999974	336	N	N
cg02356600	0.0184401	0.00870251	2.11894	0.0340956	0.999974	336	N	N
cg13569987	-0.0204052	0.00963129	-2.11864	0.0341211	0.999974	336	N	N
cg10982231	-0.0165516	0.00781285	-2.11851	0.0341322	0.999974	336	N	N
cg27110548	-0.0208846	0.0098584	-2.11846	0.0341361	0.999974	336	N	N
cg01365766	0.0127701	0.00602802	2.11846	0.0341363	0.999974	336	N	N
cg04001704	-0.0238912	0.0112779	-2.11841	0.03414	0.999974	336	N	N
cg09393834	-0.0207065	0.00977517	-2.11828	0.0341513	0.999974	336	N	N
cg16500852	-0.0179349	0.00846751	-2.11809	0.0341674	0.999974	336	N	N
cg19422119	-0.0166777	0.00787397	-2.11807	0.0341688	0.999974	336	N	N
cg00582583	-0.0231193	0.0109159	-2.11795	0.0341792	0.999974	336	N	N
cg03091668	-0.0146981	0.00694009	-2.11785	0.0341875	0.999974	336	N	N
cg09078100	-0.0164696	0.00777713	-2.1177	0.0342006	0.999974	336	N	N
cg08468322	-0.0213394	0.0100767	-2.11769	0.0342014	0.999974	336	N	N
cg25930786	0.0134617	0.00635692	2.11764	0.0342053	0.999974	336	N	N
cg10143416	-0.0180064	0.0085031	-2.11763	0.0342065	0.999974	336	N	N
cg12700148	-0.0206771	0.00976453	-2.11758	0.0342109	0.999974	336	N	N
cg27650678	-0.0135088	0.0063794	-2.11757	0.0342114	0.999974	336	N	N
cg19258062	-0.0141094	0.00666338	-2.11746	0.0342212	0.999974	336	N	N
cg01266850	-0.0239029	0.0112901	-2.11716	0.0342463	0.999974	336	N	N
cg02304095	-0.0235562	0.0111264	-2.11715	0.0342469	0.999974	336	N	N
cg23647264	0.0178384	0.00842586	2.11711	0.0342507	0.999974	336	N	N
cg12194824	0.0202981	0.00958879	2.11686	0.0342719	0.999974	336	N	N
cg13659252	0.0159871	0.0075523	2.11685	0.0342725	0.999974	336	N	N
cg20702279	-0.0220345	0.0104091	-2.11685	0.0342727	0.999974	336	N	N
cg07702424	-0.0139092	0.00657074	-2.11684	0.0342735	0.999974	336	N	N
cg25636742	0.0250194	0.0118193	2.11682	0.0342753	0.999974	336	N	N
cg03478497	-0.0197246	0.00931808	-2.11682	0.0342755	0.999974	336	N	N
cg01521449	-0.0268845	0.0127005	-2.11681	0.034276	0.999974	336	N	N
cg11610258	-0.0175561	0.00829382	-2.11677	0.0342791	0.999974	336	N	N
cg12257384	-0.0342434	0.0161783	-2.11662	0.034292	0.999974	336	N	N
cg13059411	-0.02114	0.00998772	-2.11659	0.0342943	0.999974	336	N	N
cg11134334	-0.0186769	0.00882414	-2.11657	0.0342966	0.999974	336	N	N
cg19308989	-0.0192608	0.00910012	-2.11654	0.0342991	0.999974	336	N	N
cg23674202	-0.0395414	0.0186822	-2.11653	0.0342994	0.999974	336	N	N
cg01874562	-0.0258149	0.0121974	-2.11643	0.0343085	0.999974	336	N	N
cg17510567	0.0343429	0.0162269	2.11642	0.0343091	0.999974	336	N	N
cg26687406	-0.022131	0.0104569	-2.1164	0.0343108	0.999974	336	N	N
cg10453337	-0.0203634	0.00962177	-2.11639	0.0343118	0.999974	336	N	N
cg15454383	-0.0139743	0.00660305	-2.11635	0.0343153	0.999974	336	N	N
cg08585351	-0.0119621	0.00565229	-2.11634	0.0343162	0.999974	336	N	N
cg01359246	-0.0180774	0.00854217	-2.11626	0.0343229	0.999974	336	N	N
cg27191921	-0.0119597	0.00565137	-2.11626	0.0343231	0.999974	336	N	N
cg16325394	-0.0219872	0.0103898	-2.11624	0.0343248	0.999974	336	N	N
cg08684830	0.0128591	0.00607655	2.11619	0.0343284	0.999974	336	N	N
cg10575369	-0.0193528	0.00914559	-2.11608	0.0343384	0.999974	336	N	N
cg25062184	-0.0135046	0.00638192	-2.11606	0.0343394	0.999974	336	N	N
cg17250770	-0.0145513	0.00687682	-2.11599	0.0343458	0.999974	336	N	N
cg17518036	0.0192434	0.0090943	2.11598	0.0343461	0.999974	336	N	N
cg00739139	-0.0201268	0.00951192	-2.11596	0.0343482	0.999974	336	N	N
cg13725124	-0.0188891	0.00892732	-2.11587	0.0343556	0.999974	336	N	N
cg08265392	-0.0231017	0.0109187	-2.1158	0.0343622	0.999974	336	N	N
cg17775003	-0.0188477	0.0089084	-2.11573	0.034368	0.999974	336	N	N
cg12967838	-0.0195724	0.00925116	-2.11567	0.0343732	0.999974	336	N	N
cg27635422	-0.012756	0.00603	-2.11543	0.0343936	0.999974	336	N	N
cg22355463	0.0208362	0.00984977	2.1154	0.0343961	0.999974	336	N	N
cg16568904	-0.0186599	0.0088213	-2.11532	0.0344025	0.999974	336	N	N
cg10865887	-0.0202904	0.0095924	-2.11526	0.0344077	0.999974	336	N	N
cg01755266	-0.0208778	0.0098704	-2.1152	0.0344132	0.999974	336	N	N
cg26144909	0.0354926	0.0167801	2.11516	0.0344159	0.999974	336	N	N
cg23910743	0.0267071	0.0126265	2.11516	0.0344163	0.999974	336	N	N
cg15993458	-0.0215305	0.0101796	-2.11507	0.0344239	0.999974	336	N	N
cg21549497	-0.0140599	0.0066476	-2.11504	0.0344264	0.999974	336	N	N
cg20654619	-0.0199777	0.00944602	-2.11494	0.0344354	0.999974	336	N	N
cg16392111	-0.0207778	0.00982464	-2.11487	0.0344411	0.999974	336	N	N
cg14108527	-0.0202317	0.00956666	-2.11481	0.034446	0.999974	336	N	N
cg05144259	0.0340264	0.0160904	2.1147	0.0344553	0.999974	336	N	N
cg04005938	-0.0139245	0.00658464	-2.1147	0.0344555	0.999974	336	N	N
cg13736131	0.0180174	0.00852026	2.11465	0.0344595	0.999974	336	N	N
cg07925670	0.0305713	0.0144569	2.11465	0.0344597	0.999974	336	N	N
cg12549180	0.0129867	0.00614159	2.11455	0.0344681	0.999974	336	N	N
cg12346012	-0.0171233	0.00809825	-2.11445	0.0344769	0.999974	336	N	N
cg08417719	-0.0197702	0.00935009	-2.11443	0.0344782	0.999974	336	N	N
cg27511599	0.0542753	0.0256696	2.11438	0.0344826	0.999974	336	N	N
cg03697308	-0.0185371	0.00876785	-2.11421	0.034497	0.999974	336	N	N
cg25390165	-0.0310344	0.0146791	-2.11418	0.0344997	0.999974	336	N	N
cg03751162	-0.0239251	0.0113171	-2.11406	0.0345098	0.999974	336	N	N
cg16330558	-0.0220707	0.0104403	-2.11399	0.0345165	0.999974	336	N	N
cg19523099	-0.0133688	0.00632398	-2.11399	0.0345165	0.999974	336	N	N
cg18294158	-0.0280041	0.0132477	-2.11388	0.0345254	0.999974	336	N	N
cg06330431	-0.0176445	0.00834705	-2.11386	0.0345271	0.999974	336	N	N
cg05096751	-0.0156203	0.00738957	-2.11384	0.0345293	0.999974	336	N	N
cg14680921	0.0328126	0.0155232	2.11378	0.0345341	0.999974	336	N	N
cg08162850	-0.022313	0.0105566	-2.11365	0.0345454	0.999974	336	N	N
cg19302441	-0.0187734	0.00888248	-2.11353	0.0345554	0.999974	336	N	N
cg25279553	-0.0216504	0.0102438	-2.11352	0.034556	0.999974	336	N	N
cg08908855	-0.0220777	0.010446	-2.11352	0.0345567	0.999974	336	N	N
cg14084171	-0.0295469	0.0139802	-2.11349	0.0345591	0.999974	336	N	N
cg20578376	-0.0319393	0.0151122	-2.11348	0.0345594	0.999974	336	N	N
cg04322111	-0.0386645	0.0182944	-2.11346	0.0345612	0.999974	336	N	N
cg24989962	0.0209878	0.00993104	2.11335	0.034571	0.999974	336	N	N
cg03408945	-0.0120998	0.00572547	-2.11332	0.0345733	0.999974	336	N	N
cg00393407	-0.0204571	0.00968018	-2.1133	0.0345755	0.999974	336	N	N
cg19669385	-0.0254351	0.012036	-2.11325	0.0345798	0.999974	336	N	N
cg10151737	-0.0402596	0.0190515	-2.1132	0.0345837	0.999974	336	N	N
cg15280030	-0.0219717	0.0103976	-2.11314	0.0345884	0.999974	336	N	N
cg02332769	-0.0183993	0.00870719	-2.11312	0.0345907	0.999974	336	N	N
cg22951728	-0.0303612	0.014368	-2.11311	0.0345914	0.999974	336	N	N
cg15876513	-0.0252681	0.0119578	-2.11311	0.0345915	0.999974	336	N	N
cg07995319	0.0199416	0.00943744	2.11303	0.0345983	0.999974	336	N	N
cg10440196	-0.0244105	0.0115524	-2.11303	0.0345986	0.999974	336	N	N
cg14032572	0.0324918	0.0153775	2.11294	0.0346058	0.999974	336	N	N
cg07697433	-0.0228783	0.0108277	-2.11294	0.0346061	0.999974	336	N	N
cg27423729	0.0211825	0.0100255	2.11287	0.0346118	0.999974	336	N	N
cg18458352	0.0181194	0.008576	2.11281	0.0346172	0.999974	336	N	N
cg15701047	-0.020241	0.0095802	-2.11279	0.0346184	0.999974	336	N	N
cg10111845	-0.0175503	0.00830684	-2.11275	0.0346221	0.999974	336	N	N
cg00864075	-0.0168333	0.00796764	-2.11271	0.0346257	0.999974	336	N	N
cg11701951	-0.0151687	0.00717982	-2.11269	0.0346272	0.999974	336	N	N
cg19007167	-0.0180972	0.00856595	-2.11269	0.0346273	0.999974	336	N	N
cg15682717	-0.012049	0.00570331	-2.11263	0.0346321	0.999974	336	N	N
cg17054674	0.0207314	0.00981316	2.11261	0.034634	0.999974	336	N	N
cg26216433	-0.0245287	0.0116108	-2.11257	0.0346374	0.999974	336	N	N
cg15831060	0.0277318	0.0131275	2.1125	0.0346434	0.999974	336	N	N
cg19167755	-0.0223952	0.0106018	-2.1124	0.0346525	0.999974	336	N	N
cg18797823	-0.0162704	0.00770243	-2.11238	0.0346542	0.999974	336	N	N
cg16929739	-0.0171335	0.00811122	-2.11232	0.0346589	0.999974	336	N	N
cg03454669	-0.022375	0.0105927	-2.11229	0.0346613	0.999974	336	N	N
cg07421028	-0.015599	0.00738491	-2.11228	0.0346624	0.999974	336	N	N
cg08859156	-0.0322835	0.0152843	-2.1122	0.0346696	0.999974	336	N	N
cg05999604	-0.0172302	0.00815761	-2.11217	0.0346722	0.999974	336	N	N
cg05696811	-0.0173443	0.00821171	-2.11214	0.0346747	0.999974	336	N	N
cg24301930	-0.0253728	0.012013	-2.11211	0.034677	0.999974	336	N	N
cg21888989	-0.018715	0.00886083	-2.11211	0.0346771	0.999974	336	N	N
cg21035142	0.0159925	0.00757188	2.11209	0.0346785	0.999974	336	N	N
cg21299372	-0.0125167	0.00592638	-2.11204	0.0346831	0.999974	336	N	N
cg11653912	-0.0185477	0.00878194	-2.11203	0.0346837	0.999974	336	N	N
cg06600331	0.017998	0.00852167	2.11203	0.0346841	0.999974	336	N	N
cg22324567	-0.016704	0.00790917	-2.11198	0.0346883	0.999974	336	N	N
cg19357999	-0.0234876	0.0111222	-2.11178	0.034705	0.999974	336	N	N
cg22788953	-0.0255178	0.0120836	-2.11177	0.0347064	0.999974	336	N	N
cg22444507	-0.018951	0.00897447	-2.11166	0.0347157	0.999974	336	N	N
cg23209990	0.0216309	0.0102436	2.11166	0.034716	0.999974	336	N	N
cg03089923	-0.0306475	0.0145137	-2.11163	0.0347181	0.999974	336	N	N
cg27606397	-0.0187424	0.00887585	-2.11162	0.034719	0.999974	336	N	N
cg24407327	0.0172092	0.00814995	2.11157	0.0347237	0.999974	336	N	N
cg20727124	0.0347538	0.0164593	2.11151	0.0347289	0.999974	336	N	N
cg21650086	-0.0139928	0.00662764	-2.11128	0.0347483	0.999974	336	N	N
cg22674082	-0.0184412	0.00873481	-2.11123	0.0347524	0.999974	336	N	N
cg15477040	-0.0218252	0.0103386	-2.11103	0.03477	0.999974	336	N	N
cg06479628	-0.0191794	0.00908588	-2.1109	0.0347806	0.999974	336	N	N
cg13595556	-0.0114679	0.00543276	-2.11089	0.0347821	0.999974	336	N	N
cg19754709	-0.0158501	0.00750875	-2.11089	0.0347822	0.999974	336	N	N
cg25002649	-0.0200568	0.00950185	-2.11083	0.034787	0.999974	336	N	N
cg16269144	-0.0240118	0.0113758	-2.11077	0.0347917	0.999974	336	N	N
cg10756170	-0.0209116	0.0099073	-2.11073	0.0347955	0.999974	336	N	N
cg07236157	0.0168429	0.00797985	2.11068	0.0348002	0.999974	336	N	N
cg08156844	-0.0168913	0.00800293	-2.11063	0.0348038	0.999974	336	N	N
cg22281505	0.0150218	0.00711724	2.11062	0.0348051	0.999974	336	N	N
cg01928143	-0.0220991	0.0104707	-2.11057	0.0348092	0.999974	336	N	N
cg02157633	-0.0218395	0.0103481	-2.11049	0.034816	0.999974	336	N	N
cg07624977	-0.0184434	0.00873898	-2.11048	0.034817	0.999974	336	N	N
cg00790255	-0.0123746	0.00586365	-2.1104	0.0348243	0.999974	336	N	N
cg16497431	0.0189419	0.00897569	2.11036	0.0348272	0.999974	336	N	N
cg03405315	-0.0239851	0.0113664	-2.11018	0.034843	0.999974	336	N	N
cg03365267	-0.0245167	0.0116185	-2.11014	0.0348459	0.999974	336	N	N
cg05385882	-0.0194224	0.00920439	-2.11013	0.0348475	0.999974	336	N	N
cg12084760	-0.0226627	0.01074	-2.11012	0.0348482	0.999974	336	N	N
cg04314114	0.0134378	0.00636867	2.10999	0.0348593	0.999974	336	N	N
cg24572153	-0.0202967	0.0096194	-2.10997	0.0348609	0.999974	336	N	N
cg11329058	-0.0258327	0.0122435	-2.10991	0.0348661	0.999974	336	N	N
cg01947769	-0.0238287	0.0112939	-2.10987	0.0348696	0.999974	336	N	N
cg24770798	-0.0181498	0.00860243	-2.10985	0.0348715	0.999974	336	N	N
cg05202985	-0.0378126	0.0179222	-2.10982	0.0348736	0.999974	336	N	N
cg03139204	-0.0285174	0.0135165	-2.10982	0.0348741	0.999974	336	N	N
cg09851245	-0.0149844	0.00710235	-2.10977	0.0348778	0.999974	336	N	N
cg13780614	-0.0215216	0.010201	-2.10974	0.0348807	0.999974	336	N	N
cg11603201	-0.0185586	0.00879682	-2.10969	0.0348847	0.999974	336	N	N
cg13603599	-0.0159151	0.00754398	-2.10964	0.0348895	0.999974	336	N	N
cg26275470	-0.0203482	0.00964563	-2.10958	0.0348949	0.999974	336	N	N
cg20828122	-0.0289449	0.013721	-2.10954	0.0348983	0.999974	336	N	N
cg12637786	-0.0245506	0.011638	-2.10952	0.0349	0.999974	336	N	N
cg21730778	0.0166593	0.00789754	2.10943	0.0349077	0.999974	336	N	N
cg03413393	-0.0210894	0.00999808	-2.10935	0.0349145	0.999974	336	N	N
cg24717490	-0.0146843	0.00696161	-2.10933	0.0349165	0.999974	336	N	N
cg17141696	-0.0233214	0.0110563	-2.10933	0.0349165	0.999974	336	N	N
cg14930706	-0.0221429	0.0104983	-2.10919	0.0349279	0.999974	336	N	N
cg01359015	-0.0146463	0.00694407	-2.10918	0.0349287	0.999974	336	N	N
cg19502207	-0.0167567	0.00794464	-2.10918	0.0349292	0.999974	336	N	N
cg21625271	-0.0209021	0.00991101	-2.10898	0.0349467	0.999974	336	N	N
cg16405308	0.0176313	0.00836022	2.10895	0.0349491	0.999974	336	N	N
cg02972793	-0.0269186	0.012765	-2.10878	0.0349638	0.999974	336	N	N
cg01925962	0.0215983	0.0102422	2.10875	0.0349663	0.999974	336	N	N
cg24688837	-0.0191008	0.00905796	-2.10873	0.0349678	0.999974	336	N	N
cg17559156	-0.0207076	0.00981999	-2.10872	0.0349684	0.999974	336	N	N
cg07005924	-0.0251082	0.0119069	-2.10871	0.0349697	0.999974	336	N	N
cg01922697	-0.0161382	0.00765326	-2.10867	0.0349734	0.999974	336	N	N
cg18587476	0.0347019	0.016457	2.10864	0.0349756	0.999974	336	N	N
cg11784626	-0.0178523	0.00846648	-2.10859	0.0349803	0.999974	336	N	N
cg17404534	-0.0111791	0.00530175	-2.10857	0.0349814	0.999974	336	N	N
cg26312542	-0.0476485	0.0225981	-2.10852	0.0349861	0.999974	336	N	N
cg25020071	-0.0215317	0.0102118	-2.10852	0.0349865	0.999974	336	N	N
cg03418563	-0.0219945	0.0104313	-2.10851	0.0349866	0.999974	336	N	N
cg02638136	-0.0299608	0.0142095	-2.1085	0.0349875	0.999974	336	N	N
cg07644571	-0.0185558	0.00880055	-2.10848	0.0349894	0.999974	336	N	N
cg17971874	-0.0190675	0.00904334	-2.10846	0.0349914	0.999974	336	N	N
cg10413476	-0.0163486	0.00775405	-2.1084	0.0349966	0.999974	336	N	N
cg11792649	-0.0170686	0.00809556	-2.10839	0.034997	0.999974	336	N	N
cg11439826	0.0224961	0.0106701	2.10833	0.0350028	0.999974	336	N	N
cg07146773	-0.0193545	0.00918055	-2.10821	0.0350132	0.999974	336	N	N
cg15058600	-0.0198898	0.00943526	-2.10802	0.0350289	0.999974	336	N	N
cg20119283	-0.0203814	0.00966911	-2.10789	0.0350408	0.999974	336	N	N
cg06350196	-0.0229957	0.0109097	-2.10782	0.0350463	0.999974	336	N	N
cg21144714	0.0220194	0.0104473	2.10767	0.0350596	0.999974	336	N	N
cg22976212	0.0153625	0.00728889	2.10765	0.0350611	0.999974	336	N	N
cg02491396	-0.0156948	0.00744671	-2.10761	0.0350644	0.999974	336	N	N
cg22682297	-0.0191757	0.00909836	-2.1076	0.0350655	0.999974	336	N	N
cg27487796	-0.0314556	0.0149254	-2.10752	0.0350725	0.999974	336	N	N
cg11494616	-0.0218362	0.0103613	-2.10747	0.0350769	0.999974	336	N	N
cg06966462	-0.0165763	0.00786552	-2.10746	0.0350778	0.999974	336	N	N
cg27481124	-0.0202707	0.00961863	-2.10744	0.0350798	0.999974	336	N	N
cg14413862	-0.018357	0.00871069	-2.10742	0.0350816	0.999974	336	N	N
cg11245682	-0.0226017	0.0107249	-2.10741	0.0350825	0.999974	336	N	N
cg25898516	-0.0228756	0.0108549	-2.10738	0.0350842	0.999974	336	N	N
cg26303202	-0.0171614	0.00814362	-2.10734	0.0350878	0.999974	336	N	N
cg26960083	0.01846	0.00875998	2.10731	0.035091	0.999974	336	N	N
cg06605933	0.0181392	0.00860778	2.1073	0.0350912	0.999974	336	N	N
cg03898845	0.0193131	0.00916482	2.1073	0.0350913	0.999974	336	N	N
cg21648009	-0.0209977	0.00996474	-2.1072	0.0350999	0.999974	336	N	N
cg00302979	-0.0233456	0.0110792	-2.10715	0.0351045	0.999974	336	N	N
cg24819342	-0.0217333	0.0103148	-2.10701	0.0351168	0.999974	336	N	N
cg11845426	-0.0163319	0.0077514	-2.10696	0.0351207	0.999974	336	N	N
cg10313043	-0.0191821	0.00910444	-2.10689	0.0351271	0.999974	336	N	N
cg25483123	-0.0458911	0.0217821	-2.10682	0.035133	0.999974	336	N	N
cg21400921	0.0157949	0.00749706	2.10681	0.0351342	0.999974	336	N	N
cg15224023	-0.0145804	0.00692086	-2.10673	0.0351409	0.999974	336	N	N
cg00486564	0.0145186	0.00689179	2.10666	0.0351473	0.999974	336	N	N
cg05724097	-0.0159641	0.00757795	-2.10665	0.0351481	0.999974	336	N	N
cg04401986	0.0194025	0.00921064	2.10654	0.0351578	0.999974	336	N	N
cg02140425	-0.020576	0.00976811	-2.10645	0.0351654	0.999974	336	N	N
cg17998013	0.0163329	0.00775376	2.10645	0.0351656	0.999974	336	N	N
cg21614201	-0.0188927	0.00896938	-2.10636	0.0351733	0.999974	336	N	N
cg23972915	-0.026765	0.0127071	-2.10631	0.0351775	0.999974	336	N	N
cg19196221	0.0346243	0.016439	2.10623	0.0351843	0.999974	336	N	N
cg24516139	-0.0149082	0.00707841	-2.10615	0.0351916	0.999974	336	N	N
cg09547625	0.0253625	0.0120425	2.10609	0.0351965	0.999974	336	N	N
cg07678266	-0.0361907	0.0171839	-2.10608	0.0351972	0.999974	336	N	N
cg07285248	-0.0128197	0.00608737	-2.10596	0.0352079	0.999974	336	N	N
cg25116269	-0.0164542	0.00781322	-2.10594	0.0352099	0.999974	336	N	N
cg10894072	0.0181116	0.00860035	2.10591	0.0352121	0.999974	336	N	N
cg27635394	0.0271243	0.0128801	2.10591	0.0352126	0.999974	336	N	N
cg12326526	-0.018769	0.0089127	-2.10587	0.0352153	0.999974	336	N	N
cg07530530	-0.0160545	0.00762373	-2.10585	0.0352172	0.999974	336	N	N
cg09697644	0.0376098	0.0178597	2.10584	0.0352181	0.999974	336	N	N
cg04527260	-0.0248956	0.0118225	-2.10579	0.0352229	0.999974	336	N	N
cg17508941	-0.0239188	0.0113591	-2.10569	0.0352314	0.999974	336	N	N
cg20178966	-0.0192052	0.00912062	-2.10568	0.0352318	0.999974	336	N	N
cg16599007	-0.0327358	0.0155464	-2.10568	0.0352321	0.999974	336	N	N
cg15780540	0.0251616	0.0119495	2.10566	0.0352341	0.999974	336	N	N
cg05031448	-0.0250223	0.0118834	-2.10566	0.0352343	0.999974	336	N	N
cg16020805	-0.0202593	0.00962216	-2.10549	0.0352489	0.999974	336	N	N
cg16605327	-0.0195986	0.00930849	-2.10546	0.0352515	0.999974	336	N	N
cg12651645	-0.0202127	0.00960018	-2.10545	0.0352517	0.999974	336	N	N
cg11437063	-0.0337603	0.0160349	-2.10543	0.0352535	0.999974	336	N	N
cg18081375	0.020657	0.00981134	2.10542	0.0352543	0.999974	336	N	N
cg26421554	-0.0199916	0.00949532	-2.10542	0.035255	0.999974	336	N	N
cg11189177	-0.0209729	0.00996167	-2.10536	0.0352596	0.999974	336	N	N
cg05505758	-0.0247766	0.0117688	-2.10529	0.0352665	0.999974	336	N	N
cg03038061	-0.0222453	0.0105666	-2.10525	0.0352699	0.999974	336	N	N
cg17993282	-0.0201001	0.00954811	-2.10514	0.0352788	0.999974	336	N	N
cg12291408	-0.0204517	0.00971589	-2.10498	0.0352932	0.999974	336	N	N
cg16547186	-0.0146303	0.00695035	-2.10498	0.0352934	0.999974	336	N	N
cg23924499	-0.0290436	0.0137979	-2.10492	0.0352983	0.999974	336	N	N
cg06976312	-0.0138832	0.00659567	-2.1049	0.0353003	0.999974	336	N	N
cg05517824	-0.0179189	0.00851352	-2.10476	0.0353121	0.999974	336	N	N
cg13860612	-0.0230964	0.0109736	-2.10472	0.0353154	0.999974	336	N	N
cg13609821	-0.0212037	0.0100744	-2.10471	0.0353168	0.999974	336	N	N
cg09849600	-0.0181602	0.00862857	-2.10466	0.0353207	0.999974	336	N	N
cg18066197	-0.0210244	0.00998954	-2.10464	0.0353223	0.999974	336	N	N
cg08736813	-0.0168534	0.00800803	-2.10456	0.0353294	0.999974	336	N	N
cg04653364	-0.0188737	0.0089683	-2.10449	0.035336	0.999974	336	N	N
cg13374488	-0.0180856	0.00859386	-2.10448	0.0353369	0.999974	336	N	N
cg02461406	-0.0182861	0.00868929	-2.10445	0.0353395	0.999974	336	N	N
cg23996302	-0.0162224	0.00770894	-2.10436	0.0353472	0.999974	336	N	N
cg10754327	-0.0225459	0.0107143	-2.10428	0.0353543	0.999974	336	N	N
cg25262261	-0.033984	0.01615	-2.10427	0.0353545	0.999974	336	N	N
cg03176423	0.015063	0.00715854	2.1042	0.0353608	0.999974	336	N	N
cg27474357	-0.0216276	0.0102786	-2.10413	0.0353671	0.999974	336	N	N
cg11855693	-0.0213641	0.0101548	-2.10385	0.0353912	0.999974	336	N	N
cg07084941	-0.0181612	0.00863246	-2.10383	0.0353933	0.999974	336	N	N
cg08285915	-0.0339999	0.0161614	-2.10377	0.0353982	0.999974	336	N	N
cg02236896	-0.0192807	0.00916483	-2.10377	0.0353984	0.999974	336	N	N
cg14954874	-0.0271643	0.0129126	-2.10371	0.0354041	0.999974	336	N	N
cg00744494	0.0170037	0.00808284	2.10368	0.0354062	0.999974	336	N	N
cg02152119	0.0150638	0.00716077	2.10366	0.0354081	0.999974	336	N	N
cg06223539	0.0246854	0.0117345	2.10366	0.0354084	0.999974	336	N	N
cg25718632	-0.0154475	0.00734323	-2.10364	0.0354096	0.999974	336	N	N
cg05695699	-0.0202657	0.00963378	-2.10361	0.0354126	0.999974	336	N	N
cg22077197	-0.0129594	0.0061607	-2.10356	0.0354166	0.999974	336	N	N
cg03270167	-0.020335	0.00966716	-2.10352	0.0354205	0.999974	336	N	N
cg13946341	-0.0260402	0.0123796	-2.10347	0.0354247	0.999974	336	N	N
cg00653744	-0.0160601	0.00763516	-2.10344	0.0354274	0.999974	336	N	N
cg19112977	-0.0302246	0.0143693	-2.10342	0.0354292	0.999974	336	N	N
cg14219620	-0.0183152	0.00870756	-2.10336	0.035434	0.999974	336	N	N
cg24394414	-0.0201083	0.00956024	-2.10333	0.0354369	0.999974	336	N	N
cg01083040	-0.0166765	0.00792883	-2.10328	0.0354413	0.999974	336	N	N
cg08927260	-0.0234572	0.0111532	-2.10318	0.0354503	0.999974	336	N	N
cg09106510	-0.0191584	0.00910958	-2.1031	0.0354569	0.999974	336	N	N
cg07129769	-0.0229743	0.010924	-2.1031	0.035457	0.999974	336	N	N
cg09529433	-0.0175603	0.00834985	-2.10306	0.0354602	0.999974	336	N	N
cg14059464	-0.0166106	0.00789899	-2.10287	0.035477	0.999974	336	N	N
cg10358780	0.018253	0.00868008	2.10286	0.0354778	0.999974	336	N	N
cg18241942	-0.0182606	0.00868421	-2.10274	0.0354886	0.999974	336	N	N
cg04139449	-0.0209313	0.00995459	-2.10268	0.0354939	0.999974	336	N	N
cg01475110	-0.0178997	0.00851317	-2.10259	0.0355014	0.999974	336	N	N
cg17497172	-0.021044	0.0100087	-2.10257	0.0355031	0.999974	336	N	N
cg06615754	0.038073	0.0181083	2.10251	0.0355083	0.999974	336	N	N
cg26393112	-0.0177104	0.00842375	-2.10244	0.0355147	0.999974	336	N	N
cg05184436	-0.0183742	0.0087395	-2.10243	0.0355159	0.999974	336	N	N
cg01285072	-0.0173139	0.00823568	-2.1023	0.0355271	0.999974	336	N	N
cg11070193	0.0711546	0.033847	2.10225	0.0355318	0.999974	336	N	N
cg00012701	-0.024509	0.0116589	-2.10218	0.0355377	0.999974	336	N	N
cg00993388	-0.0256419	0.0121978	-2.10217	0.0355381	0.999974	336	N	N
cg25143235	0.035008	0.0166542	2.10205	0.0355485	0.999974	336	N	N
cg19686372	-0.0177124	0.00842627	-2.10204	0.0355496	0.999974	336	N	N
cg08230177	0.0180168	0.00857116	2.10202	0.0355512	0.999974	336	N	N
cg13172696	-0.022648	0.0107749	-2.10193	0.0355598	0.999974	336	N	N
cg02666008	0.0204848	0.00974578	2.10191	0.0355609	0.999974	336	N	N
cg19759282	0.0176668	0.00840544	2.10183	0.0355678	0.999974	336	N	N
cg24985300	-0.0234091	0.0111377	-2.10178	0.0355721	0.999974	336	N	N
cg24785473	-0.0296134	0.0140897	-2.10178	0.0355722	0.999974	336	N	N
cg04397547	-0.0262005	0.012466	-2.10176	0.0355742	0.999974	336	N	N
cg03222834	-0.0199436	0.00948944	-2.10166	0.035583	0.999974	336	N	N
cg19272984	0.0168126	0.0079998	2.10163	0.0355857	0.999974	336	N	N
cg03730709	-0.0197657	0.009405	-2.10162	0.035587	0.999974	336	N	N
cg02666042	-0.0174695	0.00831247	-2.1016	0.0355885	0.999974	336	N	N
cg23902454	-0.0182691	0.00869323	-2.10153	0.0355945	0.999974	336	N	N
cg04964676	-0.0145452	0.00692142	-2.10148	0.0355988	0.999974	336	N	N
cg08604885	0.0289168	0.0137605	2.10144	0.0356028	0.999974	336	N	N
cg15537990	-0.0118942	0.00566043	-2.10129	0.0356156	0.999974	336	N	N
cg19923751	0.0169804	0.00808122	2.10122	0.0356219	0.999974	336	N	N
cg26884886	-0.0132961	0.00632792	-2.10118	0.0356254	0.999974	336	N	N
cg21342728	-0.0332652	0.0158327	-2.10104	0.0356373	0.999974	336	N	N
cg00491591	-0.0184674	0.00878967	-2.10103	0.0356383	0.999974	336	N	N
cg13060704	-0.016777	0.00798617	-2.10076	0.0356618	0.999974	336	N	N
cg00930781	0.0339986	0.0161849	2.10063	0.0356733	0.999974	336	N	N
cg02782426	0.0285393	0.0135861	2.10062	0.0356745	0.999974	336	N	N
cg21248130	-0.0142494	0.00678349	-2.10061	0.0356756	0.999974	336	N	N
cg04131610	-0.0169359	0.00806253	-2.10057	0.0356792	0.999974	336	N	N
cg11272874	-0.0188853	0.00899066	-2.10055	0.0356804	0.999974	336	N	N
cg06301139	-0.0201964	0.00961497	-2.10051	0.0356837	0.999974	336	N	N
cg00092273	-0.0131277	0.00624984	-2.10049	0.0356857	0.999974	336	N	N
cg22004693	-0.0219186	0.0104353	-2.10043	0.0356911	0.999974	336	N	N
cg06316897	-0.0195714	0.00931793	-2.1004	0.0356935	0.999974	336	N	N
cg05139187	-0.0202414	0.009637	-2.10039	0.035695	0.999974	336	N	N
cg07501233	0.0175731	0.00836674	2.10035	0.0356979	0.999974	336	N	N
cg27590397	-0.0188305	0.00896581	-2.10025	0.0357067	0.999974	336	N	N
cg14235685	-0.0193269	0.00920238	-2.10021	0.0357104	0.999974	336	N	N
cg26681016	0.0129903	0.00618541	2.10014	0.0357162	0.999974	336	N	N
cg02135861	-0.0174804	0.00832366	-2.10009	0.0357207	0.999974	336	N	N
cg05491376	-0.0214174	0.0101983	-2.10009	0.0357211	0.999974	336	N	N
cg06185789	-0.0165474	0.0078795	-2.10006	0.0357236	0.999974	336	N	N
cg14729962	-0.044494	0.0211875	-2.10001	0.0357282	0.999974	336	N	N
cg07096901	-0.019689	0.00937595	-2.09995	0.0357331	0.999974	336	N	N
cg18761549	0.0174102	0.00829086	2.09993	0.0357352	0.999974	336	N	N
cg17406204	0.0178584	0.0085045	2.09988	0.0357398	0.999974	336	N	N
cg12152566	0.0255635	0.0121743	2.0998	0.0357467	0.999974	336	N	N
cg15473423	-0.0176291	0.00839562	-2.09979	0.0357469	0.999974	336	N	N
cg12873476	-0.0237555	0.0113133	-2.09979	0.0357472	0.999974	336	N	N
cg15851964	-0.0209024	0.0099547	-2.09975	0.0357508	0.999974	336	N	N
cg20933713	0.0385309	0.0183513	2.09963	0.0357615	0.999974	336	N	N
cg24080086	-0.0144658	0.00688999	-2.09953	0.0357698	0.999974	336	N	N
cg23140554	0.0247349	0.0117813	2.0995	0.0357727	0.999974	336	N	N
cg21384971	-0.0161525	0.0076945	-2.09923	0.0357964	0.999974	336	N	N
cg27237671	-0.0414466	0.019744	-2.0992	0.0357991	0.999974	336	N	N
cg20927731	-0.0156347	0.00744806	-2.09917	0.0358021	0.999974	336	N	N
cg11206381	0.0306554	0.0146039	2.09912	0.0358062	0.999974	336	N	N
cg22274829	0.0240681	0.0114658	2.09912	0.0358064	0.999974	336	N	N
cg09462350	-0.0218922	0.0104292	-2.09912	0.0358067	0.999974	336	N	N
cg06684088	-0.0162151	0.00772473	-2.09912	0.0358067	0.999974	336	N	N
cg05425754	-0.0155166	0.00739247	-2.09898	0.0358191	0.999974	336	N	N
cg20724690	-0.0205923	0.00981077	-2.09895	0.0358215	0.999974	336	N	N
cg13803048	0.012384	0.00590015	2.09892	0.0358237	0.999974	336	N	N
cg18118857	-0.0159911	0.00761895	-2.09886	0.0358289	0.999974	336	N	N
cg25321885	0.0209579	0.00998632	2.09867	0.0358464	0.999974	336	N	N
cg17423416	0.0171457	0.0081698	2.09866	0.0358465	0.999974	336	N	N
cg07828606	0.0134581	0.00641284	2.09861	0.035851	0.999974	336	N	N
cg00440217	-0.0320533	0.0152736	-2.0986	0.0358518	0.999974	336	N	N
cg07269491	-0.015531	0.00740076	-2.09857	0.035855	0.999974	336	N	N
cg04270652	0.0187569	0.00893833	2.09848	0.0358631	0.999974	336	N	N
cg16882684	-0.0210843	0.0100479	-2.09839	0.0358708	0.999974	336	N	N
cg25013053	-0.0197175	0.00939647	-2.09839	0.0358709	0.999974	336	N	N
cg01687402	-0.0194394	0.00926412	-2.09835	0.0358738	0.999974	336	N	N
cg19245943	0.0198023	0.00943768	2.09821	0.0358864	0.999974	336	N	N
cg13908299	0.0202544	0.00965336	2.09817	0.0358902	0.999974	336	N	N
cg01921831	-0.018513	0.00882339	-2.09817	0.0358902	0.999974	336	N	N
cg10482596	0.0181026	0.00862798	2.09812	0.0358942	0.999974	336	N	N
cg19852204	-0.0179997	0.00857928	-2.09805	0.0359011	0.999974	336	N	N
cg15459871	-0.0229417	0.0109351	-2.09798	0.0359071	0.999974	336	N	N
cg02642299	-0.0210664	0.0100416	-2.09792	0.0359123	0.999974	336	N	N
cg12730202	0.0150376	0.00716807	2.09786	0.0359179	0.999974	336	N	N
cg16752389	-0.0187545	0.00893992	-2.09783	0.0359198	0.999974	336	N	N
cg24845998	-0.0218658	0.0104231	-2.09782	0.0359214	0.999974	336	N	N
cg27417469	-0.0179394	0.00855272	-2.09751	0.0359482	0.999974	336	N	N
cg15479754	-0.0216026	0.0102992	-2.0975	0.035949	0.999974	336	N	N
cg20383444	-0.0172467	0.00822267	-2.09746	0.0359526	0.999974	336	N	N
cg20689661	-0.0219621	0.010471	-2.09742	0.0359562	0.999974	336	N	N
cg14166365	-0.0153238	0.00730612	-2.09739	0.0359587	0.999974	336	N	N
cg17527348	-0.016849	0.00803347	-2.09735	0.035963	0.999974	336	N	N
cg16502866	0.0187255	0.0089283	2.09732	0.035965	0.999974	336	N	N
cg19142181	-0.0811963	0.0387149	-2.09729	0.0359682	0.999974	336	N	N
cg10421300	-0.032063	0.0152882	-2.09724	0.0359726	0.999974	336	N	N
cg18057692	-0.0319765	0.0152472	-2.09721	0.0359753	0.999974	336	N	N
cg08213444	-0.0215879	0.0102937	-2.09719	0.0359765	0.999974	336	N	N
cg07064364	-0.021167	0.0100932	-2.09716	0.035979	0.999974	336	N	N
cg19261597	-0.012297	0.00586366	-2.09716	0.0359792	0.999974	336	N	N
cg22442090	-0.0147607	0.00703846	-2.09715	0.0359802	0.999974	336	N	N
cg19982684	-0.0132928	0.00633864	-2.0971	0.0359847	0.999974	336	N	N
cg08637446	-0.0230199	0.0109774	-2.09703	0.0359912	0.999974	336	N	N
cg11716073	-0.0197811	0.00943316	-2.09697	0.0359961	0.999974	336	N	N
cg23915251	-0.0146134	0.00696908	-2.0969	0.0360026	0.999974	336	N	N
cg24528602	-0.0200397	0.00955729	-2.09679	0.0360119	0.999974	336	N	N
cg06967524	-0.0155532	0.00741793	-2.0967	0.0360205	0.999974	336	N	N
cg09682129	0.0161226	0.00769001	2.09657	0.0360317	0.999974	336	N	N
cg15991553	-0.0132743	0.00633154	-2.09653	0.036035	0.999974	336	N	N
cg24854943	-0.0136002	0.00648778	-2.09628	0.036057	0.999974	336	N	N
cg12118013	0.0261915	0.0124947	2.09621	0.036064	0.999974	336	N	N
cg19232929	-0.0179403	0.00855858	-2.09618	0.0360665	0.999974	336	N	N
cg21737226	-0.0297111	0.0141742	-2.09614	0.0360694	0.999974	336	N	N
cg13126871	0.0337819	0.0161168	2.09606	0.0360765	0.999974	336	N	N
cg02865675	-0.0177856	0.00848574	-2.09594	0.0360876	0.999974	336	N	N
cg03479209	-0.0144751	0.00690634	-2.09592	0.0360895	0.999974	336	N	N
cg21908287	-0.0162213	0.00773952	-2.09591	0.0360904	0.999974	336	N	N
cg14878842	-0.0248297	0.0118473	-2.09582	0.0360985	0.999974	336	N	N
cg25307665	-0.0458715	0.0218873	-2.09581	0.0360995	0.999974	336	N	N
cg26037974	-0.0183758	0.00876796	-2.09579	0.036101	0.999974	336	N	N
cg21088259	-0.0138979	0.00663165	-2.09569	0.0361094	0.999974	336	N	N
cg21233690	-0.0192091	0.00916609	-2.09567	0.036111	0.999974	336	N	N
cg08364410	-0.0132638	0.00632916	-2.09566	0.0361125	0.999974	336	N	N
cg21154079	-0.0245417	0.0117109	-2.09562	0.036116	0.999974	336	N	N
cg10849393	-0.0144019	0.00687242	-2.0956	0.0361176	0.999974	336	N	N
cg22245858	-0.0279974	0.0133604	-2.09555	0.0361224	0.999974	336	N	N
cg15894661	-0.0240437	0.0114738	-2.09553	0.0361239	0.999974	336	N	N
cg16569430	-0.0134554	0.00642109	-2.0955	0.0361268	0.999974	336	N	N
cg22268760	-0.0188522	0.00899704	-2.09538	0.0361373	0.999974	336	N	N
cg17904734	-0.0216323	0.010324	-2.09533	0.0361414	0.999974	336	N	N
cg01374580	-0.0183179	0.00874246	-2.09528	0.0361458	0.999974	336	N	N
cg18409838	-0.021489	0.0102562	-2.09523	0.036151	0.999974	336	N	N
cg00891608	0.0254685	0.0121558	2.09518	0.0361553	0.999974	336	N	N
cg22877230	-0.0174936	0.00834975	-2.0951	0.0361621	0.999974	336	N	N
cg09340511	-0.023029	0.010992	-2.09508	0.0361642	0.999974	336	N	N
cg03948422	0.0240639	0.0114862	2.09503	0.0361682	0.999974	336	N	N
cg00328720	-0.0182165	0.00869576	-2.09488	0.036182	0.999974	336	N	N
cg09742952	-0.0300956	0.0143663	-2.09488	0.0361821	0.999974	336	N	N
cg07052737	-0.0135577	0.00647204	-2.09481	0.0361876	0.999974	336	N	N
cg06408301	-0.0243984	0.0116471	-2.0948	0.0361885	0.999974	336	N	N
cg25438788	-0.0176752	0.00843804	-2.0947	0.0361974	0.999974	336	N	N
cg10399696	-0.0130862	0.00624764	-2.09459	0.0362077	0.999974	336	N	N
cg14170423	0.0140006	0.00668433	2.09453	0.0362125	0.999974	336	N	N
cg14094181	0.0158755	0.00757953	2.09452	0.0362135	0.999974	336	N	N
cg11202871	-0.0123542	0.00589847	-2.09447	0.036218	0.999974	336	N	N
cg24336152	-0.020823	0.00994211	-2.09443	0.0362217	0.999974	336	N	N
cg09042407	-0.0175036	0.0083572	-2.09443	0.0362218	0.999974	336	N	N
cg18802706	-0.023216	0.0110848	-2.0944	0.0362246	0.999974	336	N	N
cg14755549	-0.0159695	0.00762502	-2.09435	0.0362287	0.999974	336	N	N
cg19754536	-0.0165102	0.00788333	-2.09431	0.0362322	0.999974	336	N	N
cg06482535	-0.0183357	0.00875566	-2.09415	0.0362463	0.999974	336	N	N
cg00355281	0.0400285	0.019116	2.09398	0.0362614	0.999974	336	N	N
cg18682447	0.015103	0.00721265	2.09396	0.0362633	0.999974	336	N	N
cg23879435	-0.015716	0.00750567	-2.09389	0.0362702	0.999974	336	N	N
cg16824603	-0.0123651	0.00590542	-2.09386	0.0362723	0.999974	336	N	N
cg26410105	-0.0178204	0.00851089	-2.09384	0.0362746	0.999974	336	N	N
cg23470196	-0.0188241	0.00899084	-2.09369	0.0362872	0.999974	336	N	N
cg07150038	-0.0161589	0.00771791	-2.09369	0.0362876	0.999974	336	N	N
cg04253298	0.0280399	0.0133928	2.09365	0.0362916	0.999974	336	N	N
cg09912793	-0.0241402	0.0115303	-2.09364	0.0362924	0.999974	336	N	N
cg27395917	-0.015041	0.00718447	-2.09354	0.0363011	0.999974	336	N	N
cg05675514	0.0187038	0.00893439	2.09346	0.0363085	0.999974	336	N	N
cg22352850	-0.0165785	0.00791933	-2.09343	0.0363112	0.999974	336	N	N
cg17146110	-0.0268423	0.0128223	-2.0934	0.0363136	0.999974	336	N	N
cg19089079	-0.0227402	0.0108632	-2.09333	0.0363201	0.999974	336	N	N
cg15536552	-0.0281617	0.0134539	-2.09319	0.0363318	0.999974	336	N	N
cg06842071	-0.0315446	0.0150704	-2.09315	0.0363354	0.999974	336	N	N
cg03736826	-0.0215456	0.0102935	-2.09314	0.0363369	0.999974	336	N	N
cg22046121	-0.0160051	0.00764699	-2.09299	0.0363497	0.999974	336	N	N
cg16451278	0.019512	0.00932303	2.09288	0.0363598	0.999974	336	N	N
cg02005600	-0.0446831	0.0213502	-2.09286	0.0363617	0.999974	336	N	N
cg25859998	0.0256056	0.0122349	2.09284	0.0363633	0.999974	336	N	N
cg21156320	-0.0168011	0.00802787	-2.09284	0.0363634	0.999974	336	N	N
cg04843111	0.0169526	0.00810035	2.09283	0.0363647	0.999974	336	N	N
cg03387723	-0.0238286	0.011387	-2.09261	0.0363839	0.999974	336	N	N
cg03141679	-0.0223767	0.0106933	-2.09258	0.0363867	0.999974	336	N	N
cg13027727	0.0141116	0.00674379	2.09253	0.0363914	0.999974	336	N	N
cg05552874	-0.0216699	0.010356	-2.0925	0.0363935	0.999974	336	N	N
cg08920174	0.0166331	0.00794895	2.09249	0.0363951	0.999974	336	N	N
cg00560722	-0.0119664	0.00571882	-2.09247	0.0363969	0.999974	336	N	N
cg00083359	-0.0182957	0.00874361	-2.09246	0.0363972	0.999974	336	N	N
cg10669834	-0.0189854	0.0090742	-2.09224	0.0364175	0.999974	336	N	N
cg22176143	-0.0130113	0.00621894	-2.0922	0.0364203	0.999974	336	N	N
cg00253564	0.0154312	0.00737616	2.09204	0.0364346	0.999974	336	N	N
cg10402321	-0.026951	0.0128828	-2.09201	0.0364379	0.999974	336	N	N
cg02194617	-0.018681	0.00893001	-2.09194	0.0364442	0.999974	336	N	N
cg22541063	-0.0206611	0.00987704	-2.09183	0.036454	0.999974	336	N	N
cg27434954	0.0156895	0.00750051	2.0918	0.0364567	0.999974	336	N	N
cg25352924	-0.0167427	0.00800402	-2.09178	0.0364579	0.999974	336	N	N
cg11165960	-0.0221159	0.0105729	-2.09176	0.0364602	0.999974	336	N	N
cg16984485	-0.0229513	0.0109727	-2.09167	0.0364678	0.999974	336	N	N
cg08186671	-0.0202756	0.00969372	-2.09162	0.0364724	0.999974	336	N	N
cg14671982	-0.0182193	0.00871067	-2.0916	0.036474	0.999974	336	N	N
cg06854478	-0.0317815	0.0151949	-2.09159	0.0364748	0.999974	336	N	N
cg01055748	-0.0241241	0.0115352	-2.09135	0.0364967	0.999974	336	N	N
cg02465761	0.0265684	0.0127047	2.09123	0.0365079	0.999974	336	N	N
cg17864730	-0.0151453	0.00724267	-2.09113	0.0365167	0.999974	336	N	N
cg16899229	-0.0230432	0.0110196	-2.0911	0.0365188	0.999974	336	N	N
cg04391135	-0.021947	0.0104956	-2.09107	0.0365216	0.999974	336	N	N
cg14011854	0.0160629	0.00768179	2.09103	0.0365252	0.999974	336	N	N
cg23094903	0.0189215	0.00904897	2.09102	0.0365267	0.999974	336	N	N
cg15120085	-0.013739	0.00657059	-2.09098	0.0365298	0.999974	336	N	N
cg21379639	0.0234093	0.0111956	2.09094	0.0365333	0.999974	336	N	N
cg23968286	-0.0150074	0.00717737	-2.09093	0.0365341	0.999974	336	N	N
cg03735869	-0.023299	0.0111431	-2.09088	0.0365384	0.999974	336	N	N
cg23940999	-0.0288765	0.0138114	-2.09077	0.0365482	0.999974	336	N	N
cg17876277	0.0165813	0.0079307	2.09077	0.0365487	0.999974	336	N	N
cg15896084	0.0158427	0.00757748	2.09076	0.0365497	0.999974	336	N	N
cg03394401	-0.0287008	0.0137277	-2.09071	0.0365536	0.999974	336	N	N
cg02422997	-0.015624	0.00747313	-2.09069	0.0365554	0.999974	336	N	N
cg03464378	-0.0167937	0.00803262	-2.09069	0.0365562	0.999974	336	N	N
cg20972049	-0.0193288	0.00924555	-2.09061	0.0365634	0.999974	336	N	N
cg21157873	-0.0181675	0.00869025	-2.09056	0.0365676	0.999974	336	N	N
cg13862384	0.0179759	0.00859885	2.0905	0.0365725	0.999974	336	N	N
cg24775180	-0.0145641	0.00696682	-2.0905	0.0365732	0.999974	336	N	N
cg16866206	-0.0208955	0.00999575	-2.09044	0.036578	0.999974	336	N	N
cg18137481	-0.020902	0.00999886	-2.09044	0.0365781	0.999974	336	N	N
cg08145839	-0.0224719	0.0107503	-2.09035	0.0365861	0.999974	336	N	N
cg23655160	-0.019979	0.00955797	-2.0903	0.0365907	0.999974	336	N	N
cg16699198	-0.0198546	0.00949861	-2.09027	0.0365938	0.999974	336	N	N
cg03288217	-0.0185013	0.00885152	-2.09018	0.0366014	0.999974	336	N	N
cg22115748	-0.0249788	0.0119506	-2.09016	0.0366034	0.999974	336	N	N
cg16136939	0.0124734	0.00596781	2.0901	0.0366084	0.999974	336	N	N
cg25099597	-0.0185521	0.00887633	-2.09007	0.0366117	0.999974	336	N	N
cg12600163	0.0130296	0.00623414	2.09004	0.0366146	0.999974	336	N	N
cg05951137	-0.0159544	0.00763364	-2.09001	0.0366168	0.999974	336	N	N
cg00861207	-0.0248395	0.0118854	-2.08992	0.0366247	0.999974	336	N	N
cg18645361	-0.0203647	0.0097443	-2.08991	0.0366262	0.999974	336	N	N
cg19314866	-0.0164247	0.00785922	-2.08987	0.0366299	0.999974	336	N	N
cg15648026	0.021734	0.0104001	2.08979	0.0366363	0.999974	336	N	N
cg04787413	0.0195942	0.00937615	2.08979	0.0366365	0.999974	336	N	N
cg21664030	-0.0280111	0.013404	-2.08976	0.0366398	0.999974	336	N	N
cg27362297	-0.0212983	0.010192	-2.08972	0.0366431	0.999974	336	N	N
cg21150271	-0.0250588	0.0119915	-2.08971	0.0366435	0.999974	336	N	N
cg22762309	-0.0204852	0.00980291	-2.08971	0.0366438	0.999974	336	N	N
cg26114570	-0.0247896	0.0118634	-2.08958	0.0366557	0.999974	336	N	N
cg21473741	-0.0198996	0.00952335	-2.08956	0.0366576	0.999974	336	N	N
cg04835091	-0.0202469	0.00969032	-2.08939	0.0366722	0.999974	336	N	N
cg15431544	-0.0207619	0.00993702	-2.08935	0.0366765	0.999974	336	N	N
cg21906947	0.0191005	0.00914188	2.08934	0.0366767	0.999974	336	N	N
cg22403782	0.0300774	0.0143956	2.08934	0.0366769	0.999974	336	N	N
cg03185453	-0.0223472	0.0106972	-2.08908	0.0367008	0.999974	336	N	N
cg06410537	0.0186512	0.00892822	2.08902	0.0367063	0.999974	336	N	N
cg12755061	-0.0188759	0.00903579	-2.08901	0.0367065	0.999974	336	N	N
cg22918133	0.0117255	0.0056131	2.08895	0.0367123	0.999974	336	N	N
cg27346988	-0.0126403	0.00605135	-2.08885	0.0367215	0.999974	336	N	N
cg09743437	-0.0262583	0.0125709	-2.08882	0.0367238	0.999974	336	N	N
cg13909076	-0.0191278	0.00915757	-2.08874	0.0367309	0.999974	336	N	N
cg23501964	-0.0188122	0.00900655	-2.08872	0.0367329	0.999974	336	N	N
cg24476033	-0.0497931	0.0238401	-2.08863	0.0367408	0.999974	336	N	N
cg10108237	-0.0173356	0.00830084	-2.08841	0.0367606	0.999974	336	N	N
cg16044480	-0.0120907	0.00578942	-2.08841	0.0367611	0.999974	336	N	N
cg27521049	-0.0226338	0.010838	-2.08838	0.0367634	0.999974	336	N	N
cg12013041	-0.0150558	0.00720941	-2.08835	0.0367661	0.999974	336	N	N
cg26482745	-0.0202516	0.00969755	-2.08832	0.0367686	0.999974	336	N	N
cg22881371	-0.0229263	0.0109784	-2.0883	0.0367707	0.999974	336	N	N
cg00114312	-0.0150518	0.00720771	-2.0883	0.0367711	0.999974	336	N	N
cg09605254	-0.0118463	0.00567296	-2.0882	0.0367795	0.999974	336	N	N
cg19447984	-0.0266895	0.0127814	-2.08815	0.0367843	0.999974	336	N	N
cg22729539	-0.0150591	0.00721196	-2.08807	0.0367911	0.999974	336	N	N
cg17466318	-0.0245568	0.0117611	-2.08797	0.0368006	0.999974	336	N	N
cg18280909	0.0769477	0.0368535	2.08793	0.0368039	0.999974	336	N	N
cg14171882	0.0246317	0.0117976	2.08786	0.0368106	0.999974	336	N	N
cg26522368	-0.019891	0.00952714	-2.08782	0.036814	0.999974	336	N	N
cg07617152	-0.0167148	0.00800585	-2.08782	0.0368142	0.999974	336	N	N
cg00221993	-0.0212348	0.010171	-2.08777	0.0368185	0.999974	336	N	N
cg12215739	0.0266012	0.0127416	2.08775	0.0368205	0.999974	336	N	N
cg05422990	-0.0151871	0.00727447	-2.08772	0.0368229	0.999974	336	N	N
cg17882374	-0.0244672	0.0117197	-2.08769	0.036826	0.999974	336	N	N
cg18069144	-0.0194407	0.00931207	-2.08769	0.0368262	0.999974	336	N	N
cg20979307	-0.0177074	0.00848233	-2.08757	0.036837	0.999974	336	N	N
cg21412355	-0.0280914	0.0134569	-2.0875	0.0368427	0.999974	336	N	N
cg06624991	-0.0140619	0.0067363	-2.08747	0.0368453	0.999974	336	N	N
cg13422004	0.0216057	0.0103505	2.0874	0.036852	0.999974	336	N	N
cg08140609	-0.0173122	0.00829379	-2.08737	0.0368549	0.999974	336	N	N
ch.4.194519R	0.0206638	0.00989946	2.08737	0.0368551	0.999974	336	N	N
cg16366604	-0.0216806	0.0103866	-2.08735	0.0368562	0.999974	336	N	N
cg01795082	0.0161963	0.00775948	2.08729	0.0368617	0.999974	336	N	N
cg02279153	-0.016337	0.00782699	-2.08726	0.0368646	0.999974	336	N	N
cg22123915	-0.0212247	0.0101693	-2.08714	0.0368755	0.999974	336	N	N
cg16068263	-0.0242634	0.0116252	-2.08714	0.0368758	0.999974	336	N	N
cg08214995	-0.0181118	0.00867785	-2.08713	0.0368762	0.999974	336	N	N
cg20748132	-0.0229909	0.011016	-2.08706	0.036883	0.999974	336	N	N
cg15978880	-0.0140628	0.00673812	-2.08706	0.0368831	0.999974	336	N	N
cg27311272	-0.0230737	0.0110562	-2.08696	0.0368921	0.999974	336	N	N
cg01726465	-0.0147012	0.00704471	-2.08685	0.0369021	0.999974	336	N	N
cg19372504	-0.0206115	0.00987734	-2.08675	0.0369111	0.999974	336	N	N
cg21685266	-0.0333726	0.015993	-2.08671	0.0369146	0.999974	336	N	N
cg00091589	-0.022256	0.010666	-2.08663	0.0369215	0.999974	336	N	N
cg19793747	-0.0226341	0.0108473	-2.08662	0.0369228	0.999974	336	N	N
cg02794779	0.0344584	0.0165158	2.08639	0.0369429	0.999974	336	N	N
cg13421385	0.0151379	0.00725559	2.08638	0.0369445	0.999974	336	N	N
cg25466396	-0.016054	0.00769495	-2.0863	0.0369515	0.999974	336	N	N
cg15425061	-0.0263749	0.0126423	-2.08624	0.0369569	0.999974	336	N	N
cg08279362	-0.0154144	0.00738866	-2.08623	0.0369582	0.999974	336	N	N
cg01128574	-0.0116774	0.00559759	-2.08614	0.0369656	0.999974	336	N	N
cg10534873	-0.0160186	0.00767893	-2.08605	0.0369745	0.999974	336	N	N
cg01593552	-0.0132622	0.00635759	-2.08604	0.0369748	0.999974	336	N	N
cg12114804	-0.0194989	0.00934751	-2.086	0.0369791	0.999974	336	N	N
cg27336360	0.0217682	0.0104356	2.08596	0.0369823	0.999974	336	N	N
cg06208727	-0.0189933	0.00910534	-2.08596	0.0369826	0.999974	336	N	N
cg05940001	-0.0167968	0.00805259	-2.08589	0.0369888	0.999974	336	N	N
cg03191359	-0.0244331	0.0117139	-2.08583	0.0369941	0.999974	336	N	N
cg23384406	-0.0189258	0.00907363	-2.08581	0.0369962	0.999974	336	N	N
cg19130550	0.0178493	0.00855785	2.08572	0.0370038	0.999974	336	N	N
cg10736231	0.0173098	0.00829939	2.08568	0.037008	0.999974	336	N	N
cg11764937	-0.0173855	0.00833579	-2.08564	0.0370112	0.999974	336	N	N
cg07185584	-0.0122009	0.0058501	-2.08559	0.0370161	0.999974	336	N	N
cg08821600	-0.0188914	0.00905828	-2.08554	0.0370204	0.999974	336	N	N
cg04518928	-0.0204819	0.0098211	-2.0855	0.037024	0.999974	336	N	N
cg12270275	-0.0235484	0.0112916	-2.08547	0.0370263	0.999974	336	N	N
cg06994652	-0.0234393	0.0112396	-2.08543	0.0370302	0.999974	336	N	N
cg19159365	-0.0233601	0.0112017	-2.08541	0.0370323	0.999974	336	N	N
cg02280200	-0.019861	0.00952384	-2.0854	0.0370329	0.999974	336	N	N
cg03102386	-0.0206226	0.00988914	-2.08538	0.0370346	0.999974	336	N	N
cg18157012	-0.0211313	0.0101331	-2.08538	0.0370351	0.999974	336	N	N
cg23563438	0.01998	0.00958138	2.0853	0.0370423	0.999974	336	N	N
cg14930242	-0.0170333	0.00816946	-2.085	0.0370693	0.999974	336	N	N
cg26116112	-0.0195873	0.00939455	-2.08497	0.0370722	0.999974	336	N	N
cg15471063	-0.0192838	0.00924998	-2.08474	0.0370926	0.999974	336	N	N
cg11547104	-0.0258586	0.0124042	-2.08466	0.0371	0.999974	336	N	N
cg21547118	-0.0175711	0.00842894	-2.08461	0.0371048	0.999974	336	N	N
cg11252765	-0.0230087	0.0110376	-2.08458	0.0371079	0.999974	336	N	N
cg22455527	0.0197277	0.00946406	2.08448	0.0371162	0.999974	336	N	N
cg19269956	-0.0150924	0.00724042	-2.08447	0.0371177	0.999974	336	N	N
cg02461341	-0.0176776	0.00848092	-2.08439	0.0371245	0.999974	336	N	N
cg26988423	-0.0128843	0.00618132	-2.08439	0.0371249	0.999974	336	N	N
cg21256706	-0.0218292	0.0104728	-2.08437	0.0371263	0.999974	336	N	N
cg08996805	0.0340461	0.0163341	2.08436	0.0371272	0.999974	336	N	N
cg06899083	-0.0144167	0.00691671	-2.08433	0.0371302	0.999974	336	N	N
cg15763916	-0.0147516	0.00707744	-2.08431	0.0371315	0.999974	336	N	N
cg18123043	-0.0241809	0.0116017	-2.08425	0.0371377	0.999974	336	N	N
cg26236902	-0.0242402	0.0116304	-2.08421	0.0371409	0.999974	336	N	N
cg09778828	-0.0184509	0.00885282	-2.08419	0.037143	0.999974	336	N	N
cg11532513	-0.01825	0.0087567	-2.08412	0.0371491	0.999974	336	N	N
cg02424539	-0.0278471	0.0133616	-2.08411	0.0371503	0.999974	336	N	N
cg07632946	-0.019889	0.00954341	-2.08406	0.0371549	0.999974	336	N	N
cg00400992	-0.0204432	0.00980945	-2.08403	0.0371577	0.999974	336	N	N
cg24874389	-0.0202054	0.00969577	-2.08394	0.0371656	0.999974	336	N	N
cg17371081	-0.0203352	0.00975827	-2.08389	0.0371697	0.999974	336	N	N
cg11799387	-0.0224076	0.0107536	-2.08373	0.0371844	0.999974	336	N	N
cg12737363	0.0138918	0.00666684	2.08371	0.0371864	0.999974	336	N	N
cg17426905	-0.0177853	0.00853544	-2.0837	0.0371878	0.999974	336	N	N
cg00183886	-0.0224772	0.0107874	-2.08365	0.0371923	0.999974	336	N	N
cg23026345	-0.0235786	0.0113161	-2.08364	0.0371925	0.999974	336	N	N
cg00334245	0.0128149	0.00615024	2.08364	0.0371926	0.999974	336	N	N
cg01562385	-0.0189948	0.0091166	-2.08354	0.0372019	0.999974	336	N	N
cg17163967	-0.0219543	0.0105371	-2.08352	0.037204	0.999974	336	N	N
cg14781242	-0.0150616	0.0072291	-2.08347	0.0372087	0.999974	336	N	N
cg15207313	-0.0224646	0.0107824	-2.08345	0.0372103	0.999974	336	N	N
cg23664396	-0.0254566	0.0122185	-2.08345	0.0372104	0.999974	336	N	N
cg12402555	-0.0180918	0.00868367	-2.08343	0.0372124	0.999974	336	N	N
cg09221935	-0.0231439	0.0111088	-2.08338	0.0372168	0.999974	336	N	N
cg17208748	-0.0278049	0.0133463	-2.08334	0.03722	0.999974	336	N	N
cg14972743	-0.024115	0.0115751	-2.08334	0.03722	0.999974	336	N	N
cg21183165	-0.0180985	0.00868744	-2.0833	0.0372242	0.999974	336	N	N
cg24886632	-0.0177893	0.00853912	-2.08326	0.0372271	0.999974	336	N	N
cg24899294	0.0208061	0.00998833	2.08305	0.0372471	0.999974	336	N	N
cg01816936	-0.0133795	0.00642307	-2.08304	0.0372472	0.999974	336	N	N
cg22602019	-0.016223	0.00778815	-2.08303	0.0372483	0.999974	336	N	N
cg20946943	-0.019768	0.00949025	-2.08298	0.0372535	0.999974	336	N	N
cg18345115	-0.0408986	0.0196351	-2.08294	0.0372568	0.999974	336	N	N
cg26853371	-0.0190369	0.00913946	-2.08293	0.0372574	0.999974	336	N	N
cg01935060	-0.0173186	0.00831469	-2.08289	0.0372614	0.999974	336	N	N
cg06102690	0.0231976	0.0111375	2.08284	0.0372656	0.999974	336	N	N
cg11076902	-0.0201911	0.00969445	-2.08275	0.0372744	0.999974	336	N	N
cg23326811	0.0181952	0.0087362	2.08273	0.0372758	0.999974	336	N	N
cg04701628	-0.0118909	0.00570948	-2.08266	0.0372819	0.999974	336	N	N
cg27045835	-0.0189127	0.0090811	-2.08265	0.0372832	0.999974	336	N	N
cg17781721	-0.0174609	0.00838405	-2.08263	0.0372851	0.999974	336	N	N
cg00111978	-0.0187512	0.00900412	-2.08251	0.037296	0.999974	336	N	N
cg07814876	0.0205054	0.00984668	2.08246	0.0373001	0.999974	336	N	N
cg15276175	-0.02015	0.00967615	-2.08244	0.0373025	0.999974	336	N	N
cg14522718	-0.0162873	0.00782144	-2.08239	0.0373072	0.999974	336	N	N
cg00194780	-0.014321	0.00687776	-2.08222	0.0373222	0.999974	336	N	N
cg24663798	-0.020374	0.00978479	-2.08221	0.0373236	0.999974	336	N	N
cg25843013	-0.0201451	0.00967502	-2.08217	0.0373267	0.999974	336	N	N
cg14411873	-0.0164066	0.00787973	-2.08213	0.0373309	0.999974	336	N	N
cg08495545	-0.0153161	0.00735612	-2.08209	0.0373338	0.999974	336	N	N
cg16739976	-0.0182131	0.00874762	-2.08206	0.0373368	0.999974	336	N	N
cg02475948	-0.019635	0.00943094	-2.08198	0.0373444	0.999974	336	N	N
cg13302670	-0.0154661	0.00742921	-2.0818	0.037361	0.999974	336	N	N
cg07329251	-0.0155806	0.00748454	-2.0817	0.0373697	0.999974	336	N	N
cg24985235	-0.028088	0.0134935	-2.08159	0.0373798	0.999974	336	N	N
cg16799805	-0.0209843	0.0100815	-2.08147	0.0373907	0.999974	336	N	N
cg25354206	-0.0237563	0.0114133	-2.08145	0.037393	0.999974	336	N	N
cg06277481	-0.01538	0.00738927	-2.08139	0.0373978	0.999974	336	N	N
cg21383697	-0.0164812	0.00791836	-2.08139	0.0373986	0.999974	336	N	N
cg24337010	-0.0186675	0.00896906	-2.08132	0.0374044	0.999974	336	N	N
cg16544661	-0.0165853	0.00796885	-2.08127	0.0374093	0.999974	336	N	N
cg13793580	-0.0182193	0.00875408	-2.08123	0.0374128	0.999974	336	N	N
cg16203458	-0.0175089	0.00841301	-2.08117	0.0374183	0.999974	336	N	N
cg16908740	-0.0190581	0.00915783	-2.08107	0.0374271	0.999974	336	N	N
cg03754700	-0.0186387	0.00895644	-2.08104	0.0374305	0.999974	336	N	N
cg10016004	-0.0276208	0.0132726	-2.08104	0.0374307	0.999974	336	N	N
cg14064268	0.056919	0.027352	2.08098	0.0374357	0.999974	336	N	N
cg02066441	-0.0180669	0.0086821	-2.08093	0.0374402	0.999974	336	N	N
cg10016350	0.0152797	0.00734283	2.0809	0.0374433	0.999974	336	N	N
cg12984349	-0.025142	0.0120825	-2.08087	0.037446	0.999974	336	N	N
cg08039142	-0.0160736	0.00772471	-2.0808	0.0374518	0.999974	336	N	N
cg25859012	0.0120705	0.00580094	2.08078	0.0374537	0.999974	336	N	N
cg11440486	-0.0679518	0.0326598	-2.08059	0.037471	0.999974	336	N	N
cg22265988	0.0236694	0.0113769	2.08049	0.0374807	0.999974	336	N	N
cg06400336	0.0185492	0.00891627	2.08038	0.037491	0.999974	336	N	N
cg17977435	-0.0217281	0.0104446	-2.08032	0.0374964	0.999974	336	N	N
cg07011172	-0.0293679	0.0141172	-2.08029	0.0374987	0.999974	336	N	N
cg12156833	0.0199506	0.00959049	2.08025	0.037503	0.999974	336	N	N
cg20916578	0.0206133	0.00990914	2.08023	0.0375042	0.999974	336	N	N
cg07995091	-0.0207587	0.00997915	-2.08021	0.0375064	0.999974	336	N	N
cg21699124	-0.0185792	0.00893141	-2.0802	0.0375068	0.999974	336	N	N
cg08056069	-0.0152138	0.00731415	-2.08005	0.0375212	0.999974	336	N	N
cg20021941	-0.0196211	0.00943326	-2.07999	0.0375261	0.999974	336	N	N
cg03533386	-0.0220797	0.0106157	-2.07991	0.0375336	0.999974	336	N	N
cg07647717	-0.0268633	0.0129157	-2.07989	0.0375353	0.999974	336	N	N
cg02437766	-0.0226584	0.0108942	-2.07985	0.037539	0.999974	336	N	N
cg20932898	-0.0314091	0.015102	-2.0798	0.0375443	0.999974	336	N	N
cg05413061	-0.0167581	0.0080577	-2.07976	0.0375478	0.999974	336	N	N
cg09882144	-0.0183992	0.00884679	-2.07976	0.0375479	0.999974	336	N	N
cg02081938	0.0183952	0.00884493	2.07975	0.0375487	0.999974	336	N	N
cg12816842	-0.0211103	0.0101507	-2.07969	0.0375538	0.999974	336	N	N
cg14006569	0.0355052	0.0170724	2.07969	0.0375543	0.999974	336	N	N
cg14374799	-0.0231778	0.0111451	-2.07964	0.0375583	0.999974	336	N	N
cg17201760	-0.0203229	0.00977297	-2.0795	0.0375716	0.999974	336	N	N
cg17976205	-0.0271834	0.0130723	-2.07947	0.0375743	0.999974	336	N	N
cg10610949	-0.0213982	0.0102904	-2.07943	0.0375774	0.999974	336	N	N
cg06714180	-0.0359451	0.017288	-2.0792	0.0375991	0.999974	336	N	N
cg00740870	-0.0275732	0.0132615	-2.0792	0.0375993	0.999974	336	N	N
cg09416203	-0.0196186	0.00943587	-2.07915	0.0376036	0.999974	336	N	N
cg02868254	-0.0291173	0.0140045	-2.07914	0.0376046	0.999974	336	N	N
cg22430861	-0.0167769	0.00806926	-2.07911	0.037607	0.999974	336	N	N
cg11910652	-0.0128162	0.00616463	-2.07898	0.0376189	0.999974	336	N	N
cg24571673	-0.0177783	0.0085526	-2.0787	0.0376446	0.999974	336	N	N
cg17015853	-0.0153178	0.00736913	-2.07864	0.0376506	0.999974	336	N	N
cg08024316	0.0132291	0.00636435	2.07863	0.0376516	0.999974	336	N	N
cg24276151	-0.0188046	0.00904671	-2.07861	0.0376528	0.999974	336	N	N
cg05460425	-0.0227537	0.0109468	-2.07858	0.0376559	0.999974	336	N	N
cg19724461	0.0157374	0.00757168	2.07846	0.0376671	0.999974	336	N	N
cg02472801	-0.0377971	0.0181855	-2.07842	0.0376706	0.999974	336	N	N
cg23671699	-0.0225738	0.0108611	-2.07842	0.0376711	0.999974	336	N	N
cg14447703	-0.0152782	0.00735088	-2.07842	0.0376711	0.999974	336	N	N
cg23486773	-0.0264719	0.0127367	-2.07839	0.0376735	0.999974	336	N	N
cg05022128	-0.0219411	0.0105569	-2.07835	0.0376767	0.999974	336	N	N
cg05905179	-0.0287808	0.0138481	-2.07832	0.0376803	0.999974	336	N	N
cg02920449	-0.0208731	0.0100433	-2.07831	0.0376807	0.999974	336	N	N
cg26646397	-0.0213502	0.010273	-2.07829	0.0376824	0.999974	336	N	N
cg26297431	0.0177245	0.00852869	2.07823	0.0376886	0.999974	336	N	N
cg23987789	-0.0268113	0.0129012	-2.0782	0.0376911	0.999974	336	N	N
cg05516020	0.0270354	0.01301	2.07804	0.0377058	0.999974	336	N	N
cg16120501	-0.0248801	0.011973	-2.07803	0.0377069	0.999974	336	N	N
cg04576630	0.0120705	0.00580874	2.07799	0.0377101	0.999974	336	N	N
cg17635114	-0.00994609	0.00478641	-2.07799	0.0377106	0.999974	336	N	N
cg15685811	-0.0160903	0.0077433	-2.07797	0.0377126	0.999974	336	N	N
cg24434987	-0.0281934	0.0135678	-2.07796	0.0377127	0.999974	336	N	N
cg05097887	-0.0208662	0.010042	-2.07789	0.0377198	0.999974	336	N	N
cg00321614	-0.0170841	0.00822238	-2.07775	0.0377321	0.999974	336	N	N
cg04687439	-0.0287985	0.0138613	-2.07762	0.0377442	0.999974	336	N	N
cg10633479	-0.0244284	0.0117579	-2.07761	0.0377451	0.999974	336	N	N
cg20374595	-0.0285908	0.0137616	-2.07758	0.0377479	0.999974	336	N	N
cg13235891	-0.0183837	0.00884911	-2.07747	0.0377584	0.999974	336	N	N
cg26992028	-0.0175344	0.00844038	-2.07744	0.037761	0.999974	336	N	N
cg13395373	-0.0173843	0.00836819	-2.07743	0.0377618	0.999974	336	N	N
cg13796211	-0.0213273	0.0102665	-2.07736	0.0377685	0.999974	336	N	N
cg16954223	-0.0164525	0.00791992	-2.07736	0.0377687	0.999974	336	N	N
cg01390062	-0.0156984	0.00755699	-2.07734	0.0377701	0.999974	336	N	N
cg17991206	-0.0201963	0.00972221	-2.07734	0.0377703	0.999974	336	N	N
cg14984160	0.0127171	0.00612195	2.07729	0.0377744	0.999974	336	N	N
cg01990997	-0.0308569	0.0148544	-2.07729	0.0377749	0.999974	336	N	N
cg15422382	-0.0170426	0.00820427	-2.07728	0.0377757	0.999974	336	N	N
cg01862034	-0.0209064	0.0100646	-2.07722	0.0377816	0.999974	336	N	N
cg06104975	0.0113598	0.00546916	2.07706	0.0377961	0.999974	336	N	N
cg05229311	-0.0140995	0.00678837	-2.07701	0.0378008	0.999974	336	N	N
cg16508168	-0.0137004	0.00659657	-2.0769	0.0378112	0.999974	336	N	N
cg00929860	-0.0204109	0.00982775	-2.07686	0.0378142	0.999974	336	N	N
cg13401196	-0.0324802	0.0156397	-2.07678	0.0378216	0.999974	336	N	N
cg00619097	-0.0192386	0.00926401	-2.0767	0.037829	0.999974	336	N	N
cg00223046	-0.0136565	0.00657623	-2.07665	0.0378339	0.999974	336	N	N
cg04819337	-0.017268	0.00831541	-2.07663	0.037836	0.999974	336	N	N
cg12927153	0.0211598	0.0101898	2.07656	0.0378419	0.999974	336	N	N
cg08378932	-0.0186881	0.00899986	-2.07649	0.0378485	0.999974	336	N	N
cg15936718	-0.0182594	0.00879358	-2.07645	0.0378522	0.999974	336	N	N
cg26996885	-0.0192711	0.00928087	-2.07643	0.0378539	0.999974	336	N	N
cg15904821	0.0178498	0.0085966	2.07638	0.0378593	0.999974	336	N	N
cg02578462	-0.0211383	0.0101805	-2.07635	0.0378613	0.999974	336	N	N
cg08787968	-0.0276454	0.0133147	-2.07632	0.0378648	0.999974	336	N	N
cg27420590	0.0232392	0.0111927	2.07629	0.0378671	0.999974	336	N	N
cg08609578	-0.0300678	0.0144816	-2.07627	0.0378687	0.999974	336	N	N
cg19296671	-0.0153002	0.0073694	-2.07618	0.0378769	0.999974	336	N	N
cg11619602	-0.0170703	0.00822231	-2.0761	0.037885	0.999974	336	N	N
cg18505959	-0.0170292	0.00820253	-2.07609	0.0378853	0.999974	336	N	N
cg20974609	-0.0379617	0.018287	-2.07588	0.0379047	0.999974	336	N	N
cg24634565	-0.0208736	0.0100562	-2.0757	0.0379213	0.999974	336	N	N
cg08404546	-0.016862	0.00812356	-2.07568	0.0379231	0.999974	336	N	N
cg18677716	-0.0196124	0.00944879	-2.07565	0.0379261	0.999974	336	N	N
cg00644351	-0.0214535	0.0103359	-2.07564	0.0379277	0.999974	336	N	N
cg16868895	-0.0206641	0.00995556	-2.07563	0.0379282	0.999974	336	N	N
cg01052065	-0.046769	0.0225325	-2.07562	0.0379288	0.999974	336	N	N
cg26756125	-0.0186534	0.00898689	-2.07562	0.0379292	0.999974	336	N	N
cg00864183	0.0168174	0.00810239	2.07562	0.0379295	0.999974	336	N	N
cg17127329	-0.0193574	0.00932676	-2.07547	0.0379432	0.999974	336	N	N
cg11942207	-0.0211883	0.010209	-2.07545	0.037945	0.999974	336	N	N
cg20629183	-0.0198787	0.00957805	-2.07544	0.0379455	0.999974	336	N	N
cg21173532	-0.0211058	0.0101697	-2.07536	0.0379532	0.999974	336	N	N
cg18230771	0.0174497	0.00840831	2.07529	0.0379595	0.999974	336	N	N
cg14076417	-0.0176347	0.00849747	-2.07529	0.0379601	0.999974	336	N	N
cg17982116	-0.017645	0.0085026	-2.07524	0.037964	0.999974	336	N	N
cg21614402	-0.0220217	0.0106117	-2.07524	0.0379641	0.999974	336	N	N
cg05296180	-0.0137522	0.00662696	-2.07519	0.0379689	0.999974	336	N	N
cg16458021	0.0178536	0.00860387	2.07506	0.0379806	0.999974	336	N	N
cg25798479	-0.01909	0.00920001	-2.075	0.0379865	0.999974	336	N	N
cg08001824	-0.0209027	0.0100736	-2.075	0.0379867	0.999974	336	N	N
cg16505704	-0.0146954	0.00708242	-2.07491	0.037995	0.999974	336	N	N
cg08313040	-0.0167975	0.00809572	-2.07487	0.0379989	0.999974	336	N	N
cg00861497	0.0310892	0.0149839	2.07485	0.0380007	0.999974	336	N	N
cg07663964	-0.0204768	0.00986913	-2.07483	0.0380022	0.999974	336	N	N
cg17945447	0.026647	0.0128434	2.07476	0.0380091	0.999974	336	N	N
cg19422205	-0.0248479	0.0119765	-2.07473	0.0380118	0.999974	336	N	N
cg17054285	-0.011312	0.00545234	-2.0747	0.0380143	0.999974	336	N	N
cg22461472	-0.0154533	0.00744911	-2.07451	0.0380315	0.999974	336	N	N
cg09846510	-0.018356	0.00884871	-2.07443	0.0380392	0.999974	336	N	N
cg11172396	-0.0181716	0.00875996	-2.0744	0.0380425	0.999974	336	N	N
cg14513071	-0.0217182	0.0104699	-2.07435	0.0380469	0.999974	336	N	N
cg13558971	0.0148465	0.00715739	2.07429	0.0380524	0.999974	336	N	N
cg15796818	-0.0264604	0.0127568	-2.07422	0.038059	0.999974	336	N	N
cg00925020	0.0210643	0.0101559	2.07411	0.0380694	0.999974	336	N	N
cg12270485	-0.0281688	0.0135817	-2.07403	0.0380762	0.999974	336	N	N
cg12068816	-0.0169616	0.00817811	-2.07402	0.0380775	0.999974	336	N	N
cg00236919	0.0172001	0.00829318	2.07401	0.0380786	0.999974	336	N	N
cg04173966	-0.0198041	0.0095488	-2.07399	0.0380801	0.999974	336	N	N
cg01566544	-0.0254255	0.0122598	-2.07389	0.0380897	0.999974	336	N	N
cg19512961	0.018612	0.00897511	2.07374	0.0381039	0.999974	336	N	N
cg00008819	-0.0170084	0.0082023	-2.07362	0.0381147	0.999974	336	N	N
cg03707974	-0.0288362	0.0139064	-2.07359	0.0381177	0.999974	336	N	N
cg10764357	0.0143184	0.00690535	2.07353	0.0381234	0.999974	336	N	N
cg01210880	-0.027236	0.0131351	-2.07352	0.0381237	0.999974	336	N	N
cg27559399	-0.0174144	0.00839873	-2.07346	0.0381298	0.999974	336	N	N
cg14341520	-0.0175179	0.00844877	-2.07343	0.0381324	0.999974	336	N	N
cg20468999	-0.0198335	0.00956567	-2.0734	0.0381352	0.999974	336	N	N
cg01618660	-0.0101726	0.00490631	-2.07336	0.0381383	0.999974	336	N	N
cg24847846	0.0500558	0.024145	2.07313	0.0381598	0.999974	336	N	N
cg16619978	0.0138396	0.00667586	2.07308	0.0381645	0.999974	336	N	N
cg10767164	-0.0203019	0.00979379	-2.07293	0.0381786	0.999974	336	N	N
cg20992785	-0.0504413	0.0243334	-2.07292	0.0381793	0.999974	336	N	N
cg23751416	-0.0157947	0.00761967	-2.07288	0.0381835	0.999974	336	N	N
cg00088844	-0.0122981	0.005933	-2.07284	0.0381876	0.999974	336	N	N
cg22960255	-0.0203193	0.00980277	-2.07282	0.0381894	0.999974	336	N	N
cg18912728	-0.0182875	0.00882288	-2.07273	0.0381973	0.999974	336	N	N
cg24295300	-0.0217281	0.010483	-2.0727	0.0382007	0.999974	336	N	N
cg16524558	-0.0203767	0.0098313	-2.07263	0.0382065	0.999974	336	N	N
cg23041410	-0.0208352	0.0100531	-2.07251	0.0382178	0.999974	336	N	N
cg11521739	-0.0171054	0.00825352	-2.0725	0.0382192	0.999974	336	N	N
cg10465551	0.018506	0.00892969	2.07241	0.0382273	0.999974	336	N	N
cg02896705	-0.0159082	0.00767621	-2.0724	0.0382284	0.999974	336	N	N
cg18751573	-0.0208286	0.0100511	-2.07226	0.0382412	0.999974	336	N	N
cg16747785	-0.0204023	0.00984545	-2.07225	0.0382418	0.999974	336	N	N
cg17952467	-0.0228204	0.0110126	-2.0722	0.0382467	0.999974	336	N	N
cg25090302	-0.0174262	0.00840976	-2.07214	0.0382523	0.999974	336	N	N
cg26344026	-0.0176181	0.00850254	-2.0721	0.0382564	0.999974	336	N	N
cg17990185	-0.0181044	0.00873733	-2.07207	0.0382589	0.999974	336	N	N
cg17519101	0.0207913	0.0100341	2.07206	0.0382597	0.999974	336	N	N
cg24586254	-0.0134079	0.00647111	-2.07197	0.0382682	0.999974	336	N	N
cg19619807	-0.0237208	0.011449	-2.07187	0.0382775	0.999974	336	N	N
cg04219048	-0.0159534	0.00770032	-2.07179	0.0382852	0.999974	336	N	N
cg02393447	-0.0165455	0.00798641	-2.07171	0.0382924	0.999974	336	N	N
cg00183239	-0.0195542	0.00943874	-2.07169	0.0382941	0.999974	336	N	N
cg07808555	-0.0153492	0.00740919	-2.07165	0.0382985	0.999974	336	N	N
cg11246007	-0.0153792	0.00742382	-2.0716	0.0383024	0.999974	336	N	N
cg06914817	0.0164565	0.0079439	2.0716	0.0383031	0.999974	336	N	N
cg13062301	-0.016795	0.00810751	-2.07154	0.0383084	0.999974	336	N	N
cg09359907	-0.017386	0.00839289	-2.07151	0.0383108	0.999974	336	N	N
cg14024965	-0.0144481	0.0069747	-2.07151	0.0383115	0.999974	336	N	N
cg01797434	-0.0191672	0.00925296	-2.07147	0.0383149	0.999974	336	N	N
cg26777456	-0.027702	0.0133731	-2.07146	0.0383155	0.999974	336	N	N
cg12253454	0.0142499	0.00687927	2.07143	0.0383186	0.999974	336	N	N
cg13883366	-0.022045	0.0106425	-2.07141	0.0383208	0.999974	336	N	N
cg13690785	-0.0203571	0.00982784	-2.07137	0.0383239	0.999974	336	N	N
cg21315992	-0.0134777	0.0065067	-2.07135	0.0383259	0.999974	336	N	N
cg20091187	-0.017959	0.00867052	-2.07127	0.0383334	0.999974	336	N	N
cg13959031	-0.016951	0.00818395	-2.07126	0.0383349	0.999974	336	N	N
cg00244308	-0.0226158	0.0109189	-2.07125	0.0383353	0.999974	336	N	N
cg27226949	-0.0188773	0.00911404	-2.07123	0.0383376	0.999974	336	N	N
cg03759236	-0.0162317	0.00783695	-2.07117	0.0383427	0.999974	336	N	N
cg25649655	-0.0122356	0.00590768	-2.07113	0.0383466	0.999974	336	N	N
cg26820168	0.038802	0.0187359	2.071	0.0383588	0.999974	336	N	N
cg23691006	-0.0175256	0.00846245	-2.07099	0.0383599	0.999974	336	N	N
cg18515291	0.0179293	0.00865744	2.07097	0.0383611	0.999974	336	N	N
cg00459289	0.0200595	0.00968626	2.07093	0.0383655	0.999974	336	N	N
cg23105605	-0.0204841	0.00989138	-2.0709	0.0383678	0.999974	336	N	N
cg12338552	-0.0195513	0.00944105	-2.07088	0.0383701	0.999974	336	N	N
cg21950107	-0.023973	0.011577	-2.07075	0.0383821	0.999974	336	N	N
cg14970434	-0.0184656	0.00891744	-2.07073	0.0383843	0.999974	336	N	N
cg22879834	-0.017774	0.00858388	-2.07063	0.0383936	0.999974	336	N	N
cg06669036	-0.0173122	0.00836087	-2.07062	0.0383939	0.999974	336	N	N
cg11461298	-0.0163823	0.00791184	-2.0706	0.0383961	0.999974	336	N	N
cg18976859	-0.0167231	0.00807684	-2.0705	0.0384058	0.999974	336	N	N
cg03650282	-0.021952	0.0106023	-2.0705	0.0384059	0.999974	336	N	N
cg03008269	-0.0169923	0.00820692	-2.07049	0.0384066	0.999974	336	N	N
cg04509238	-0.0189795	0.00916682	-2.07046	0.0384095	0.999974	336	N	N
cg02876129	-0.0185836	0.00897598	-2.07037	0.0384176	0.999974	336	N	N
cg18537063	-0.0211807	0.0102304	-2.07037	0.0384179	0.999974	336	N	N
cg22510037	0.0181916	0.0087867	2.07036	0.0384188	0.999974	336	N	N
cg06100147	0.0154155	0.00744592	2.07033	0.0384218	0.999974	336	N	N
cg15245095	0.0197238	0.00952769	2.07015	0.0384382	0.999974	336	N	N
cg25813149	-0.0194965	0.0094181	-2.07011	0.0384421	0.999974	336	N	N
cg27555803	0.0152567	0.00737027	2.07003	0.0384498	0.999974	336	N	N
cg18771553	-0.03719	0.0179661	-2.07001	0.0384516	0.999974	336	N	N
cg04457979	-0.0291664	0.0140911	-2.06984	0.0384669	0.999974	336	N	N
cg13836183	-0.0185409	0.00895765	-2.06984	0.0384674	0.999974	336	N	N
cg24760467	-0.0142654	0.00689206	-2.06983	0.0384683	0.999974	336	N	N
cg12075996	-0.0366056	0.0176862	-2.06973	0.0384777	0.999974	336	N	N
cg19101547	-0.0129418	0.00625291	-2.06972	0.0384784	0.999974	336	N	N
cg00024416	0.0460635	0.022256	2.06971	0.0384791	0.999974	336	N	N
cg12047363	-0.0209602	0.0101274	-2.06964	0.0384862	0.999974	336	N	N
cg05604819	-0.0166402	0.00804019	-2.06963	0.0384872	0.999974	336	N	N
cg22041610	-0.0219171	0.01059	-2.0696	0.0384895	0.999974	336	N	N
cg19760249	-0.012702	0.00613761	-2.06954	0.0384956	0.999974	336	N	N
cg05792982	-0.0183676	0.00887539	-2.0695	0.0384989	0.999974	336	N	N
cg12360110	-0.0267995	0.0129499	-2.06948	0.038501	0.999974	336	N	N
cg14391568	-0.0157016	0.00758748	-2.06941	0.0385076	0.999974	336	N	N
cg06126698	-0.0242203	0.0117042	-2.06938	0.0385105	0.999974	336	N	N
cg18005217	-0.0252977	0.0122249	-2.06937	0.0385118	0.999974	336	N	N
cg09581060	-0.02857	0.0138063	-2.06934	0.0385139	0.999974	336	N	N
cg27596297	-0.0217888	0.0105295	-2.0693	0.0385181	0.999974	336	N	N
cg13951026	-0.0156279	0.00755246	-2.06925	0.0385226	0.999974	336	N	N
cg04095556	-0.0164124	0.00793211	-2.06911	0.0385361	0.999974	336	N	N
cg04468081	-0.0232098	0.0112174	-2.06909	0.0385374	0.999974	336	N	N
cg24428196	-0.0187964	0.00908445	-2.06908	0.0385389	0.999974	336	N	N
cg27007008	0.0204458	0.00988199	2.06899	0.0385468	0.999974	336	N	N
cg15120942	-0.0186683	0.00902316	-2.06893	0.0385522	0.999974	336	N	N
cg02567151	-0.026121	0.0126254	-2.06892	0.0385533	0.999974	336	N	N
cg13766497	-0.0182832	0.00883705	-2.06892	0.0385536	0.999974	336	N	N
cg05787890	0.0120419	0.00582049	2.06888	0.0385572	0.999974	336	N	N
cg04724275	-0.0216939	0.010486	-2.06884	0.0385615	0.999974	336	N	N
cg12484266	-0.0177105	0.00856063	-2.06883	0.038562	0.999974	336	N	N
cg20334116	-0.0237781	0.0114941	-2.06872	0.0385725	0.999974	336	N	N
cg15641398	0.0471515	0.0227927	2.06871	0.0385732	0.999974	336	N	N
cg23591803	-0.0146392	0.00707666	-2.06866	0.0385777	0.999974	336	N	N
cg01443426	-0.0198558	0.00959991	-2.06833	0.0386091	0.999974	336	N	N
cg04087740	-0.0286439	0.0138491	-2.06829	0.0386126	0.999974	336	N	N
cg23013034	-0.0146831	0.00709926	-2.06825	0.0386161	0.999974	336	N	N
cg06559932	-0.0208294	0.0100712	-2.0682	0.0386208	0.999974	336	N	N
cg03527511	-0.0321497	0.0155448	-2.0682	0.0386214	0.999974	336	N	N
cg01659052	-0.0223324	0.0107982	-2.06815	0.0386256	0.999974	336	N	N
cg01674874	-0.0258217	0.0124859	-2.06807	0.0386333	0.999974	336	N	N
cg17517613	-0.0202035	0.0097694	-2.06804	0.0386362	0.999974	336	N	N
cg00424451	-0.0230496	0.0111457	-2.06803	0.0386376	0.999974	336	N	N
cg27428520	-0.0140652	0.00680139	-2.06799	0.0386411	0.999974	336	N	N
cg21643122	-0.0263783	0.0127556	-2.06798	0.0386423	0.999974	336	N	N
cg12082681	-0.0200731	0.00970671	-2.06796	0.0386437	0.999974	336	N	N
cg20399842	-0.0191713	0.00927087	-2.0679	0.0386491	0.999974	336	N	N
cg22705954	-0.0334627	0.0161826	-2.06782	0.0386573	0.999974	336	N	N
cg11183365	0.0213627	0.0103312	2.06778	0.0386608	0.999974	336	N	N
cg12780433	-0.0104144	0.00503657	-2.06775	0.0386634	0.999974	336	N	N
cg14263561	-0.0275478	0.013323	-2.06768	0.03867	0.999974	336	N	N
cg08008199	0.02141	0.0103552	2.06757	0.0386805	0.999974	336	N	N
cg25986202	-0.0255871	0.0123755	-2.06756	0.038681	0.999974	336	N	N
cg09826395	-0.02445	0.0118259	-2.0675	0.038687	0.999974	336	N	N
cg14239346	0.0142628	0.00689887	2.06741	0.0386951	0.999974	336	N	N
cg16888590	-0.0295087	0.0142733	-2.0674	0.0386963	0.999974	336	N	N
cg26371172	-0.0162123	0.00784192	-2.06739	0.0386976	0.999974	336	N	N
cg14310198	-0.015464	0.00748028	-2.0673	0.0387058	0.999974	336	N	N
cg10942561	-0.0190493	0.00921509	-2.06718	0.038717	0.999974	336	N	N
cg10115320	-0.0174856	0.00845868	-2.06718	0.0387174	0.999974	336	N	N
cg03185704	0.0536413	0.0259502	2.06708	0.0387262	0.999974	336	N	N
cg19070138	-0.0228399	0.0110494	-2.06707	0.0387276	0.999974	336	N	N
cg21483415	-0.0226565	0.0109613	-2.06696	0.0387379	0.999974	336	N	N
cg19614627	-0.0177167	0.00857145	-2.06695	0.0387393	0.999974	336	N	N
cg18174542	-0.0260851	0.0126211	-2.06679	0.0387537	0.999974	336	N	N
cg12190521	-0.0159707	0.00772748	-2.06674	0.0387586	0.999974	336	N	N
cg20109233	-0.0176833	0.0085567	-2.0666	0.038772	0.999974	336	N	N
cg17365962	0.0150357	0.00727577	2.06655	0.0387769	0.999974	336	N	N
cg23861655	-0.0244677	0.0118413	-2.0663	0.0388001	0.999974	336	N	N
cg25599269	-0.016287	0.00788224	-2.06629	0.0388011	0.999974	336	N	N
cg01135259	-0.0256243	0.0124016	-2.06621	0.0388089	0.999974	336	N	N
cg25152498	0.018834	0.00911546	2.06616	0.0388133	0.999974	336	N	N
cg25988603	-0.0142186	0.00688174	-2.06614	0.0388151	0.999974	336	N	N
cg07447868	-0.0229177	0.0110922	-2.06611	0.0388185	0.999974	336	N	N
cg18958266	-0.022011	0.0106539	-2.06601	0.0388273	0.999974	336	N	N
cg06680481	-0.017434	0.00843858	-2.06599	0.0388298	0.999974	336	N	N
cg04487857	-0.0191319	0.00926047	-2.06598	0.0388308	0.999974	336	N	N
cg17190608	-0.0172805	0.00836489	-2.06584	0.0388434	0.999974	336	N	N
cg03330867	0.0102258	0.00495002	2.06582	0.0388458	0.999974	336	N	N
cg13045310	0.0165288	0.0080012	2.06579	0.038848	0.999974	336	N	N
cg06310698	-0.0213394	0.0103303	-2.0657	0.0388568	0.999974	336	N	N
cg09040078	0.0367589	0.0177952	2.06566	0.0388602	0.999974	336	N	N
cg12147622	-0.0184606	0.00893698	-2.06564	0.0388627	0.999974	336	N	N
cg00808370	-0.0208915	0.0101139	-2.06562	0.0388644	0.999974	336	N	N
cg06258648	-0.0189712	0.00918451	-2.06556	0.0388696	0.999974	336	N	N
cg13595439	-0.0201299	0.0097457	-2.06552	0.0388743	0.999974	336	N	N
cg25540816	-0.0272577	0.0131967	-2.0655	0.0388759	0.999974	336	N	N
cg12343929	0.0139679	0.00676256	2.06548	0.0388778	0.999974	336	N	N
cg08066707	-0.0189786	0.00918857	-2.06546	0.0388796	0.999974	336	N	N
cg26787096	-0.0118606	0.00574257	-2.06539	0.0388865	0.999974	336	N	N
cg18204017	-0.0230002	0.011136	-2.06538	0.0388867	0.999974	336	N	N
cg11498169	0.0176377	0.00853973	2.06537	0.0388878	0.999974	336	N	N
cg11138192	-0.0182145	0.00881924	-2.06532	0.038893	0.999974	336	N	N
cg13301676	-0.0188367	0.00912064	-2.06528	0.0388961	0.999974	336	N	N
cg09116009	-0.0210175	0.010177	-2.0652	0.0389039	0.999974	336	N	N
cg23930328	-0.0181089	0.00876905	-2.06509	0.0389142	0.999974	336	N	N
cg04334792	-0.0243649	0.0117985	-2.06509	0.0389143	0.999974	336	N	N
cg06167221	-0.0252595	0.0122319	-2.06506	0.0389178	0.999974	336	N	N
cg18045973	-0.0215086	0.0104156	-2.06503	0.0389201	0.999974	336	N	N
cg03463778	0.0307709	0.014901	2.06503	0.0389205	0.999974	336	N	N
cg21937593	-0.0173835	0.00841828	-2.06496	0.0389264	0.999974	336	N	N
cg15154232	-0.0221162	0.0107108	-2.06486	0.0389367	0.999974	336	N	N
cg03514934	-0.0205519	0.00995344	-2.06481	0.0389411	0.999974	336	N	N
cg21550804	0.0609801	0.0295338	2.06475	0.0389463	0.999974	336	N	N
cg15522939	-0.0212233	0.0102792	-2.06468	0.0389533	0.999974	336	N	N
cg17165444	-0.0206547	0.0100042	-2.06461	0.0389603	0.999974	336	N	N
cg25089598	-0.0165061	0.00799501	-2.06455	0.0389654	0.999974	336	N	N
cg24798540	-0.0243799	0.0118093	-2.06446	0.0389744	0.999974	336	N	N
cg03152187	0.019087	0.00924565	2.06443	0.0389771	0.999974	336	N	N
cg24304972	-0.0224948	0.0108964	-2.06443	0.0389771	0.999974	336	N	N
cg21242376	-0.0188923	0.0091514	-2.06441	0.0389788	0.999974	336	N	N
cg04587084	0.0369378	0.0178927	2.0644	0.0389795	0.999974	336	N	N
cg00744739	-0.0208035	0.0100779	-2.06428	0.0389916	0.999974	336	N	N
cg01588748	-0.0155946	0.00755456	-2.06426	0.0389932	0.999974	336	N	N
cg19960806	-0.0149658	0.00725	-2.06425	0.0389941	0.999974	336	N	N
cg02529502	-0.0205029	0.00993253	-2.06421	0.0389975	0.999974	336	N	N
cg25404597	-0.0202099	0.00979115	-2.0641	0.0390081	0.999974	336	N	N
cg18493030	-0.017369	0.00841529	-2.06399	0.0390191	0.999974	336	N	N
cg22734058	-0.0195407	0.00946749	-2.06398	0.0390196	0.999974	336	N	N
cg09650907	-0.0199832	0.00968225	-2.06391	0.0390266	0.999974	336	N	N
cg19711724	-0.0124614	0.00603779	-2.0639	0.0390268	0.999974	336	N	N
cg19216660	-0.0206968	0.0100285	-2.06379	0.0390374	0.999974	336	N	N
cg10607599	-0.0143152	0.00693641	-2.06377	0.0390396	0.999974	336	N	N
cg06628693	0.0189101	0.00916308	2.06372	0.0390439	0.999974	336	N	N
cg04771084	0.046896	0.0227242	2.0637	0.0390461	0.999974	336	N	N
cg13461078	-0.022768	0.0110327	-2.06369	0.0390472	0.999974	336	N	N
cg18068537	-0.0140107	0.0067894	-2.06361	0.0390545	0.999974	336	N	N
cg23348014	0.0420225	0.0203644	2.06353	0.0390622	0.999974	336	N	N
cg21555400	-0.0169437	0.00821121	-2.06348	0.0390671	0.999974	336	N	N
cg27655671	-0.0299063	0.0144935	-2.06343	0.0390717	0.999974	336	N	N
cg20246863	-0.0188491	0.00913511	-2.06337	0.0390779	0.999974	336	N	N
cg05888027	0.0350603	0.0169921	2.06333	0.0390812	0.999974	336	N	N
cg19825759	-0.0182932	0.00886598	-2.0633	0.0390838	0.999974	336	N	N
cg17310882	-0.0140717	0.00682035	-2.06319	0.0390943	0.999974	336	N	N
cg15658577	-0.0182291	0.00883546	-2.06318	0.0390959	0.999974	336	N	N
cg03645571	0.0213857	0.0103656	2.06314	0.0390994	0.999974	336	N	N
cg04955914	-0.0166087	0.00805028	-2.06312	0.0391014	0.999974	336	N	N
cg03381679	-0.0188631	0.00914302	-2.06312	0.0391015	0.999974	336	N	N
cg02412684	-0.0237299	0.0115023	-2.06306	0.0391067	0.999974	336	N	N
cg02218496	-0.0137593	0.00666955	-2.06301	0.0391119	0.999974	336	N	N
cg10014308	0.0302988	0.0146868	2.063	0.0391128	0.999974	336	N	N
cg20464680	-0.0211925	0.0102727	-2.06298	0.0391141	0.999974	336	N	N
cg04135806	-0.021576	0.0104587	-2.06298	0.0391148	0.999974	336	N	N
cg21569635	-0.0364282	0.0176584	-2.06294	0.0391187	0.999974	336	N	N
cg15243034	-0.029931	0.014509	-2.06293	0.039119	0.999974	336	N	N
cg05138403	-0.0259957	0.0126014	-2.06293	0.0391198	0.999974	336	N	N
cg14395744	-0.036905	0.0178901	-2.06287	0.0391251	0.999974	336	N	N
cg06564500	-0.0158763	0.00769629	-2.06286	0.0391264	0.999974	336	N	N
cg04948524	-0.0225875	0.0109497	-2.06284	0.0391279	0.999974	336	N	N
cg13804478	-0.0163097	0.0079066	-2.0628	0.0391319	0.999974	336	N	N
cg03646214	-0.0158356	0.00767685	-2.06277	0.0391345	0.999974	336	N	N
cg16697844	-0.0258681	0.0125408	-2.06271	0.03914	0.999974	336	N	N
cg26001764	-0.0146847	0.00711958	-2.06258	0.0391528	0.999974	336	N	N
cg18114053	-0.0268619	0.0130236	-2.06255	0.0391554	0.999974	336	N	N
cg10668399	0.0147249	0.00713923	2.06254	0.0391563	0.999974	336	N	N
cg13334883	0.0198163	0.0096077	2.06254	0.0391563	0.999974	336	N	N
cg19669701	-0.0176966	0.00858007	-2.06253	0.0391576	0.999974	336	N	N
cg07882648	-0.0257366	0.0124783	-2.0625	0.0391602	0.999974	336	N	N
cg01002242	-0.0199796	0.00968717	-2.06248	0.0391616	0.999974	336	N	N
cg10086720	0.0354199	0.0171737	2.06245	0.0391653	0.999974	336	N	N
cg10247585	0.0151619	0.00735168	2.06237	0.0391726	0.999974	336	N	N
cg27062924	-0.019158	0.00928964	-2.0623	0.0391794	0.999974	336	N	N
cg23092086	-0.0233103	0.0113033	-2.06225	0.0391841	0.999974	336	N	N
cg08706545	-0.0156923	0.00761009	-2.06203	0.0392046	0.999974	336	N	N
cg08596842	-0.0226553	0.0109869	-2.06203	0.0392051	0.999974	336	N	N
cg05212510	-0.0534587	0.0259261	-2.06196	0.0392111	0.999974	336	N	N
cg20296990	-0.0187582	0.00909736	-2.06194	0.0392132	0.999974	336	N	N
cg07186094	0.0230553	0.0111814	2.06194	0.0392136	0.999974	336	N	N
cg13403636	-0.0187332	0.00908535	-2.06191	0.0392163	0.999974	336	N	N
cg13444243	-0.0144506	0.00700839	-2.06191	0.0392168	0.999974	336	N	N
cg06426416	-0.0203838	0.00988601	-2.06189	0.0392186	0.999974	336	N	N
cg04738224	0.015572	0.00755279	2.06176	0.0392305	0.999974	336	N	N
cg09976369	-0.0141435	0.00685992	-2.06175	0.0392314	0.999974	336	N	N
cg09202979	0.0246656	0.011964	2.06165	0.039241	0.999974	336	N	N
cg21973449	0.0129185	0.00626626	2.06159	0.0392464	0.999974	336	N	N
cg19066150	-0.0174939	0.00848568	-2.06158	0.0392477	0.999974	336	N	N
cg23201340	-0.0155224	0.00752942	-2.06157	0.0392484	0.999974	336	N	N
cg05144884	-0.0192132	0.00931967	-2.06157	0.0392485	0.999974	336	N	N
cg14556323	-0.0173669	0.00842433	-2.06152	0.0392537	0.999974	336	N	N
cg23612849	-0.0238368	0.011563	-2.06147	0.0392585	0.999974	336	N	N
cg04896191	-0.015121	0.00733541	-2.06137	0.039268	0.999974	336	N	N
cg11213690	0.0207595	0.0100707	2.06137	0.0392681	0.999974	336	N	N
cg14679831	0.0207908	0.0100862	2.06132	0.0392722	0.999974	336	N	N
cg24287175	-0.0162604	0.00788846	-2.06129	0.0392754	0.999974	336	N	N
cg24435924	0.0168311	0.00816533	2.06129	0.0392757	0.999974	336	N	N
cg25156843	-0.0180378	0.00875085	-2.06126	0.0392782	0.999974	336	N	N
cg13904348	-0.0209595	0.0101684	-2.06124	0.0392798	0.999974	336	N	N
cg04011062	-0.0204714	0.00993171	-2.06122	0.039282	0.999974	336	N	N
cg01452873	0.0147479	0.00715508	2.06118	0.0392859	0.999974	336	N	N
cg26715644	-0.0303538	0.0147265	-2.06117	0.0392866	0.999974	336	N	N
cg07125124	-0.0186932	0.00906926	-2.06116	0.0392876	0.999974	336	N	N
cg18251035	-0.015773	0.0076525	-2.06116	0.0392876	0.999974	336	N	N
cg27610921	-0.0189101	0.00917455	-2.06114	0.0392895	0.999974	336	N	N
cg17939059	-0.0165578	0.00803358	-2.06108	0.0392958	0.999974	336	N	N
cg22153799	-0.015612	0.00757469	-2.06107	0.0392964	0.999974	336	N	N
cg19608357	-0.0223938	0.010866	-2.06091	0.039312	0.999974	336	N	N
cg11316904	-0.0245642	0.0119196	-2.06083	0.0393192	0.999974	336	N	N
cg16663025	0.0158258	0.00767953	2.06078	0.0393242	0.999974	336	N	N
cg26955579	-0.014412	0.00699363	-2.06074	0.0393283	0.999974	336	N	N
cg18297044	-0.019129	0.00928275	-2.0607	0.0393312	0.999974	336	N	N
cg22130205	-0.0306667	0.0148841	-2.06037	0.0393628	0.999974	336	N	N
cg02881742	-0.0235873	0.0114483	-2.06033	0.0393671	0.999974	336	N	N
cg10574431	-0.0155114	0.00752862	-2.06033	0.0393674	0.999974	336	N	N
cg07680195	-0.0138361	0.00671557	-2.0603	0.0393702	0.999974	336	N	N
cg27378767	-0.0146751	0.00712293	-2.06025	0.0393743	0.999974	336	N	N
cg05521198	-0.0210142	0.0102007	-2.06008	0.0393908	0.999974	336	N	N
cg10991689	-0.0217329	0.0105496	-2.06007	0.0393922	0.999974	336	N	N
cg03405026	-0.0191522	0.00929717	-2.06	0.0393982	0.999974	336	N	N
cg11084611	0.0159685	0.00775173	2.05999	0.0394	0.999974	336	N	N
cg25840057	-0.0175744	0.00853149	-2.05995	0.0394037	0.999974	336	N	N
cg05130679	-0.01711	0.00830614	-2.05992	0.0394059	0.999974	336	N	N
cg26912485	-0.0215708	0.010472	-2.05985	0.0394133	0.999974	336	N	N
cg23985370	-0.0296622	0.0144003	-2.05984	0.0394138	0.999974	336	N	N
cg13777292	-0.0231107	0.0112197	-2.05982	0.0394157	0.999974	336	N	N
cg25406011	0.0161996	0.00786456	2.05982	0.0394159	0.999974	336	N	N
cg19664013	0.0251347	0.0122027	2.05976	0.0394219	0.999974	336	N	N
cg03407666	0.01507	0.00731648	2.05974	0.0394238	0.999974	336	N	N
cg07072878	-0.018538	0.00900054	-2.05965	0.0394316	0.999974	336	N	N
cg00516481	-0.0267775	0.013001	-2.05965	0.0394322	0.999974	336	N	N
cg13688882	-0.0174858	0.00849018	-2.05953	0.0394438	0.999974	336	N	N
cg08392325	-0.0216944	0.0105338	-2.0595	0.0394464	0.999974	336	N	N
cg07378217	-0.00805823	0.00391284	-2.05943	0.0394528	0.999974	336	N	N
cg19178742	-0.0217802	0.0105759	-2.05941	0.0394554	0.999974	336	N	N
cg16051685	-0.0289587	0.0140618	-2.05939	0.0394567	0.999974	336	N	N
cg07245542	-0.0237194	0.011518	-2.05932	0.0394632	0.999974	336	N	N
cg19360562	-0.0137414	0.00667323	-2.05919	0.0394763	0.999974	336	N	N
cg27105218	-0.0196285	0.00953221	-2.05917	0.0394777	0.999974	336	N	N
cg12195742	-0.0197941	0.00961279	-2.05914	0.0394807	0.999974	336	N	N
cg06430572	-0.012138	0.00589537	-2.05891	0.0395032	0.999974	336	N	N
cg18145026	-0.0147495	0.00716374	-2.05891	0.0395033	0.999974	336	N	N
cg00677730	-0.0208235	0.0101141	-2.05885	0.0395083	0.999974	336	N	N
cg10853830	-0.022755	0.0110523	-2.05884	0.0395093	0.999974	336	N	N
cg27149179	-0.0153901	0.00747532	-2.05878	0.0395152	0.999974	336	N	N
cg22872679	-0.037439	0.0181855	-2.05873	0.0395206	0.999974	336	N	N
cg12928346	-0.0165533	0.00804062	-2.05871	0.0395224	0.999974	336	N	N
cg20467378	-0.0232368	0.0112871	-2.05869	0.0395235	0.999974	336	N	N
cg03654735	0.020955	0.0101792	2.05861	0.0395319	0.999974	336	N	N
cg14151976	-0.0168711	0.00819539	-2.0586	0.0395322	0.999974	336	N	N
cg05391643	-0.0145589	0.00707229	-2.05858	0.0395347	0.999974	336	N	N
cg06341027	0.0152721	0.00741887	2.05854	0.039538	0.999974	336	N	N
cg00077281	-0.0234178	0.0113759	-2.05854	0.0395381	0.999974	336	N	N
cg07430608	-0.0202872	0.00985547	-2.05847	0.0395449	0.999974	336	N	N
cg15042142	-0.0161406	0.00784112	-2.05845	0.039547	0.999974	336	N	N
cg07138024	-0.0192072	0.00933108	-2.05841	0.0395508	0.999974	336	N	N
cg20405019	-0.0170369	0.00827675	-2.05841	0.039551	0.999974	336	N	N
cg04110213	-0.0187891	0.00912826	-2.05834	0.0395574	0.999974	336	N	N
cg11741254	0.0215649	0.0104769	2.05833	0.0395586	0.999974	336	N	N
cg18737534	-0.0204872	0.00995339	-2.05832	0.0395595	0.999974	336	N	N
cg26959827	-0.0153766	0.00747052	-2.05831	0.0395607	0.999974	336	N	N
cg13457496	-0.020688	0.010051	-2.0583	0.0395614	0.999974	336	N	N
cg26467279	-0.0123782	0.0060141	-2.05819	0.0395721	0.999974	336	N	N
cg15622912	-0.0225072	0.0109362	-2.05805	0.0395854	0.999974	336	N	N
cg26663651	-0.0211954	0.010299	-2.05801	0.0395893	0.999974	336	N	N
cg13075444	-0.0298869	0.0145225	-2.05797	0.0395927	0.999974	336	N	N
cg21340532	-0.0179346	0.00871472	-2.05796	0.0395937	0.999974	336	N	N
cg23274381	0.0120492	0.00585495	2.05795	0.0395946	0.999974	336	N	N
cg18550517	-0.0202942	0.00986143	-2.05793	0.0395965	0.999974	336	N	N
cg18098065	-0.0334427	0.0162511	-2.05787	0.0396027	0.999974	336	N	N
cg06410963	-0.0198197	0.00963123	-2.05786	0.0396039	0.999974	336	N	N
cg05885936	-0.0217887	0.0105881	-2.05785	0.0396044	0.999974	336	N	N
cg09375284	-0.0161414	0.00784447	-2.05768	0.0396213	0.999974	336	N	N
cg12568368	-0.0222225	0.0108004	-2.05756	0.0396326	0.999974	336	N	N
cg04913979	-0.0170372	0.00828047	-2.05752	0.0396366	0.999974	336	N	N
cg15826519	-0.0164291	0.00798492	-2.05751	0.0396371	0.999974	336	N	N
cg06908474	-0.0596381	0.0289873	-2.05738	0.0396494	0.999974	336	N	N
cg04384810	-0.0192014	0.00933326	-2.05731	0.0396563	0.999974	336	N	N
cg14570838	-0.0157313	0.00764658	-2.05729	0.0396579	0.999974	336	N	N
cg26514552	-0.0144442	0.00702103	-2.05727	0.0396598	0.999974	336	N	N
cg03757075	-0.017641	0.00857506	-2.05725	0.0396627	0.999974	336	N	N
cg27296308	-0.0163414	0.00794348	-2.05721	0.0396665	0.999974	336	N	N
cg06351503	-0.019139	0.00930393	-2.05709	0.0396774	0.999974	336	N	N
cg14832990	-0.0160719	0.00781293	-2.05709	0.0396779	0.999974	336	N	N
cg14746605	-0.0206262	0.0100269	-2.05708	0.0396786	0.999974	336	N	N
cg05956747	-0.0182572	0.00887539	-2.05705	0.0396811	0.999974	336	N	N
cg09464883	-0.0193559	0.00940981	-2.05699	0.0396874	0.999974	336	N	N
cg19021412	-0.0154241	0.00749864	-2.05692	0.0396938	0.999974	336	N	N
cg05656251	-0.0190013	0.00923787	-2.05689	0.0396967	0.999974	336	N	N
cg14623989	0.0245864	0.0119536	2.05681	0.0397046	0.999974	336	N	N
cg21391919	-0.0134416	0.0065357	-2.05665	0.03972	0.999974	336	N	N
cg05564438	-0.0151101	0.00734709	-2.05661	0.0397236	0.999974	336	N	N
cg07484326	0.0211113	0.0102655	2.05653	0.0397315	0.999974	336	N	N
cg24818524	0.0283298	0.0137756	2.05652	0.0397322	0.999974	336	N	N
cg01817364	-0.030236	0.0147027	-2.05649	0.0397353	0.999974	336	N	N
cg09473585	-0.0199486	0.00970031	-2.05649	0.0397355	0.999974	336	N	N
cg08620237	-0.017193	0.00836038	-2.05648	0.0397359	0.999974	336	N	N
cg03750567	-0.0368771	0.0179322	-2.05647	0.0397373	0.999974	336	N	N
cg03236328	-0.0180526	0.00877886	-2.05637	0.0397466	0.999974	336	N	N
cg11028291	-0.0153536	0.00746639	-2.05636	0.0397477	0.999974	336	N	N
cg08730348	0.0164213	0.00798624	2.05621	0.0397627	0.999974	336	N	N
cg06066180	-0.0168663	0.00820268	-2.0562	0.0397635	0.999974	336	N	N
cg14906976	-0.0163773	0.00796486	-2.05619	0.0397637	0.999974	336	N	N
cg24114014	0.0365778	0.0177905	2.05604	0.0397791	0.999974	336	N	N
cg27234747	-0.0215741	0.0104932	-2.056	0.0397824	0.999974	336	N	N
cg09113483	-0.0339942	0.0165347	-2.05593	0.039789	0.999974	336	N	N
cg02109766	0.012981	0.00631398	2.05592	0.03979	0.999974	336	N	N
cg17818724	0.013291	0.00646487	2.05589	0.0397935	0.999974	336	N	N
cg06932415	-0.0196656	0.00956556	-2.05588	0.0397945	0.999974	336	N	N
cg25136622	-0.0137517	0.00668905	-2.05586	0.0397962	0.999974	336	N	N
cg10940055	-0.031281	0.0152163	-2.05576	0.0398061	0.999974	336	N	N
cg06949933	-0.0168172	0.00818087	-2.05568	0.0398134	0.999974	336	N	N
cg14294096	0.0146291	0.00711644	2.05568	0.0398137	0.999974	336	N	N
cg26907544	-0.0198984	0.00967975	-2.05567	0.0398145	0.999974	336	N	N
cg24872117	-0.0172846	0.0084083	-2.05566	0.0398152	0.999974	336	N	N
cg11393453	0.0174751	0.00850175	2.05547	0.0398339	0.999974	336	N	N
cg17170568	0.0128044	0.00622965	2.0554	0.0398409	0.999974	336	N	N
cg22596932	-0.0205356	0.00999118	-2.05537	0.0398433	0.999974	336	N	N
cg22044319	-0.0198531	0.00965935	-2.05532	0.039848	0.999974	336	N	N
cg18735146	-0.0232597	0.0113169	-2.05531	0.0398494	0.999974	336	N	N
cg00411411	-0.0139766	0.00680055	-2.05521	0.0398587	0.999974	336	N	N
cg14615768	0.0186091	0.009055	2.05512	0.0398671	0.999974	336	N	N
cg06650596	0.0179631	0.00874104	2.05503	0.0398758	0.999974	336	N	N
cg17101296	-0.01786	0.00869089	-2.05502	0.0398766	0.999974	336	N	N
cg06380157	0.0191728	0.00933007	2.05495	0.0398842	0.999974	336	N	N
cg01327552	-0.0186034	0.00905317	-2.05491	0.039888	0.999974	336	N	N
cg12060306	0.0230862	0.0112348	2.05488	0.0398905	0.999974	336	N	N
cg16478737	-0.0156681	0.007625	-2.05484	0.0398948	0.999974	336	N	N
cg11728325	-0.0182894	0.00890097	-2.05476	0.0399019	0.999974	336	N	N
cg08987387	0.0146071	0.00710903	2.05472	0.0399063	0.999974	336	N	N
cg20353489	0.0378527	0.0184224	2.05471	0.0399066	0.999974	336	N	N
cg11715858	0.0466402	0.0226991	2.05471	0.0399068	0.999974	336	N	N
cg02481669	0.0171326	0.00833882	2.05456	0.0399218	0.999974	336	N	N
cg11299168	-0.0171651	0.00835476	-2.05453	0.0399243	0.999974	336	N	N
cg02374934	0.0127658	0.0062135	2.05452	0.0399253	0.999974	336	N	N
cg08207466	0.0256448	0.0124823	2.0545	0.0399272	0.999974	336	N	N
cg16123090	0.0463978	0.0225838	2.05447	0.0399301	0.999974	336	N	N
cg10443500	-0.0225971	0.0109993	-2.05441	0.0399363	0.999974	336	N	N
cg01813165	0.0138067	0.00672053	2.0544	0.0399369	0.999974	336	N	N
cg08528826	-0.0158954	0.00773729	-2.05438	0.0399385	0.999974	336	N	N
cg13779963	-0.017195	0.00837079	-2.05417	0.0399596	0.999974	336	N	N
cg00871698	-0.0141119	0.00687007	-2.05411	0.0399653	0.999974	336	N	N
cg22897224	-0.0271409	0.0132135	-2.05403	0.039973	0.999974	336	N	N
cg14044120	-0.0189874	0.00924402	-2.05402	0.0399739	0.999974	336	N	N
cg00455523	-0.0195172	0.00950204	-2.05401	0.0399752	0.999974	336	N	N
cg03363256	-0.0196719	0.00957739	-2.054	0.0399757	0.999974	336	N	N
cg01007768	0.0254761	0.0124033	2.05398	0.0399774	0.999974	336	N	N
cg09001761	-0.0241603	0.0117627	-2.05397	0.0399784	0.999974	336	N	N
cg11709896	-0.018789	0.00914771	-2.05396	0.0399796	0.999974	336	N	N
cg26280179	0.0199953	0.00973519	2.05393	0.0399829	0.999974	336	N	N
cg15050529	-0.0203641	0.00991494	-2.05388	0.0399873	0.999974	336	N	N
cg22705204	-0.0230513	0.0112234	-2.05386	0.0399892	0.999974	336	N	N
cg01263532	0.0135225	0.00658396	2.05385	0.03999	0.999974	336	N	N
cg08475517	0.0151982	0.00740055	2.05365	0.0400093	0.999974	336	N	N
cg00284420	-0.0260237	0.0126722	-2.05361	0.0400138	0.999974	336	N	N
cg17575915	-0.0178054	0.00867079	-2.05349	0.0400248	0.999974	336	N	N
cg24043594	-0.0185448	0.00903087	-2.05349	0.0400249	0.999974	336	N	N
cg05959980	-0.0181975	0.00886205	-2.05342	0.0400322	0.999974	336	N	N
cg13936680	-0.0186029	0.00905949	-2.05341	0.0400326	0.999974	336	N	N
cg00848509	-0.0170005	0.00827966	-2.05329	0.0400444	0.999974	336	N	N
cg21068610	-0.0132361	0.00644649	-2.05323	0.0400503	0.999974	336	N	N
cg17326090	-0.0143531	0.00699088	-2.05312	0.0400605	0.999974	336	N	N
cg03470754	0.0404823	0.0197178	2.05308	0.0400646	0.999974	336	N	N
cg07424889	-0.0159526	0.00777014	-2.05307	0.040066	0.999974	336	N	N
cg18385190	-0.0358897	0.0174814	-2.05303	0.0400699	0.999974	336	N	N
cg16904445	-0.0208397	0.0101509	-2.05298	0.0400742	0.999974	336	N	N
cg02786912	-0.0199854	0.00973484	-2.05297	0.0400751	0.999974	336	N	N
cg13050556	-0.0203301	0.00990278	-2.05297	0.0400756	0.999974	336	N	N
cg26003909	-0.020205	0.00984225	-2.05288	0.0400842	0.999974	336	N	N
cg01747926	-0.0235783	0.0114855	-2.05287	0.0400852	0.999974	336	N	N
cg10499176	0.0160772	0.00783168	2.05284	0.0400878	0.999974	336	N	N
cg13062734	-0.0220357	0.0107343	-2.05284	0.0400885	0.999974	336	N	N
cg16117653	-0.0190241	0.00926723	-2.05283	0.0400889	0.999974	336	N	N
cg27468224	-0.0165581	0.00806612	-2.0528	0.0400923	0.999974	336	N	N
cg04929736	-0.012632	0.00615391	-2.05268	0.0401041	0.999974	336	N	N
cg13875003	-0.0209832	0.0102227	-2.0526	0.0401111	0.999974	336	N	N
cg09796871	0.0156244	0.00761207	2.05258	0.0401131	0.999974	336	N	N
cg14536088	0.0139929	0.00681736	2.05254	0.0401174	0.999974	336	N	N
cg09298852	-0.0175339	0.00854252	-2.05254	0.0401174	0.999974	336	N	N
cg17160502	-0.0169115	0.00823943	-2.0525	0.0401207	0.999974	336	N	N
cg24174307	-0.0148583	0.0072391	-2.0525	0.0401207	0.999974	336	N	N
cg26675620	-0.0113997	0.0055543	-2.05241	0.0401298	0.999974	336	N	N
cg15508401	-0.0250987	0.0122293	-2.05235	0.040136	0.999974	336	N	N
cg02190678	-0.0235734	0.0114866	-2.05225	0.0401452	0.999974	336	N	N
cg20339230	-0.0179526	0.00874778	-2.05225	0.0401457	0.999974	336	N	N
cg02690797	0.0252494	0.0123036	2.0522	0.0401507	0.999974	336	N	N
cg06327727	-0.0167364	0.0081555	-2.05216	0.0401542	0.999974	336	N	N
cg11625077	-0.0194529	0.00947937	-2.05213	0.0401571	0.999974	336	N	N
cg09305113	0.0190599	0.00928824	2.05204	0.0401653	0.999974	336	N	N
cg18965659	-0.0263478	0.0128398	-2.05204	0.0401662	0.999974	336	N	N
cg19576560	0.0214885	0.010472	2.05201	0.0401691	0.999974	336	N	N
cg20974588	-0.0206656	0.010071	-2.052	0.0401693	0.999974	336	N	N
cg22862003	-0.0245565	0.0119673	-2.05197	0.0401728	0.999974	336	N	N
cg27562431	-0.013194	0.00643001	-2.05195	0.040175	0.999974	336	N	N
cg05134054	0.0348192	0.0169689	2.05194	0.0401753	0.999974	336	N	N
cg17893108	-0.0123127	0.00600079	-2.05185	0.0401841	0.999974	336	N	N
cg23098621	-0.0196089	0.00955732	-2.05172	0.0401969	0.999974	336	N	N
cg24211994	-0.0177025	0.00862816	-2.05171	0.0401978	0.999974	336	N	N
cg24931592	-0.0133776	0.00652032	-2.05168	0.0402005	0.999974	336	N	N
cg09626299	-0.0256793	0.012517	-2.05155	0.0402136	0.999974	336	N	N
cg08822227	-0.0537229	0.0261875	-2.05147	0.0402213	0.999974	336	N	N
cg14982987	-0.0197399	0.00962241	-2.05145	0.0402228	0.999974	336	N	N
cg08582701	-0.0198438	0.00967315	-2.05143	0.0402253	0.999974	336	N	N
cg10828577	-0.0176931	0.00862491	-2.05139	0.0402288	0.999974	336	N	N
cg26486099	0.0140204	0.00683463	2.05137	0.0402306	0.999974	336	N	N
cg00542760	-0.0246807	0.0120316	-2.05132	0.0402359	0.999974	336	N	N
cg27438690	-0.0172804	0.00842451	-2.05121	0.0402468	0.999974	336	N	N
cg02104952	-0.0176026	0.00858195	-2.05112	0.0402556	0.999974	336	N	N
cg15195321	0.0177211	0.00863989	2.05108	0.0402592	0.999974	336	N	N
cg04106092	0.01495	0.007289	2.05104	0.0402634	0.999974	336	N	N
cg11572287	-0.0205787	0.0100335	-2.05099	0.0402675	0.999974	336	N	N
cg06280032	-0.016194	0.00789591	-2.05093	0.0402735	0.999974	336	N	N
cg06154311	-0.0384817	0.0187631	-2.05092	0.0402743	0.999974	336	N	N
cg04742614	-0.0215087	0.0104876	-2.05088	0.040279	0.999974	336	N	N
cg10891879	0.0137953	0.00672665	2.05085	0.0402817	0.999974	336	N	N
cg18714712	-0.0213112	0.0103914	-2.05084	0.0402821	0.999974	336	N	N
cg00180930	-0.0195484	0.00953209	-2.0508	0.0402864	0.999974	336	N	N
cg14827528	-0.0169889	0.00828419	-2.05076	0.0402903	0.999974	336	N	N
cg25337481	-0.0187924	0.00916372	-2.05074	0.0402927	0.999974	336	N	N
cg04760426	0.0232153	0.0113207	2.05069	0.0402973	0.999974	336	N	N
cg14106263	-0.0320695	0.0156386	-2.05067	0.040299	0.999974	336	N	N
cg00925054	-0.0173213	0.00844699	-2.05058	0.0403075	0.999974	336	N	N
cg06171908	-0.0349507	0.0170448	-2.05053	0.0403132	0.999974	336	N	N
cg11584041	0.0140035	0.00682933	2.0505	0.040316	0.999974	336	N	N
cg19526184	0.0251723	0.0122763	2.05048	0.0403178	0.999974	336	N	N
cg21896720	-0.0208948	0.0101904	-2.05043	0.0403228	0.999974	336	N	N
cg03689082	-0.0202154	0.00985947	-2.05035	0.0403305	0.999974	336	N	N
cg07601258	-0.0209612	0.0102234	-2.05032	0.0403331	0.999974	336	N	N
cg10557009	-0.0192436	0.00938563	-2.05032	0.0403332	0.999974	336	N	N
cg15947910	-0.0193695	0.00944704	-2.05032	0.0403332	0.999974	336	N	N
cg01921818	-0.0158371	0.00772431	-2.05029	0.0403362	0.999974	336	N	N
cg13776620	-0.0184039	0.00897631	-2.05027	0.0403377	0.999974	336	N	N
cg20100545	-0.0213957	0.0104367	-2.05004	0.0403605	0.999974	336	N	N
cg19480470	-0.0223535	0.0109044	-2.04996	0.0403686	0.999974	336	N	N
cg15619546	-0.0183813	0.00896709	-2.04986	0.0403781	0.999974	336	N	N
cg18330675	-0.0201384	0.00982427	-2.04986	0.0403782	0.999974	336	N	N
cg11545521	-0.0146459	0.00714512	-2.04977	0.0403867	0.999974	336	N	N
cg16799831	0.036531	0.017822	2.04977	0.0403868	0.999974	336	N	N
cg14264901	-0.0179299	0.00874737	-2.04975	0.0403886	0.999974	336	N	N
cg11271546	-0.0176155	0.00859403	-2.04974	0.0403896	0.999974	336	N	N
cg16270485	-0.0249944	0.0121939	-2.04974	0.0403897	0.999974	336	N	N
cg05316309	0.0195076	0.00951723	2.04971	0.0403926	0.999974	336	N	N
cg15393221	-0.0197546	0.00963795	-2.04967	0.0403971	0.999974	336	N	N
cg03079698	-0.0195295	0.00952815	-2.04966	0.0403976	0.999974	336	N	N
cg18011517	-0.029342	0.0143157	-2.04964	0.0403998	0.999974	336	N	N
cg07049515	-0.0188312	0.00918771	-2.0496	0.040403	0.999974	336	N	N
cg06534568	-0.0187042	0.00912603	-2.04954	0.0404091	0.999974	336	N	N
cg06892439	-0.0255041	0.0124443	-2.04946	0.0404173	0.999974	336	N	N
cg01607269	-0.0162401	0.00792456	-2.04934	0.0404287	0.999974	336	N	N
cg06389888	-0.0144885	0.00706991	-2.04932	0.0404313	0.999974	336	N	N
cg18149207	-0.0164691	0.00803641	-2.04931	0.0404317	0.999974	336	N	N
cg00212521	-0.017902	0.00873561	-2.04931	0.0404318	0.999974	336	N	N
cg26880055	-0.0187213	0.00913583	-2.04921	0.0404411	0.999974	336	N	N
cg08122652	-0.0216312	0.0105561	-2.04918	0.0404448	0.999974	336	N	N
cg07360731	0.0168064	0.00820168	2.04914	0.0404482	0.999974	336	N	N
cg15732451	-0.0163392	0.00797372	-2.04913	0.0404493	0.999974	336	N	N
cg07038187	-0.0193122	0.00942476	-2.04909	0.040453	0.999974	336	N	N
cg04705907	0.0229797	0.0112146	2.04909	0.0404532	0.999974	336	N	N
cg10627624	-0.0215008	0.010493	-2.04907	0.0404556	0.999974	336	N	N
cg00961617	-0.0241784	0.0118	-2.04903	0.0404596	0.999974	336	N	N
cg11990902	-0.0186025	0.00907883	-2.049	0.0404619	0.999974	336	N	N
cg15292446	-0.0173397	0.00846252	-2.04899	0.0404626	0.999974	336	N	N
cg15829116	-0.0219379	0.0107068	-2.04898	0.0404641	0.999974	336	N	N
cg10122050	-0.0197862	0.0096567	-2.04896	0.040466	0.999974	336	N	N
cg18193109	-0.014857	0.00725108	-2.04894	0.040468	0.999974	336	N	N
cg01598642	-0.0181609	0.00886364	-2.04892	0.0404696	0.999974	336	N	N
cg13408086	-0.0222448	0.010857	-2.04889	0.0404727	0.999974	336	N	N
cg18308347	-0.0217151	0.0105984	-2.04889	0.0404728	0.999974	336	N	N
cg00253658	-0.0261212	0.0127493	-2.04883	0.040479	0.999974	336	N	N
cg23341126	-0.0138441	0.00675724	-2.04878	0.0404839	0.999974	336	N	N
cg25217357	-0.015102	0.00737124	-2.04877	0.0404846	0.999974	336	N	N
cg13696013	-0.0178894	0.00873209	-2.0487	0.0404916	0.999974	336	N	N
cg21743597	-0.0269832	0.0131718	-2.04857	0.0405047	0.999974	336	N	N
cg00249264	-0.0147021	0.00717729	-2.04841	0.0405196	0.999974	336	N	N
cg12681948	-0.0323023	0.0157695	-2.0484	0.0405206	0.999974	336	N	N
cg14210765	-0.0364618	0.0178006	-2.04835	0.0405254	0.999974	336	N	N
cg25570929	-0.0242489	0.0118386	-2.0483	0.0405307	0.999974	336	N	N
cg04255268	0.017584	0.00858482	2.04827	0.0405337	0.999974	336	N	N
cg18689504	-0.016814	0.00820941	-2.04814	0.0405467	0.999974	336	N	N
cg24116513	-0.0192977	0.00942283	-2.04798	0.0405623	0.999974	336	N	N
cg07053838	-0.0221069	0.0107945	-2.04797	0.0405625	0.999974	336	N	N
cg13542857	-0.0191957	0.00937306	-2.04797	0.0405629	0.999974	336	N	N
cg14642374	0.0180748	0.00882576	2.04796	0.0405642	0.999974	336	N	N
cg03629499	-0.0152845	0.00746356	-2.04788	0.0405716	0.999974	336	N	N
cg15604097	0.0192675	0.00940907	2.04776	0.0405835	0.999974	336	N	N
cg06614221	-0.0319723	0.0156134	-2.04775	0.0405846	0.999974	336	N	N
cg01981181	-0.0176801	0.00863449	-2.04762	0.0405977	0.999974	336	N	N
cg14068309	-0.0286645	0.0139995	-2.04754	0.0406049	0.999974	336	N	N
cg04404489	-0.0161653	0.00789516	-2.0475	0.0406089	0.999974	336	N	N
cg00940526	-0.0201083	0.0098211	-2.04746	0.0406125	0.999974	336	N	N
cg03191532	-0.023507	0.0114814	-2.0474	0.0406193	0.999974	336	N	N
cg13656701	0.0191618	0.00935932	2.04735	0.0406234	0.999974	336	N	N
cg18116285	-0.0267943	0.0130878	-2.04728	0.0406308	0.999974	336	N	N
cg09516476	0.017171	0.00838737	2.04724	0.0406341	0.999974	336	N	N
cg26538349	-0.0307487	0.0150214	-2.04699	0.0406586	0.999974	336	N	N
cg04824511	0.0171352	0.00837093	2.04699	0.0406592	0.999974	336	N	N
cg08211068	-0.0207003	0.0101127	-2.04697	0.0406614	0.999974	336	N	N
cg18135738	-0.0145636	0.00711536	-2.04679	0.040679	0.999974	336	N	N
cg26572811	-0.0232002	0.0113351	-2.04676	0.0406812	0.999974	336	N	N
cg01499426	-0.0248534	0.0121428	-2.04676	0.0406817	0.999974	336	N	N
cg14294240	-0.0164913	0.00805733	-2.04674	0.0406836	0.999974	336	N	N
cg20962543	-0.0127671	0.00623784	-2.04672	0.040686	0.999974	336	N	N
cg06010032	0.0178997	0.00874563	2.0467	0.0406876	0.999974	336	N	N
cg25988552	0.0192029	0.00938256	2.04666	0.0406917	0.999974	336	N	N
cg27492725	-0.0178407	0.008717	-2.04666	0.0406919	0.999974	336	N	N
cg02301528	-0.0166591	0.00813978	-2.04663	0.0406948	0.999974	336	N	N
cg08638320	-0.0169405	0.00827749	-2.04657	0.0407001	0.999974	336	N	N
cg14404763	-0.0266798	0.0130364	-2.04657	0.0407001	0.999974	336	N	N
cg09521719	-0.0161266	0.00787981	-2.04657	0.0407003	0.999974	336	N	N
cg24585782	-0.0238861	0.0116714	-2.04654	0.0407034	0.999974	336	N	N
cg15827031	-0.0196312	0.00959294	-2.04642	0.0407148	0.999974	336	N	N
cg02122336	-0.0143296	0.00700231	-2.04641	0.0407164	0.999974	336	N	N
cg12056639	-0.0177281	0.00866321	-2.04637	0.04072	0.999974	336	N	N
cg05947761	-0.015932	0.00778569	-2.04632	0.0407251	0.999974	336	N	N
cg03956042	-0.0218595	0.0106825	-2.0463	0.0407272	0.999974	336	N	N
cg04602696	-0.0315291	0.015408	-2.04628	0.0407285	0.999974	336	N	N
cg26651049	-0.022161	0.01083	-2.04626	0.0407305	0.999974	336	N	N
cg16622950	0.0174952	0.00854983	2.04626	0.040731	0.999974	336	N	N
cg15499701	-0.0185418	0.00906162	-2.04618	0.0407382	0.999974	336	N	N
cg04506114	-0.0220099	0.0107566	-2.04618	0.0407391	0.999974	336	N	N
cg27273140	-0.0178311	0.00871459	-2.04612	0.0407443	0.999974	336	N	N
cg11926839	-0.0212547	0.0103879	-2.0461	0.0407469	0.999974	336	N	N
cg18577494	0.0210196	0.0102731	2.04607	0.0407491	0.999974	336	N	N
cg25678270	0.0178105	0.00870491	2.04603	0.0407531	0.999974	336	N	N
cg19865916	-0.0177809	0.00869051	-2.04602	0.0407545	0.999974	336	N	N
cg16951215	-0.0265348	0.0129692	-2.04598	0.0407582	0.999974	336	N	N
cg26969786	-0.0227683	0.0111287	-2.0459	0.0407659	0.999974	336	N	N
cg11397581	-0.0227851	0.0111373	-2.04585	0.0407712	0.999974	336	N	N
cg08625617	-0.0174733	0.00854115	-2.04578	0.0407784	0.999974	336	N	N
cg23303108	-0.0311153	0.0152097	-2.04575	0.0407809	0.999974	336	N	N
cg14472366	-0.0222885	0.0108952	-2.04571	0.0407845	0.999974	336	N	N
cg06628901	-0.0177037	0.00865417	-2.04568	0.040788	0.999974	336	N	N
cg10084932	0.0194523	0.0095091	2.04566	0.0407902	0.999974	336	N	N
cg21154793	-0.0275623	0.0134738	-2.04562	0.040794	0.999974	336	N	N
cg13421345	-0.0191892	0.00938067	-2.04561	0.0407945	0.999974	336	N	N
cg11494656	0.0279244	0.0136515	2.04552	0.0408039	0.999974	336	N	N
cg18675043	0.0175615	0.00858548	2.04549	0.0408066	0.999974	336	N	N
cg25311623	-0.0169386	0.00828117	-2.04543	0.0408123	0.999974	336	N	N
cg13488501	-0.0206454	0.0100935	-2.04542	0.040813	0.999974	336	N	N
cg03542208	-0.0126208	0.00617026	-2.04542	0.0408135	0.999974	336	N	N
cg00306426	-0.012951	0.00633178	-2.04539	0.0408164	0.999974	336	N	N
cg07781401	-0.0252245	0.0123327	-2.04533	0.0408221	0.999974	336	N	N
cg10512427	-0.0213473	0.0104372	-2.04531	0.040824	0.999974	336	N	N
cg21618501	-0.0183437	0.00896871	-2.0453	0.0408254	0.999974	336	N	N
cg19257464	0.0283902	0.013881	2.04526	0.0408291	0.999974	336	N	N
cg07594831	-0.0187143	0.00915015	-2.04524	0.0408308	0.999974	336	N	N
cg08310216	-0.0148624	0.00726713	-2.04515	0.0408397	0.999974	336	N	N
cg24438354	-0.0125771	0.00615034	-2.04494	0.0408611	0.999974	336	N	N
cg08644340	-0.0274664	0.0134315	-2.04492	0.040863	0.999974	336	N	N
cg26221494	-0.0225196	0.0110125	-2.04492	0.0408632	0.999974	336	N	N
cg07919431	-0.0178338	0.00872108	-2.0449	0.0408645	0.999974	336	N	N
cg04671367	0.0112174	0.00548559	2.04489	0.0408656	0.999974	336	N	N
cg25952192	-0.0127602	0.00624025	-2.04482	0.0408728	0.999974	336	N	N
cg25313698	-0.0212124	0.0103739	-2.04479	0.0408752	0.999974	336	N	N
cg02833438	-0.0172172	0.00842014	-2.04476	0.0408782	0.999974	336	N	N
cg08165796	-0.0187427	0.00916633	-2.04474	0.0408806	0.999974	336	N	N
cg11419030	-0.0205299	0.0100404	-2.04472	0.0408825	0.999974	336	N	N
cg21179713	-0.0200038	0.00978329	-2.04469	0.0408851	0.999974	336	N	N
cg25610129	-0.0172636	0.00844314	-2.04469	0.0408854	0.999974	336	N	N
cg13699934	0.0157637	0.00770961	2.04468	0.0408863	0.999974	336	N	N
cg04050728	-0.0169217	0.0082764	-2.04458	0.0408967	0.999974	336	N	N
cg17338208	0.0145913	0.00713665	2.04455	0.0408988	0.999974	336	N	N
cg09463233	-0.0213654	0.0104501	-2.04451	0.0409032	0.999974	336	N	N
cg20097984	-0.020012	0.00978838	-2.04446	0.0409079	0.999974	336	N	N
cg21376658	-0.0238604	0.0116708	-2.04446	0.0409083	0.999974	336	N	N
cg01451604	-0.0143813	0.00703432	-2.04444	0.0409097	0.999974	336	N	N
cg15590532	-0.0209575	0.0102514	-2.04436	0.0409184	0.999974	336	N	N
cg20126980	-0.0142388	0.00696498	-2.04435	0.0409193	0.999974	336	N	N
cg08057698	-0.0177478	0.00868144	-2.04434	0.0409202	0.999974	336	N	N
cg18587271	-0.0150822	0.00737786	-2.04425	0.0409289	0.999974	336	N	N
cg17491517	-0.0173844	0.00850457	-2.04413	0.040941	0.999974	336	N	N
cg22950982	-0.0175219	0.00857214	-2.04405	0.0409482	0.999974	336	N	N
cg12744185	0.028928	0.0141525	2.04402	0.0409518	0.999974	336	N	N
cg13914990	-0.0263605	0.0128965	-2.044	0.0409532	0.999974	336	N	N
cg23468144	-0.0179402	0.00877725	-2.04394	0.0409593	0.999974	336	N	N
cg19601293	-0.020228	0.00989677	-2.0439	0.0409633	0.999974	336	N	N
cg18519450	-0.0255657	0.0125084	-2.04389	0.0409648	0.999974	336	N	N
cg13625187	-0.0193884	0.00948616	-2.04387	0.0409669	0.999974	336	N	N
cg09847476	0.013508	0.00660943	2.04375	0.040978	0.999974	336	N	N
cg13644052	-0.0171194	0.00837678	-2.04367	0.0409858	0.999974	336	N	N
cg21227771	-0.0230724	0.0112899	-2.04364	0.0409888	0.999974	336	N	N
cg16641055	-0.0200787	0.00982552	-2.04352	0.0410007	0.999974	336	N	N
cg03518179	-0.017121	0.00837823	-2.04351	0.0410022	0.999974	336	N	N
cg12004295	0.0239776	0.0117338	2.04347	0.0410061	0.999974	336	N	N
cg15833843	0.0169454	0.00829272	2.04341	0.0410121	0.999974	336	N	N
cg16295056	0.0304436	0.0148985	2.0434	0.041013	0.999974	336	N	N
cg19069416	-0.0199992	0.00978742	-2.04336	0.0410171	0.999974	336	N	N
cg23993836	-0.0264846	0.0129622	-2.04322	0.0410308	0.999974	336	N	N
cg03934689	-0.0184457	0.00902795	-2.04318	0.0410345	0.999974	336	N	N
cg18535410	-0.0124738	0.00610508	-2.04318	0.0410345	0.999974	336	N	N
cg08257047	0.0133564	0.00653734	2.0431	0.0410425	0.999974	336	N	N
cg08732659	-0.0177866	0.00870581	-2.04307	0.0410454	0.999974	336	N	N
cg19354539	0.0130366	0.0063809	2.04307	0.0410457	0.999974	336	N	N
cg11153876	-0.0214619	0.0105049	-2.04304	0.0410483	0.999974	336	N	N
cg13804377	0.0307913	0.0150715	2.04301	0.0410517	0.999974	336	N	N
cg07248486	-0.018942	0.00927167	-2.043	0.0410526	0.999974	336	N	N
cg16512163	-0.0530652	0.0259745	-2.04298	0.0410548	0.999974	336	N	N
cg09382002	-0.0190601	0.00933015	-2.04285	0.0410672	0.999974	336	N	N
cg19698137	0.025303	0.0123863	2.04282	0.0410699	0.999974	336	N	N
cg07246873	-0.0195979	0.00959357	-2.04282	0.0410702	0.999974	336	N	N
cg10494860	-0.025973	0.0127145	-2.04278	0.041074	0.999974	336	N	N
cg18558767	-0.0126269	0.0061815	-2.04268	0.0410837	0.999974	336	N	N
cg10625533	-0.0175068	0.0085705	-2.04268	0.0410843	0.999974	336	N	N
cg02797353	-0.0128605	0.00629605	-2.04264	0.0410886	0.999974	336	N	N
cg08901520	-0.0417602	0.0204448	-2.04258	0.0410941	0.999974	336	N	N
cg06738887	-0.0126557	0.00619646	-2.04241	0.0411107	0.999974	336	N	N
cg11400143	-0.0192106	0.00940585	-2.04241	0.0411107	0.999974	336	N	N
cg00170931	-0.0130677	0.00639823	-2.04239	0.0411125	0.999974	336	N	N
cg12252039	-0.0169964	0.00832216	-2.0423	0.0411214	0.999974	336	N	N
cg09281539	-0.0168572	0.00825487	-2.0421	0.0411419	0.999974	336	N	N
cg07043952	-0.018097	0.00886213	-2.04206	0.0411459	0.999974	336	N	N
cg24588891	-0.0185202	0.00906959	-2.04201	0.0411505	0.999974	336	N	N
cg23299807	-0.0157445	0.00771029	-2.042	0.0411511	0.999974	336	N	N
cg04281209	-0.0215629	0.01056	-2.04195	0.041157	0.999974	336	N	N
cg21012057	-0.0194474	0.0095242	-2.04189	0.0411625	0.999974	336	N	N
cg01033299	0.0163077	0.00798664	2.04187	0.0411639	0.999974	336	N	N
cg25636354	-0.0223947	0.0109677	-2.04187	0.0411644	0.999974	336	N	N
cg17309530	-0.0259222	0.0126957	-2.04181	0.0411701	0.999974	336	N	N
cg12727398	-0.0207318	0.0101546	-2.04162	0.0411895	0.999974	336	N	N
cg18998002	-0.0178928	0.00876421	-2.04158	0.0411936	0.999974	336	N	N
cg24885650	-0.0249448	0.0122187	-2.04152	0.0411988	0.999974	336	N	N
cg07712444	-0.0101939	0.00499342	-2.04146	0.0412051	0.999974	336	N	N
cg07773186	-0.0186966	0.00915853	-2.04145	0.0412066	0.999974	336	N	N
cg02806032	-0.0181248	0.0088786	-2.0414	0.0412113	0.999974	336	N	N
cg27041794	0.0141817	0.00694716	2.04137	0.0412145	0.999974	336	N	N
cg18490269	-0.0231316	0.0113321	-2.04124	0.0412266	0.999974	336	N	N
cg24868150	-0.0143126	0.00701187	-2.0412	0.0412307	0.999974	336	N	N
cg10190990	-0.0157172	0.00770008	-2.04118	0.041233	0.999974	336	N	N
cg01943654	-0.0132921	0.00651264	-2.04097	0.0412538	0.999974	336	N	N
cg10171489	-0.0235002	0.0115146	-2.04091	0.0412599	0.999974	336	N	N
cg21249865	-0.0151803	0.00743824	-2.04085	0.0412655	0.999974	336	N	N
cg10089860	-0.0140551	0.00688698	-2.04082	0.0412683	0.999974	336	N	N
cg10169327	-0.0204143	0.0100031	-2.0408	0.0412705	0.999974	336	N	N
cg18568859	-0.0214391	0.0105053	-2.04079	0.0412717	0.999974	336	N	N
cg07551677	-0.0191484	0.00938282	-2.04079	0.0412717	0.999974	336	N	N
cg16532497	-0.0200778	0.0098383	-2.04078	0.0412725	0.999974	336	N	N
cg02317018	-0.0203453	0.00996941	-2.04078	0.0412731	0.999974	336	N	N
cg22480558	-0.0158888	0.00778586	-2.04073	0.041278	0.999974	336	N	N
cg17510133	-0.0201773	0.00988732	-2.04072	0.0412785	0.999974	336	N	N
cg03407631	-0.0202499	0.00992295	-2.04072	0.041279	0.999974	336	N	N
cg24749089	-0.0171213	0.00839014	-2.04065	0.041286	0.999974	336	N	N
cg07763376	-0.0262819	0.0128799	-2.04054	0.0412965	0.999974	336	N	N
cg12178456	-0.0185929	0.00911177	-2.04053	0.0412973	0.999974	336	N	N
cg17338821	-0.0171268	0.00839355	-2.04047	0.041303	0.999974	336	N	N
cg25419317	-0.0158264	0.00775649	-2.0404	0.0413102	0.999974	336	N	N
cg03189075	0.0180323	0.00883785	2.04035	0.041316	0.999974	336	N	N
cg11909137	0.015154	0.0074272	2.04034	0.0413162	0.999974	336	N	N
cg06803184	0.0159361	0.00781059	2.04032	0.0413183	0.999974	336	N	N
cg13773083	0.0231877	0.0113652	2.04024	0.0413269	0.999974	336	N	N
cg14291256	-0.0170377	0.00835087	-2.04023	0.0413274	0.999974	336	N	N
cg23083672	0.0279436	0.0136965	2.0402	0.04133	0.999974	336	N	N
cg05224662	-0.0219614	0.0107645	-2.04017	0.0413338	0.999974	336	N	N
cg25091573	-0.0192451	0.00943342	-2.0401	0.0413403	0.999974	336	N	N
ch.9.2793549R	0.0165615	0.00811798	2.0401	0.0413406	0.999974	336	N	N
cg00351152	-0.0187762	0.00920367	-2.04008	0.0413426	0.999974	336	N	N
cg02741544	-0.0174895	0.00857335	-2.03999	0.0413516	0.999974	336	N	N
cg21721681	0.0162159	0.00794915	2.03995	0.0413554	0.999974	336	N	N
cg10670501	-0.0160752	0.00788046	-2.03988	0.0413623	0.999974	336	N	N
cg27268717	0.0144455	0.00708165	2.03985	0.0413653	0.999974	336	N	N
cg25400864	0.0352876	0.0172999	2.03976	0.0413738	0.999974	336	N	N
cg18393511	-0.0195919	0.00960532	-2.03969	0.0413808	0.999974	336	N	N
cg00799631	-0.0164936	0.00808652	-2.03964	0.0413865	0.999974	336	N	N
cg09789664	-0.0135176	0.00662826	-2.03938	0.0414119	0.999974	336	N	N
cg17855390	-0.0147752	0.00724498	-2.03937	0.0414128	0.999974	336	N	N
cg02630175	-0.0266352	0.0130605	-2.03937	0.0414134	0.999974	336	N	N
cg04340324	-0.0179351	0.00879454	-2.03935	0.0414153	0.999974	336	N	N
cg10487067	0.0127588	0.00625632	2.03935	0.0414155	0.999974	336	N	N
cg08873628	0.0407659	0.0199903	2.03928	0.0414221	0.999974	336	N	N
cg16561893	0.0189752	0.00930499	2.03925	0.0414253	0.999974	336	N	N
cg12440927	-0.0599388	0.0293929	-2.03923	0.0414272	0.999974	336	N	N
cg04552136	-0.0129466	0.00634919	-2.0391	0.0414404	0.999974	336	N	N
cg20717798	-0.0181217	0.00888751	-2.03901	0.0414494	0.999974	336	N	N
cg12221621	-0.0188335	0.00923665	-2.039	0.04145	0.999974	336	N	N
cg19254793	-0.0198317	0.00972624	-2.03899	0.0414515	0.999974	336	N	N
cg02725692	-0.0284053	0.0139316	-2.03892	0.0414581	0.999974	336	N	N
cg00161955	-0.0204002	0.0100061	-2.03877	0.0414727	0.999974	336	N	N
cg19753641	-0.021103	0.0103509	-2.03876	0.041474	0.999974	336	N	N
cg02858817	0.0241154	0.0118285	2.03876	0.0414741	0.999974	336	N	N
cg08912801	0.0190387	0.00933846	2.03874	0.0414756	0.999974	336	N	N
cg14837165	0.0132404	0.00649445	2.03873	0.0414774	0.999974	336	N	N
cg02287693	-0.0257684	0.0126398	-2.03866	0.0414839	0.999974	336	N	N
cg24513071	-0.0142544	0.0069922	-2.03862	0.0414881	0.999974	336	N	N
cg24101388	-0.0204744	0.0100434	-2.0386	0.04149	0.999974	336	N	N
cg16314639	0.0174026	0.00853655	2.0386	0.0414903	0.999974	336	N	N
cg01256278	-0.0202169	0.00991714	-2.03859	0.0414914	0.999974	336	N	N
cg09303159	-0.0142529	0.0069916	-2.03857	0.0414925	0.999974	336	N	N
cg17659707	-0.0218599	0.0107235	-2.0385	0.0414995	0.999974	336	N	N
cg00009916	-0.0241994	0.0118713	-2.03847	0.0415025	0.999974	336	N	N
cg26805150	0.0229278	0.0112477	2.03845	0.0415053	0.999974	336	N	N
cg13948934	-0.0161408	0.00791842	-2.03838	0.0415118	0.999974	336	N	N
cg14825372	-0.0173977	0.00853512	-2.03837	0.0415134	0.999974	336	N	N
cg01249016	-0.0199816	0.00980289	-2.03834	0.0415159	0.999974	336	N	N
cg09185948	0.0179417	0.0088021	2.03834	0.041516	0.999974	336	N	N
cg05916744	-0.0260183	0.0127648	-2.03828	0.0415222	0.999974	336	N	N
cg14640751	-0.0110391	0.00541595	-2.03825	0.0415245	0.999974	336	N	N
cg13431678	-0.0200354	0.00982977	-2.03824	0.0415261	0.999974	336	N	N
cg21265770	-0.0157588	0.00773175	-2.03819	0.0415312	0.999974	336	N	N
cg09734469	-0.0141972	0.00696582	-2.03813	0.0415371	0.999974	336	N	N
cg19820029	0.0178164	0.00874162	2.03811	0.0415387	0.999974	336	N	N
cg08772837	0.0365189	0.0179186	2.03804	0.0415457	0.999974	336	N	N
cg23286646	0.0211339	0.0103697	2.03804	0.0415461	0.999974	336	N	N
cg27416412	-0.0119986	0.00588751	-2.03797	0.0415527	0.999974	336	N	N
cg21222556	0.0233829	0.0114744	2.03784	0.0415663	0.999974	336	N	N
cg00324366	-0.0185643	0.00910991	-2.03781	0.0415686	0.999974	336	N	N
cg20516763	-0.0173541	0.00851617	-2.03779	0.0415712	0.999974	336	N	N
cg07485417	-0.025353	0.0124419	-2.03772	0.041578	0.999974	336	N	N
cg03236170	-0.0249783	0.0122581	-2.0377	0.0415799	0.999974	336	N	N
cg11918830	-0.0114517	0.00561996	-2.03768	0.041582	0.999974	336	N	N
cg21683025	-0.0161008	0.00790157	-2.03767	0.0415825	0.999974	336	N	N
cg13301003	-0.0283996	0.0139375	-2.03763	0.0415867	0.999974	336	N	N
cg20899146	-0.0224514	0.0110189	-2.03753	0.0415965	0.999974	336	N	N
cg14289429	-0.0180635	0.00886555	-2.03749	0.0416008	0.999974	336	N	N
cg22233906	-0.0301263	0.0147862	-2.03746	0.0416044	0.999974	336	N	N
cg08878263	0.0194952	0.00956885	2.03736	0.0416135	0.999974	336	N	N
cg17380795	-0.0459827	0.0225706	-2.03728	0.0416216	0.999974	336	N	N
cg14430582	-0.0191184	0.00938443	-2.03725	0.0416252	0.999974	336	N	N
cg01166827	-0.0175067	0.00859338	-2.03723	0.0416271	0.999974	336	N	N
cg24221648	-0.0207054	0.010164	-2.03714	0.0416364	0.999974	336	N	N
cg21459229	-0.0189921	0.00932304	-2.03712	0.0416382	0.999974	336	N	N
cg15148691	0.0304788	0.0149618	2.03711	0.0416391	0.999974	336	N	N
cg16475705	0.0114991	0.00564483	2.03709	0.0416406	0.999974	336	N	N
cg01201802	-0.015467	0.00759273	-2.03708	0.0416422	0.999974	336	N	N
cg09612786	-0.0144735	0.00710511	-2.03705	0.0416452	0.999974	336	N	N
cg22189386	-0.0317188	0.0155711	-2.03703	0.0416471	0.999974	336	N	N
cg15142222	-0.0175452	0.00861313	-2.03703	0.0416474	0.999974	336	N	N
cg14808378	-0.0197696	0.00970523	-2.037	0.0416501	0.999974	336	N	N
cg25467603	0.0146063	0.00717083	2.03691	0.0416595	0.999974	336	N	N
cg09747827	-0.0159795	0.00784509	-2.03688	0.0416618	0.999974	336	N	N
cg00941241	-0.0125003	0.00613707	-2.03686	0.0416642	0.999974	336	N	N
cg11389889	-0.0195111	0.00957929	-2.0368	0.0416697	0.999974	336	N	N
cg20962901	0.0209385	0.0102801	2.0368	0.0416704	0.999974	336	N	N
cg04126095	-0.0231722	0.011377	-2.03676	0.0416744	0.999974	336	N	N
cg24251497	-0.0193546	0.009503	-2.03669	0.0416815	0.999974	336	N	N
cg21533216	-0.0168838	0.00829019	-2.03661	0.0416896	0.999974	336	N	N
cg05985134	-0.0177523	0.00871672	-2.03658	0.0416922	0.999974	336	N	N
cg18794145	0.0211542	0.0103871	2.03657	0.041693	0.999974	336	N	N
cg07322064	-0.0215851	0.0105989	-2.03654	0.0416959	0.999974	336	N	N
cg05399209	0.0135697	0.00666329	2.03649	0.0417007	0.999974	336	N	N
cg23577242	-0.0205872	0.0101093	-2.03646	0.0417045	0.999974	336	N	N
cg18264219	-0.0170463	0.00837069	-2.03643	0.0417073	0.999974	336	N	N
cg25959752	-0.0175963	0.0086408	-2.03642	0.0417084	0.999974	336	N	N
cg10855531	-0.0134379	0.0065989	-2.03638	0.0417124	0.999974	336	N	N
cg14527050	-0.0524866	0.0257757	-2.03629	0.0417217	0.999974	336	N	N
cg08056423	-0.0197965	0.00972197	-2.03626	0.0417241	0.999974	336	N	N
cg01168833	-0.0312972	0.0153711	-2.03611	0.0417394	0.999974	336	N	N
cg12843453	-0.0143784	0.00706174	-2.0361	0.0417406	0.999974	336	N	N
cg26974035	-0.0192734	0.00946604	-2.03606	0.0417441	0.999974	336	N	N
cg06583921	-0.0250189	0.0122882	-2.03601	0.0417495	0.999974	336	N	N
cg25043986	0.0226286	0.0111144	2.03596	0.0417541	0.999974	336	N	N
cg27177058	-0.0192977	0.00947849	-2.03595	0.0417553	0.999974	336	N	N
cg05532966	-0.0284337	0.0139658	-2.03595	0.0417554	0.999974	336	N	N
cg12256385	-0.0283023	0.0139015	-2.03592	0.0417583	0.999974	336	N	N
cg19456938	-0.0162231	0.00796849	-2.03591	0.0417594	0.999974	336	N	N
cg23067466	-0.0161074	0.00791179	-2.03587	0.0417636	0.999974	336	N	N
cg01639898	-0.0175682	0.00862936	-2.03586	0.041764	0.999974	336	N	N
cg20682222	-0.0171222	0.00841054	-2.03581	0.0417697	0.999974	336	N	N
cg01403655	-0.0221003	0.0108561	-2.03575	0.041775	0.999974	336	N	N
cg14918008	-0.0194847	0.0095713	-2.03574	0.0417765	0.999974	336	N	N
cg02224133	0.0181122	0.00889727	2.03571	0.0417796	0.999974	336	N	N
cg08010530	-0.0198926	0.00977218	-2.03564	0.0417868	0.999974	336	N	N
cg16616971	-0.0156767	0.00770124	-2.0356	0.0417902	0.999974	336	N	N
cg26736200	-0.0189475	0.00930835	-2.03553	0.0417973	0.999974	336	N	N
cg08824221	-0.0179618	0.00882421	-2.03551	0.0417997	0.999974	336	N	N
cg13488921	-0.0212575	0.0104434	-2.03549	0.0418012	0.999974	336	N	N
cg14634336	-0.0141276	0.00694064	-2.03549	0.0418014	0.999974	336	N	N
cg01344060	0.0135511	0.00665742	2.03548	0.0418025	0.999974	336	N	N
cg02157467	-0.0238511	0.0117192	-2.03522	0.0418288	0.999974	336	N	N
cg05254747	0.0255999	0.0125785	2.03521	0.0418294	0.999974	336	N	N
cg13563728	0.0165479	0.00813107	2.03515	0.0418359	0.999974	336	N	N
cg27264018	-0.0203822	0.0100154	-2.03507	0.0418436	0.999974	336	N	N
cg13352256	-0.0147094	0.00722811	-2.03502	0.0418485	0.999974	336	N	N
cg16091981	-0.0148736	0.00730955	-2.03482	0.0418687	0.999974	336	N	N
cg04409579	-0.0165096	0.00811355	-2.03482	0.0418688	0.999974	336	N	N
cg05679027	-0.018607	0.00914433	-2.03482	0.0418694	0.999974	336	N	N
cg23999112	-0.0226299	0.0111218	-2.03474	0.0418775	0.999974	336	N	N
cg05882745	-0.018086	0.00888883	-2.03469	0.0418822	0.999974	336	N	N
cg22175624	-0.016503	0.00811093	-2.03466	0.0418852	0.999974	336	N	N
cg04156464	0.024245	0.0119169	2.0345	0.0419012	0.999974	336	N	N
cg21123519	0.0718609	0.0353219	2.03446	0.0419054	0.999974	336	N	N
cg00816936	-0.0192941	0.00948366	-2.03446	0.0419057	0.999974	336	N	N
cg00812580	-0.0255271	0.0125474	-2.03445	0.0419063	0.999974	336	N	N
cg26208419	-0.0133792	0.00657649	-2.03439	0.041912	0.999974	336	N	N
cg01080560	0.0260539	0.0128073	2.03431	0.0419208	0.999974	336	N	N
cg00966380	-0.0171671	0.00843883	-2.0343	0.041921	0.999974	336	N	N
cg19902593	-0.0179384	0.00881818	-2.03425	0.0419264	0.999974	336	N	N
cg21903221	-0.0228682	0.0112417	-2.03423	0.0419283	0.999974	336	N	N
cg25833001	-0.0159386	0.00783569	-2.03411	0.0419407	0.999974	336	N	N
cg20054420	-0.0203813	0.01002	-2.03406	0.0419453	0.999974	336	N	N
cg17398312	-0.0322627	0.015862	-2.03395	0.0419561	0.999974	336	N	N
cg03209684	-0.0152413	0.00749352	-2.03393	0.0419585	0.999974	336	N	N
cg03996735	-0.0229567	0.011287	-2.03392	0.0419601	0.999974	336	N	N
cg14344620	-0.0206668	0.0101611	-2.03391	0.0419608	0.999974	336	N	N
cg07758529	-0.0220963	0.0108642	-2.03387	0.0419652	0.999974	336	N	N
cg00160619	-0.01823	0.00896341	-2.03382	0.0419694	0.999974	336	N	N
cg10991599	0.0141183	0.00694184	2.0338	0.0419713	0.999974	336	N	N
cg14166846	-0.0136767	0.00672476	-2.03378	0.0419739	0.999974	336	N	N
cg13989596	-0.0200375	0.0098528	-2.03369	0.0419831	0.999974	336	N	N
cg27274558	-0.0145052	0.00713252	-2.03368	0.0419844	0.999974	336	N	N
cg01634761	-0.0305361	0.0150153	-2.03366	0.0419856	0.999974	336	N	N
cg26796743	-0.0203239	0.00999391	-2.03363	0.0419892	0.999974	336	N	N
cg02880119	-0.0273831	0.0134654	-2.03359	0.0419931	0.999974	336	N	N
cg22462983	-0.0164114	0.00807021	-2.03358	0.0419944	0.999974	336	N	N
cg04664328	-0.0185397	0.00911734	-2.03346	0.0420066	0.999974	336	N	N
cg26784412	-0.0184296	0.00906324	-2.03344	0.0420076	0.999974	336	N	N
cg24517323	-0.0196239	0.00965114	-2.03332	0.0420198	0.999974	336	N	N
cg20533530	-0.0164714	0.00810074	-2.03332	0.0420206	0.999974	336	N	N
cg22615819	0.0201951	0.00993227	2.03328	0.0420238	0.999974	336	N	N
cg13614083	-0.0314838	0.0154843	-2.03327	0.0420248	0.999974	336	N	N
cg26975812	-0.0144867	0.00712484	-2.03327	0.0420254	0.999974	336	N	N
cg02886509	-0.0192387	0.0094621	-2.03324	0.0420283	0.999974	336	N	N
cg01972651	-0.0247852	0.0121902	-2.0332	0.0420322	0.999974	336	N	N
cg06621126	-0.0170949	0.00840791	-2.0332	0.0420328	0.999974	336	N	N
cg14430629	-0.0139394	0.00685601	-2.03316	0.0420365	0.999974	336	N	N
cg15988887	-0.0169747	0.0083495	-2.03301	0.042051	0.999974	336	N	N
cg08408668	-0.0117305	0.00577015	-2.03296	0.0420564	0.999974	336	N	N
cg14085500	-0.021006	0.010333	-2.0329	0.0420624	0.999974	336	N	N
cg08525712	-0.0202098	0.0099418	-2.03281	0.0420713	0.999974	336	N	N
cg12251939	-0.0106826	0.0052551	-2.0328	0.042073	0.999974	336	N	N
cg03296283	-0.024507	0.0120564	-2.0327	0.042083	0.999974	336	N	N
cg04114315	-0.0151373	0.00744699	-2.03268	0.042085	0.999974	336	N	N
cg03916912	0.0332259	0.0163469	2.03255	0.0420977	0.999974	336	N	N
cg24317406	-0.0272328	0.0133985	-2.03253	0.0421	0.999974	336	N	N
cg07192043	-0.0211001	0.0103812	-2.03253	0.0421004	0.999974	336	N	N
cg18512336	-0.0246931	0.0121492	-2.03249	0.0421042	0.999974	336	N	N
cg10470208	-0.0172642	0.00849417	-2.03247	0.042106	0.999974	336	N	N
cg26860120	-0.0171342	0.00843052	-2.0324	0.0421131	0.999974	336	N	N
cg07139533	-0.0335061	0.0164864	-2.03234	0.0421193	0.999974	336	N	N
cg24476449	-0.0172587	0.00849219	-2.0323	0.0421231	0.999974	336	N	N
cg01539949	-0.0162155	0.00797945	-2.03215	0.042138	0.999974	336	N	N
cg20024757	-0.0191281	0.00941325	-2.03204	0.0421494	0.999974	336	N	N
cg04075675	-0.0257387	0.0126665	-2.03203	0.0421503	0.999974	336	N	N
cg21572722	-0.011658	0.00573715	-2.03201	0.0421522	0.999974	336	N	N
cg15643703	-0.0132852	0.00653797	-2.03201	0.0421523	0.999974	336	N	N
cg14511644	-0.0136814	0.00673295	-2.032	0.0421532	0.999974	336	N	N
cg10090866	-0.0223737	0.0110107	-2.032	0.0421537	0.999974	336	N	N
cg12615766	-0.0376643	0.0185356	-2.032	0.042154	0.999974	336	N	N
cg03071209	0.0170525	0.00839205	2.03198	0.0421556	0.999974	336	N	N
cg12135953	-0.0177407	0.00873079	-2.03197	0.0421564	0.999974	336	N	N
cg19446990	-0.0123703	0.00608791	-2.03195	0.0421591	0.999974	336	N	N
cg12156154	-0.0315554	0.0155303	-2.03186	0.0421675	0.999974	336	N	N
cg18728753	-0.0155052	0.00763112	-2.03184	0.0421701	0.999974	336	N	N
cg14042203	0.0155992	0.00767745	2.03182	0.0421716	0.999974	336	N	N
cg11999002	0.0242573	0.0119387	2.03182	0.0421718	0.999974	336	N	N
cg22933028	-0.0184678	0.00908961	-2.03175	0.0421789	0.999974	336	N	N
cg24182468	-0.0151809	0.00747184	-2.03174	0.0421797	0.999974	336	N	N
cg00435063	-0.0444449	0.0218755	-2.03172	0.0421816	0.999974	336	N	N
cg26964061	0.0210257	0.0103488	2.0317	0.0421835	0.999974	336	N	N
cg09298971	-0.0130823	0.00643908	-2.0317	0.0421843	0.999974	336	N	N
cg24128979	-0.0432432	0.0212844	-2.03168	0.0421857	0.999974	336	N	N
cg24024505	-0.0364157	0.0179239	-2.03168	0.0421858	0.999974	336	N	N
cg12009398	-0.0409847	0.0201732	-2.03164	0.0421898	0.999974	336	N	N
cg07005353	-0.0175615	0.00864414	-2.03161	0.0421929	0.999974	336	N	N
cg19917249	-0.0181832	0.00895027	-2.03158	0.0421967	0.999974	336	N	N
cg15410441	-0.0133891	0.00659052	-2.03156	0.0421977	0.999974	336	N	N
cg04336572	-0.0266105	0.0130987	-2.03154	0.0422	0.999974	336	N	N
cg24481303	-0.0457171	0.0225037	-2.03154	0.0422002	0.999974	336	N	N
cg24474409	-0.0171867	0.00845999	-2.03153	0.0422013	0.999974	336	N	N
cg14209695	-0.0220066	0.0108326	-2.03152	0.0422023	0.999974	336	N	N
cg06624368	-0.0173353	0.00853383	-2.03136	0.0422187	0.999974	336	N	N
cg11197664	-0.0260097	0.0128043	-2.03133	0.0422214	0.999974	336	N	N
cg23588699	-0.0257674	0.0126851	-2.03131	0.0422237	0.999974	336	N	N
cg07172256	0.0145515	0.00716371	2.03127	0.0422273	0.999974	336	N	N
cg26513850	-0.0162467	0.0079984	-2.03125	0.0422297	0.999974	336	N	N
cg03740261	-0.0165237	0.00813476	-2.03125	0.0422298	0.999974	336	N	N
cg15930240	-0.018679	0.00919608	-2.03119	0.0422353	0.999974	336	N	N
cg25101056	-0.0165984	0.00817195	-2.03114	0.0422408	0.999974	336	N	N
cg17189020	-0.0128906	0.00634649	-2.03113	0.0422414	0.999974	336	N	N
cg01890836	-0.0133739	0.00658446	-2.03112	0.0422424	0.999974	336	N	N
cg16400025	0.0193327	0.00951895	2.03097	0.042258	0.999974	336	N	N
cg01432055	-0.0201527	0.00992331	-2.03084	0.0422712	0.999974	336	N	N
cg02150021	-0.0180837	0.00890454	-2.03084	0.0422712	0.999974	336	N	N
cg20943084	-0.021569	0.0106209	-2.0308	0.0422748	0.999974	336	N	N
cg17409891	0.0163075	0.00803044	2.03071	0.0422846	0.999974	336	N	N
cg05506448	-0.0198366	0.00976835	-2.0307	0.0422851	0.999974	336	N	N
cg11506658	-0.0186016	0.00916044	-2.03064	0.0422911	0.999974	336	N	N
cg06399569	-0.0158759	0.00781849	-2.03056	0.0422998	0.999974	336	N	N
cg18021286	0.0130693	0.00643641	2.03053	0.0423028	0.999974	336	N	N
cg01553182	-0.0188474	0.0092823	-2.03047	0.0423089	0.999974	336	N	N
cg04350421	0.021712	0.0106933	2.03043	0.0423125	0.999974	336	N	N
cg25467973	0.01971	0.00970771	2.03035	0.0423214	0.999974	336	N	N
cg06631625	0.0165856	0.00816895	2.03032	0.0423242	0.999974	336	N	N
cg05490565	-0.0150567	0.00741595	-2.03031	0.0423248	0.999974	336	N	N
cg04029421	0.019012	0.00936406	2.03031	0.0423249	0.999974	336	N	N
cg03918071	0.0139665	0.00687909	2.03028	0.0423282	0.999974	336	N	N
cg04189768	-0.0115561	0.0056919	-2.03027	0.0423289	0.999974	336	N	N
cg19651931	-0.0172209	0.00848231	-2.03022	0.0423342	0.999974	336	N	N
cg11281291	-0.0332961	0.0164005	-2.03019	0.0423373	0.999974	336	N	N
cg23825688	0.0205914	0.0101427	2.03018	0.0423383	0.999974	336	N	N
cg06010514	0.0147637	0.00727216	2.03017	0.042339	0.999974	336	N	N
cg10191399	-0.0166855	0.00821971	-2.02994	0.042363	0.999974	336	N	N
cg03096785	-0.0353485	0.0174138	-2.02992	0.0423648	0.999974	336	N	N
cg21276413	-0.0295736	0.0145692	-2.02988	0.0423691	0.999974	336	N	N
cg20704215	-0.0160616	0.00791266	-2.02986	0.0423709	0.999974	336	N	N
cg15173586	-0.0164211	0.00808982	-2.02985	0.0423717	0.999974	336	N	N
cg02941816	-0.0323405	0.0159333	-2.02974	0.0423831	0.999974	336	N	N
cg00415993	-0.0123162	0.00606793	-2.02972	0.042385	0.999974	336	N	N
cg25117315	-0.017141	0.00844525	-2.02966	0.0423914	0.999974	336	N	N
cg00618087	-0.0202751	0.00998955	-2.02964	0.0423936	0.999974	336	N	N
cg27213509	-0.0150086	0.00739476	-2.02962	0.042395	0.999974	336	N	N
cg09371344	-0.0153533	0.00756477	-2.02958	0.0423989	0.999974	336	N	N
cg09739398	-0.0148337	0.00730879	-2.02958	0.0423997	0.999974	336	N	N
cg05907835	0.0174202	0.00858334	2.02953	0.0424041	0.999974	336	N	N
cg05211189	-0.0139398	0.00686864	-2.02948	0.042409	0.999974	336	N	N
cg22678402	0.0156014	0.00768746	2.02947	0.0424106	0.999974	336	N	N
cg13554086	-0.0187956	0.00926139	-2.02946	0.0424119	0.999974	336	N	N
cg12207120	0.0255937	0.0126114	2.02941	0.0424165	0.999974	336	N	N
cg15827285	-0.021511	0.0105997	-2.02939	0.0424181	0.999974	336	N	N
cg19635501	-0.0215144	0.0106016	-2.02937	0.042421	0.999974	336	N	N
cg11442259	-0.0208257	0.0102626	-2.02927	0.0424308	0.999974	336	N	N
cg22733580	-0.0170592	0.00840661	-2.02926	0.0424319	0.999974	336	N	N
cg24082249	-0.0186637	0.00919742	-2.02924	0.0424344	0.999974	336	N	N
cg15084470	-0.0232017	0.0114344	-2.02911	0.0424469	0.999974	336	N	N
cg11794120	-0.0234043	0.0115349	-2.029	0.0424586	0.999974	336	N	N
cg17583390	-0.0131247	0.00646893	-2.02888	0.0424701	0.999974	336	N	N
cg03878515	-0.0185643	0.00915011	-2.02886	0.042473	0.999974	336	N	N
cg15905666	-0.0288373	0.014214	-2.02879	0.0424793	0.999974	336	N	N
cg10767141	-0.018447	0.00909299	-2.02871	0.042488	0.999974	336	N	N
cg02879081	-0.0170537	0.00840646	-2.02865	0.0424942	0.999974	336	N	N
cg15383354	-0.0225339	0.0111079	-2.02864	0.0424953	0.999974	336	N	N
cg09728637	-0.0197351	0.00972831	-2.02863	0.042496	0.999974	336	N	N
cg07599972	-0.0197617	0.00974146	-2.02862	0.0424975	0.999974	336	N	N
cg09562683	-0.0239096	0.0117863	-2.0286	0.0424995	0.999974	336	N	N
cg20398408	-0.0139908	0.00689679	-2.02859	0.0424999	0.999974	336	N	N
cg05996052	-0.0198593	0.00978973	-2.02859	0.0425003	0.999974	336	N	N
cg14576896	-0.0230374	0.0113566	-2.02854	0.0425047	0.999974	336	N	N
cg21663536	-0.0129727	0.0063951	-2.02854	0.0425049	0.999974	336	N	N
cg07911905	-0.0238089	0.0117372	-2.02849	0.0425098	0.999974	336	N	N
cg00504599	-0.0138704	0.00683804	-2.02841	0.0425182	0.999974	336	N	N
cg01367737	-0.0140268	0.00691526	-2.02838	0.0425212	0.999974	336	N	N
cg09442066	-0.0222902	0.0109897	-2.02829	0.042531	0.999974	336	N	N
cg08276295	-0.0146329	0.00721455	-2.02825	0.0425352	0.999974	336	N	N
cg00137918	-0.0159457	0.00786188	-2.02823	0.0425367	0.999974	336	N	N
cg10812508	0.0208848	0.0102972	2.02819	0.0425406	0.999974	336	N	N
cg13989528	-0.0204437	0.01008	-2.02815	0.0425448	0.999974	336	N	N
cg04997435	-0.0211942	0.0104501	-2.02814	0.0425461	0.999974	336	N	N
cg23214249	-0.0186723	0.00920724	-2.028	0.0425602	0.999974	336	N	N
cg03491459	0.0147288	0.00726299	2.02792	0.0425682	0.999974	336	N	N
cg14210872	-0.0223673	0.0110301	-2.02785	0.0425759	0.999974	336	N	N
cg18499910	-0.0204198	0.0100697	-2.02784	0.0425764	0.999974	336	N	N
cg16433771	0.0142509	0.00702761	2.02784	0.0425766	0.999974	336	N	N
cg03168189	-0.0213679	0.0105377	-2.02776	0.0425847	0.999974	336	N	N
cg11295183	-0.017404	0.00858301	-2.02772	0.0425887	0.999974	336	N	N
cg23491841	-0.017727	0.00874287	-2.02759	0.0426021	0.999974	336	N	N
cg25114011	-0.0205906	0.0101553	-2.02757	0.0426041	0.999974	336	N	N
cg03132197	0.0165599	0.0081674	2.02756	0.0426049	0.999974	336	N	N
cg07784012	-0.0188791	0.00931164	-2.02747	0.0426144	0.999974	336	N	N
cg12268575	0.0185913	0.00916973	2.02747	0.0426145	0.999974	336	N	N
cg14900031	-0.0157712	0.00777887	-2.02745	0.0426168	0.999974	336	N	N
cg07318398	0.0221341	0.0109173	2.02743	0.0426186	0.999974	336	N	N
cg22512407	-0.0193136	0.00952653	-2.02735	0.0426267	0.999974	336	N	N
cg12573791	-0.0410635	0.0202551	-2.02732	0.0426295	0.999974	336	N	N
cg03738352	-0.0256106	0.012633	-2.02728	0.0426342	0.999974	336	N	N
cg07005905	-0.0117643	0.00580332	-2.02717	0.0426447	0.999974	336	N	N
cg04478606	-0.0171133	0.00844199	-2.02717	0.0426453	0.999974	336	N	N
cg23034014	-0.0166507	0.00821407	-2.0271	0.0426527	0.999974	336	N	N
cg00295604	-0.0404808	0.0199711	-2.02697	0.0426653	0.999974	336	N	N
cg07289002	-0.0193895	0.00956596	-2.02693	0.0426699	0.999974	336	N	N
cg09101623	-0.0190682	0.00940753	-2.02691	0.0426721	0.999974	336	N	N
cg10011603	0.0172452	0.0085092	2.02665	0.0426984	0.999974	336	N	N
cg08076830	-0.0176127	0.00869063	-2.02663	0.0426998	0.999974	336	N	N
cg08520228	0.0180855	0.00892421	2.02657	0.0427065	0.999974	336	N	N
cg05250458	0.022393	0.0110499	2.02655	0.0427089	0.999974	336	N	N
cg24598187	-0.022314	0.0110109	-2.02654	0.042709	0.999974	336	N	N
cg21821231	0.0181858	0.00897383	2.02654	0.0427096	0.999974	336	N	N
cg00175150	-0.0154219	0.00761008	-2.0265	0.0427131	0.999974	336	N	N
cg15260839	-0.0165455	0.00816458	-2.0265	0.0427138	0.999974	336	N	N
cg12500956	0.0330245	0.0162963	2.0265	0.042714	0.999974	336	N	N
cg27154418	-0.0433533	0.021394	-2.02642	0.0427217	0.999974	336	N	N
cg00248828	-0.0186741	0.00921532	-2.02642	0.0427222	0.999974	336	N	N
cg09230661	-0.0227318	0.0112178	-2.02641	0.0427226	0.999974	336	N	N
cg23930681	-0.0217721	0.0107442	-2.02641	0.0427231	0.999974	336	N	N
cg25683575	-0.0221584	0.0109351	-2.02636	0.042728	0.999974	336	N	N
cg16784943	-0.0221794	0.0109456	-2.02632	0.0427316	0.999974	336	N	N
cg05136528	-0.0157663	0.0077809	-2.02628	0.0427356	0.999974	336	N	N
cg02857524	0.0169986	0.00838912	2.02627	0.0427372	0.999974	336	N	N
cg07080864	0.032966	0.0162694	2.02625	0.0427388	0.999974	336	N	N
cg23712156	-0.0176676	0.00871937	-2.02624	0.0427398	0.999974	336	N	N
cg20824635	-0.0289186	0.0142725	-2.02617	0.0427469	0.999974	336	N	N
cg01660244	-0.0110208	0.00543936	-2.02612	0.0427529	0.999974	336	N	N
cg00533182	-0.0257795	0.0127237	-2.02611	0.0427538	0.999974	336	N	N
cg26804932	-0.0177376	0.00875473	-2.02606	0.0427583	0.999974	336	N	N
cg04483548	-0.0160816	0.00793744	-2.02604	0.0427602	0.999974	336	N	N
cg17140476	-0.0216281	0.0106753	-2.02599	0.0427658	0.999974	336	N	N
cg24860534	-0.0318089	0.0157013	-2.02588	0.0427766	0.999974	336	N	N
cg06686805	-0.0194083	0.00958045	-2.02582	0.0427829	0.999974	336	N	N
cg21002575	-0.0212606	0.0104949	-2.02581	0.0427841	0.999974	336	N	N
cg11941060	-0.0305436	0.0150779	-2.02572	0.0427935	0.999974	336	N	N
cg06889165	-0.020256	0.00999955	-2.02569	0.0427962	0.999974	336	N	N
cg23262897	-0.0219522	0.0108371	-2.02566	0.0427998	0.999974	336	N	N
cg10068222	0.0231202	0.0114139	2.02561	0.0428046	0.999974	336	N	N
cg03272170	-0.0184059	0.00908664	-2.02561	0.0428053	0.999974	336	N	N
cg11661000	-0.055817	0.0275558	-2.0256	0.0428056	0.999974	336	N	N
cg13060154	0.0144789	0.0071482	2.02553	0.0428127	0.999974	336	N	N
cg24971384	-0.0215324	0.0106309	-2.02547	0.0428196	0.999974	336	N	N
cg16072777	-0.0179132	0.00884401	-2.02546	0.0428201	0.999974	336	N	N
cg23698560	-0.0170362	0.00841115	-2.02543	0.0428229	0.999974	336	N	N
cg00466402	0.0228384	0.0112761	2.02539	0.0428276	0.999974	336	N	N
cg18721673	0.0169828	0.00838518	2.02533	0.0428333	0.999974	336	N	N
cg17125804	-0.0241996	0.0119493	-2.02519	0.0428479	0.999974	336	N	N
cg02690519	-0.0165717	0.00818281	-2.02519	0.0428483	0.999974	336	N	N
cg24680497	-0.020234	0.0099919	-2.02504	0.0428633	0.999974	336	N	N
cg24254517	-0.0152121	0.0075121	-2.02502	0.0428658	0.999974	336	N	N
cg14510333	-0.0244175	0.0120581	-2.02499	0.0428682	0.999974	336	N	N
cg17619082	0.0158948	0.00784937	2.02498	0.0428697	0.999974	336	N	N
cg08548396	-0.0285553	0.0141021	-2.0249	0.0428781	0.999974	336	N	N
cg21298593	0.0179002	0.00884034	2.02484	0.0428842	0.999974	336	N	N
cg11826726	0.0447497	0.0221007	2.02481	0.042887	0.999974	336	N	N
cg07548580	0.0182476	0.00901212	2.02478	0.0428895	0.999974	336	N	N
cg06458106	-0.0156927	0.00775051	-2.02474	0.0428944	0.999974	336	N	N
cg02053451	-0.0166134	0.00820579	-2.0246	0.0429089	0.999974	336	N	N
cg11303920	-0.0156316	0.00772102	-2.02455	0.0429135	0.999974	336	N	N
cg13977486	-0.0141509	0.0069897	-2.02454	0.042915	0.999974	336	N	N
cg05076677	-0.0155788	0.00769524	-2.02447	0.0429217	0.999974	336	N	N
cg10466626	-0.0206508	0.0102007	-2.02445	0.0429238	0.999974	336	N	N
cg26052377	-0.01629	0.00804663	-2.02445	0.0429242	0.999974	336	N	N
cg13231747	-0.0148919	0.00735661	-2.02429	0.0429401	0.999974	336	N	N
cg24313592	-0.0150841	0.00745164	-2.02427	0.0429422	0.999974	336	N	N
cg10131297	-0.022893	0.0113093	-2.02427	0.0429423	0.999974	336	N	N
cg04935522	-0.0189839	0.00937824	-2.02425	0.0429441	0.999974	336	N	N
cg05007163	-0.0129496	0.00639723	-2.02425	0.0429443	0.999974	336	N	N
cg27514275	-0.0178446	0.0088155	-2.02424	0.0429459	0.999974	336	N	N
cg13801161	0.0126689	0.00625885	2.02416	0.0429542	0.999974	336	N	N
cg01770400	-0.0231083	0.0114164	-2.02414	0.042956	0.999974	336	N	N
cg20319211	-0.0187592	0.00926797	-2.02408	0.0429616	0.999974	336	N	N
cg00339695	-0.0309875	0.0153095	-2.02407	0.0429633	0.999974	336	N	N
cg21841583	-0.022143	0.0109404	-2.02396	0.0429746	0.999974	336	N	N
cg06085038	-0.0191307	0.00945219	-2.02395	0.0429758	0.999974	336	N	N
cg07064544	-0.0234432	0.011583	-2.02393	0.0429777	0.999974	336	N	N
cg17636795	-0.0173089	0.00855237	-2.02387	0.0429832	0.999974	336	N	N
cg12892962	0.0172899	0.00854368	2.0237	0.0430008	0.999974	336	N	N
cg22914897	-0.0174267	0.00861154	-2.02365	0.0430065	0.999974	336	N	N
cg11964308	-0.0366218	0.0180976	-2.02357	0.0430149	0.999974	336	N	N
cg09000257	-0.021281	0.0105173	-2.02343	0.0430284	0.999974	336	N	N
cg02138124	-0.0161729	0.00799295	-2.0234	0.0430319	0.999974	336	N	N
cg12091339	-0.016337	0.00807418	-2.02336	0.0430358	0.999974	336	N	N
cg25322596	-0.0134747	0.00665967	-2.02334	0.0430386	0.999974	336	N	N
cg02752174	-0.0149377	0.00738279	-2.02332	0.0430407	0.999974	336	N	N
cg12940230	-0.0191531	0.00946624	-2.02331	0.0430417	0.999974	336	N	N
cg21568910	-0.0151842	0.007505	-2.02322	0.0430508	0.999974	336	N	N
cg17155859	-0.0175255	0.00866241	-2.02317	0.0430561	0.999974	336	N	N
cg02256576	0.0172467	0.0085247	2.02314	0.0430582	0.999974	336	N	N
cg03177323	-0.0419555	0.020738	-2.02312	0.043061	0.999974	336	N	N
cg02621571	-0.0139712	0.00690634	-2.02295	0.0430785	0.999974	336	N	N
cg00334691	0.0205941	0.0101803	2.02294	0.0430792	0.999974	336	N	N
cg01886741	-0.0224082	0.0110773	-2.0229	0.0430838	0.999974	336	N	N
cg18683309	-0.0140664	0.00695369	-2.02287	0.0430869	0.999974	336	N	N
cg26631034	-0.01927	0.00952615	-2.02285	0.0430886	0.999974	336	N	N
cg25018951	0.0209528	0.0103583	2.02281	0.0430928	0.999974	336	N	N
cg20767845	0.0182511	0.00902285	2.02276	0.0430978	0.999974	336	N	N
cg07540084	0.0274597	0.0135758	2.02269	0.0431049	0.999974	336	N	N
cg02859098	-0.0218564	0.0108058	-2.02266	0.0431081	0.999974	336	N	N
cg16019700	-0.0223272	0.0110386	-2.02264	0.0431101	0.999974	336	N	N
cg18484736	-0.0212212	0.0104919	-2.02261	0.0431129	0.999974	336	N	N
cg04020792	-0.025285	0.0125017	-2.02253	0.043122	0.999974	336	N	N
cg21582714	-0.0203804	0.0100768	-2.02252	0.0431232	0.999974	336	N	N
cg19074970	0.0147725	0.0073041	2.0225	0.0431251	0.999974	336	N	N
cg08892712	-0.0137975	0.00682217	-2.02244	0.0431306	0.999974	336	N	N
cg15675643	-0.0178416	0.00882184	-2.02244	0.0431312	0.999974	336	N	N
cg04249737	-0.0212461	0.0105055	-2.02239	0.0431364	0.999974	336	N	N
cg17786468	-0.0167775	0.00829602	-2.02236	0.0431395	0.999974	336	N	N
cg20655548	-0.0239893	0.0118623	-2.02232	0.0431437	0.999974	336	N	N
cg04637129	-0.0189634	0.0093771	-2.02231	0.0431444	0.999974	336	N	N
cg10482201	-0.0206851	0.0102285	-2.0223	0.0431453	0.999974	336	N	N
cg08619378	-0.0174775	0.0086424	-2.0223	0.0431455	0.999974	336	N	N
cg23297812	-0.0164524	0.00813567	-2.02226	0.0431497	0.999974	336	N	N
cg18188585	0.0204864	0.0101306	2.02224	0.0431515	0.999974	336	N	N
cg06936647	0.0176689	0.00873747	2.0222	0.0431561	0.999974	336	N	N
cg18113790	0.0132702	0.00656267	2.02206	0.0431697	0.999974	336	N	N
cg26634885	-0.015838	0.00783298	-2.02196	0.04318	0.999974	336	N	N
cg11786946	-0.0188798	0.00933737	-2.02196	0.0431806	0.999974	336	N	N
cg21271015	-0.0186026	0.00920067	-2.02188	0.043189	0.999974	336	N	N
cg01653354	-0.0169556	0.00838611	-2.02187	0.0431903	0.999974	336	N	N
cg07833852	-0.018589	0.00919408	-2.02184	0.0431929	0.999974	336	N	N
cg00637477	-0.0165581	0.00818966	-2.02183	0.0431942	0.999974	336	N	N
cg13826873	-0.0183126	0.00905745	-2.02183	0.0431944	0.999974	336	N	N
cg10045864	-0.015334	0.00758438	-2.02179	0.0431981	0.999974	336	N	N
cg04411541	-0.0159699	0.0078991	-2.02174	0.043203	0.999974	336	N	N
cg06517798	-0.0132683	0.00656302	-2.02168	0.0432099	0.999974	336	N	N
cg19336811	-0.0201029	0.00994443	-2.02152	0.0432257	0.999974	336	N	N
cg17199483	-0.0243084	0.0120248	-2.02152	0.0432259	0.999974	336	N	N
cg14453935	-0.0262339	0.0129775	-2.02149	0.0432287	0.999974	336	N	N
cg23060456	-0.0142688	0.00705874	-2.02143	0.0432351	0.999974	336	N	N
cg03710719	0.0199766	0.0098827	2.02138	0.0432409	0.999974	336	N	N
cg18057904	-0.0145023	0.00717448	-2.02137	0.0432418	0.999974	336	N	N
cg08217567	-0.0204479	0.0101161	-2.02132	0.0432462	0.999974	336	N	N
cg09500171	-0.0204041	0.0100944	-2.02132	0.0432465	0.999974	336	N	N
cg03883555	-0.0148876	0.00736534	-2.02131	0.0432475	0.999974	336	N	N
cg18388405	-0.0187861	0.00929431	-2.02124	0.0432545	0.999974	336	N	N
cg03277049	-0.0232192	0.011488	-2.02117	0.043262	0.999974	336	N	N
cg18116636	-0.0211921	0.0104853	-2.02113	0.0432665	0.999974	336	N	N
cg06566775	-0.0187877	0.0092957	-2.02112	0.043267	0.999974	336	N	N
cg21809093	-0.0176967	0.00875601	-2.02109	0.0432704	0.999974	336	N	N
cg06839424	-0.0213491	0.0105635	-2.02102	0.0432773	0.999974	336	N	N
cg07124457	-0.0224646	0.011116	-2.02092	0.0432886	0.999974	336	N	N
cg14371312	0.0341175	0.0168828	2.02085	0.0432956	0.999974	336	N	N
cg19442696	0.0180625	0.00893821	2.02082	0.0432984	0.999974	336	N	N
cg15149712	-0.019624	0.00971094	-2.02081	0.0432992	0.999974	336	N	N
cg13477614	-0.0142324	0.007043	-2.02079	0.0433013	0.999974	336	N	N
cg19508107	-0.0185557	0.00918275	-2.02072	0.043309	0.999974	336	N	N
cg25499746	-0.0202546	0.0100237	-2.02068	0.0433133	0.999974	336	N	N
cg20828955	-0.0166775	0.00825377	-2.0206	0.0433216	0.999974	336	N	N
cg05347932	0.0116187	0.00575022	2.02057	0.0433242	0.999974	336	N	N
cg00052433	0.0201464	0.00997119	2.02046	0.0433355	0.999974	336	N	N
cg09854828	0.016734	0.00828233	2.02045	0.0433366	0.999974	336	N	N
cg19259111	-0.0142934	0.00707438	-2.02045	0.0433371	0.999974	336	N	N
cg08582720	-0.0139826	0.00692078	-2.02038	0.0433438	0.999974	336	N	N
cg00321850	0.0424304	0.0210015	2.02036	0.0433466	0.999974	336	N	N
cg19845878	-0.0186902	0.00925095	-2.02035	0.0433471	0.999974	336	N	N
cg04388983	0.0190577	0.00943339	2.02024	0.0433581	0.999974	336	N	N
cg01602153	-0.0308371	0.0152653	-2.02007	0.0433762	0.999974	336	N	N
cg15355967	-0.0172467	0.00853779	-2.02004	0.0433794	0.999974	336	N	N
cg02438026	0.0193729	0.00959085	2.01994	0.0433895	0.999974	336	N	N
cg07005047	-0.018251	0.00903575	-2.01986	0.0433975	0.999974	336	N	N
cg19808978	0.0268892	0.0133124	2.01986	0.0433978	0.999974	336	N	N
cg21871080	-0.0166038	0.00822033	-2.01985	0.0433989	0.999974	336	N	N
cg24276491	0.0209587	0.0103767	2.01978	0.0434065	0.999974	336	N	N
cg20517616	0.0256137	0.0126816	2.01976	0.0434087	0.999974	336	N	N
cg15573846	-0.0185117	0.00916538	-2.01975	0.0434097	0.999974	336	N	N
cg01075966	-0.0221199	0.0109519	-2.01973	0.0434113	0.999974	336	N	N
cg00425213	-0.0211942	0.0104939	-2.01967	0.0434178	0.999974	336	N	N
cg08080498	-0.0167219	0.00828003	-2.01955	0.0434302	0.999974	336	N	N
cg20018181	0.0167093	0.00827391	2.01952	0.0434335	0.999974	336	N	N
cg22786811	-0.0130131	0.00644387	-2.01945	0.0434408	0.999974	336	N	N
cg10217528	-0.0253458	0.012551	-2.01943	0.0434426	0.999974	336	N	N
cg06665535	-0.010823	0.00535943	-2.01943	0.0434426	0.999974	336	N	N
cg27174822	-0.030417	0.0150623	-2.01941	0.0434448	0.999974	336	N	N
cg00850083	-0.0167888	0.0083138	-2.01939	0.0434472	0.999974	336	N	N
cg03030419	-0.0167632	0.00830161	-2.01927	0.0434596	0.999974	336	N	N
cg16526705	-0.0163495	0.00809682	-2.01925	0.0434615	0.999974	336	N	N
cg11571702	-0.0185761	0.0091998	-2.01919	0.0434675	0.999974	336	N	N
cg21411812	-0.0210248	0.0104125	-2.01919	0.0434679	0.999974	336	N	N
cg16537196	-0.0210505	0.0104255	-2.01915	0.0434719	0.999974	336	N	N
cg20124417	-0.0154422	0.00764792	-2.01914	0.0434724	0.999974	336	N	N
cg20516845	-0.0156947	0.00777317	-2.01908	0.0434787	0.999974	336	N	N
cg08859159	-0.0195687	0.00969199	-2.01906	0.0434809	0.999974	336	N	N
cg08829140	-0.0243329	0.0120518	-2.01903	0.0434843	0.999974	336	N	N
cg23040064	0.0137059	0.00678857	2.01897	0.0434901	0.999974	336	N	N
cg27578637	-0.018623	0.00922404	-2.01896	0.0434911	0.999974	336	N	N
cg08188268	-0.0223487	0.0110694	-2.01896	0.0434917	0.999974	336	N	N
cg24918715	-0.0213733	0.0105865	-2.01893	0.0434943	0.999974	336	N	N
cg18603483	0.0183659	0.00909695	2.01891	0.0434962	0.999974	336	N	N
cg01863510	-0.0172751	0.00855681	-2.01887	0.0435008	0.999974	336	N	N
cg23498221	-0.0171243	0.00848215	-2.01886	0.043502	0.999974	336	N	N
cg00394844	-0.0237844	0.0117818	-2.01874	0.0435147	0.999974	336	N	N
cg22141459	0.0113999	0.00564711	2.01871	0.0435169	0.999974	336	N	N
cg00740465	-0.0206173	0.0102132	-2.01869	0.0435195	0.999974	336	N	N
cg19396360	-0.0151009	0.00748064	-2.01867	0.0435216	0.999974	336	N	N
cg10361167	0.0261972	0.0129776	2.01865	0.0435237	0.999974	336	N	N
cg19193403	0.019959	0.00988739	2.01863	0.0435257	0.999974	336	N	N
cg13556624	-0.021602	0.0107014	-2.01862	0.0435268	0.999974	336	N	N
cg07279162	-0.0157996	0.00782722	-2.01854	0.0435348	0.999974	336	N	N
cg01959516	0.0306565	0.0151875	2.01854	0.0435356	0.999974	336	N	N
cg14097117	0.012787	0.00633482	2.01853	0.0435365	0.999974	336	N	N
cg08412316	-0.0257891	0.0127763	-2.01851	0.043538	0.999974	336	N	N
cg13455067	-0.0229178	0.0113539	-2.01849	0.0435398	0.999974	336	N	N
cg26343883	-0.0242369	0.0120077	-2.01844	0.0435453	0.999974	336	N	N
cg15004706	0.0184359	0.00913393	2.0184	0.0435499	0.999974	336	N	N
cg16116118	-0.0278184	0.0137828	-2.01834	0.0435561	0.999974	336	N	N
cg08488116	-0.0120345	0.00596261	-2.01832	0.0435578	0.999974	336	N	N
cg21276809	0.0171675	0.00850605	2.01827	0.0435628	0.999974	336	N	N
cg18617708	0.0274156	0.0135838	2.01827	0.0435635	0.999974	336	N	N
cg05470502	-0.0131934	0.00653702	-2.01826	0.0435645	0.999974	336	N	N
cg22980127	0.0236329	0.0117096	2.01825	0.0435655	0.999974	336	N	N
cg26131315	-0.0174093	0.0086261	-2.01821	0.0435696	0.999974	336	N	N
cg05175964	-0.013509	0.00669385	-2.01812	0.0435784	0.999974	336	N	N
cg05211356	-0.0175724	0.00870747	-2.01808	0.043583	0.999974	336	N	N
cg12215094	-0.0189514	0.0093909	-2.01806	0.0435848	0.999974	336	N	N
cg00685614	-0.0435344	0.0215724	-2.01806	0.043585	0.999974	336	N	N
cg08374552	-0.01785	0.00884523	-2.01803	0.0435877	0.999974	336	N	N
cg07192047	-0.0164523	0.00815271	-2.01801	0.04359	0.999974	336	N	N
cg22097891	-0.0254589	0.0126159	-2.018	0.0435917	0.999974	336	N	N
cg12537530	-0.0177645	0.00880304	-2.01799	0.0435918	0.999974	336	N	N
cg04099238	-0.0201374	0.00997947	-2.01788	0.0436035	0.999974	336	N	N
cg15361291	0.0386003	0.0191304	2.01775	0.0436176	0.999974	336	N	N
cg11297586	-0.0176624	0.00875424	-2.01758	0.0436352	0.999974	336	N	N
cg10359006	-0.0130019	0.0064445	-2.01751	0.0436422	0.999974	336	N	N
cg18853010	-0.0168398	0.00834687	-2.0175	0.0436431	0.999974	336	N	N
cg09976981	-0.0197835	0.009806	-2.01749	0.0436445	0.999974	336	N	N
cg01657188	-0.0215993	0.0107062	-2.01745	0.0436483	0.999974	336	N	N
cg17624891	0.0160197	0.00794058	2.01745	0.0436488	0.999974	336	N	N
cg12610312	-0.016544	0.00820063	-2.01741	0.043653	0.999974	336	N	N
cg13410127	0.0169792	0.00841651	2.01736	0.0436575	0.999974	336	N	N
cg02925240	-0.0224678	0.0111374	-2.01733	0.0436606	0.999974	336	N	N
cg07018853	0.0214065	0.0106113	2.01733	0.0436608	0.999974	336	N	N
cg07862977	-0.0219183	0.0108657	-2.0172	0.0436747	0.999974	336	N	N
cg10370858	-0.0202816	0.0100544	-2.01719	0.043676	0.999974	336	N	N
cg05716504	0.0230005	0.0114025	2.01714	0.043681	0.999974	336	N	N
cg06958211	-0.0189443	0.00939202	-2.01707	0.0436886	0.999974	336	N	N
cg12413319	-0.0225223	0.011166	-2.01703	0.0436921	0.999974	336	N	N
cg12528981	-0.0274824	0.0136253	-2.01702	0.0436937	0.999974	336	N	N
cg26287816	-0.0201812	0.0100055	-2.01701	0.0436942	0.999974	336	N	N
cg02103918	-0.0139008	0.00689224	-2.01687	0.0437088	0.999974	336	N	N
cg22337624	-0.0155757	0.00772279	-2.01686	0.0437106	0.999974	336	N	N
cg09443652	-0.023081	0.0114445	-2.01678	0.043718	0.999974	336	N	N
cg13598881	-0.0127919	0.00634282	-2.01675	0.0437219	0.999974	336	N	N
cg13173898	0.0172547	0.00855574	2.01674	0.0437229	0.999974	336	N	N
cg19255084	-0.019801	0.00981861	-2.01668	0.0437287	0.999974	336	N	N
cg19768125	-0.015147	0.00751097	-2.01665	0.0437325	0.999974	336	N	N
cg03519180	-0.0139895	0.00693709	-2.01662	0.0437349	0.999974	336	N	N
cg18088210	-0.025156	0.0124745	-2.01659	0.0437381	0.999974	336	N	N
cg27206867	0.021862	0.0108412	2.01657	0.0437399	0.999974	336	N	N
cg10775173	-0.0193008	0.00957112	-2.01657	0.0437406	0.999974	336	N	N
cg02346901	-0.0154807	0.00767697	-2.01652	0.0437461	0.999974	336	N	N
cg20701404	0.0164499	0.00815768	2.0165	0.0437481	0.999974	336	N	N
cg26188299	0.0149171	0.00739768	2.01646	0.0437523	0.999974	336	N	N
cg12251659	-0.0170933	0.00847755	-2.0163	0.0437684	0.999974	336	N	N
cg04757239	-0.0139331	0.00691024	-2.0163	0.0437689	0.999974	336	N	N
cg24202772	-0.0193907	0.0096171	-2.01628	0.0437708	0.999974	336	N	N
cg20944548	-0.0162849	0.00807675	-2.01626	0.0437723	0.999974	336	N	N
cg14084730	0.01379	0.00683964	2.01619	0.0437802	0.999974	336	N	N
cg07951579	-0.020538	0.0101872	-2.01605	0.0437952	0.999974	336	N	N
cg06178299	0.0126805	0.00628983	2.01603	0.0437968	0.999974	336	N	N
cg25916404	-0.0138046	0.00684743	-2.01603	0.0437973	0.999974	336	N	N
cg00799842	-0.0123456	0.00612374	-2.01602	0.0437982	0.999974	336	N	N
cg06471487	-0.0209997	0.010417	-2.0159	0.04381	0.999974	336	N	N
cg20778582	-0.0144882	0.00718716	-2.01584	0.0438162	0.999974	336	N	N
cg02736639	-0.0205557	0.0101971	-2.01584	0.0438169	0.999974	336	N	N
cg16289101	-0.0212371	0.0105352	-2.01582	0.0438186	0.999974	336	N	N
cg24733637	0.0167247	0.00829675	2.01582	0.0438188	0.999974	336	N	N
cg04032566	-0.0162455	0.00805958	-2.01567	0.0438344	0.999974	336	N	N
cg14884747	-0.0216528	0.0107425	-2.01561	0.0438411	0.999974	336	N	N
cg10901806	-0.0168737	0.00837216	-2.01545	0.0438574	0.999974	336	N	N
cg20826671	-0.0153018	0.00759243	-2.0154	0.043863	0.999974	336	N	N
cg01640991	-0.0161177	0.00799739	-2.01537	0.0438663	0.999974	336	N	N
cg21558053	-0.0184637	0.0091618	-2.01529	0.0438744	0.999974	336	N	N
cg02128483	0.0193383	0.00959597	2.01525	0.0438782	0.999974	336	N	N
cg15862271	-0.0195221	0.00968729	-2.01523	0.0438803	0.999974	336	N	N
cg15885953	-0.0281952	0.0139917	-2.01514	0.0438901	0.999974	336	N	N
cg06147545	-0.0146654	0.00727762	-2.01514	0.0438903	0.999974	336	N	N
cg07838993	-0.0134797	0.00668929	-2.01511	0.0438928	0.999974	336	N	N
cg07194093	-0.0173651	0.0086178	-2.01503	0.0439014	0.999974	336	N	N
cg20051177	-0.0208818	0.0103631	-2.01501	0.0439038	0.999974	336	N	N
cg11336860	0.0364939	0.018112	2.0149	0.0439147	0.999974	336	N	N
cg18173770	-0.0222946	0.0110649	-2.01489	0.0439159	0.999974	336	N	N
cg27631724	0.0252211	0.0125174	2.01488	0.0439172	0.999974	336	N	N
cg02014733	-0.0171439	0.00850879	-2.01485	0.0439207	0.999974	336	N	N
cg19815917	-0.0165304	0.00820438	-2.01483	0.0439222	0.999974	336	N	N
cg13491644	0.0175373	0.00870432	2.01478	0.0439281	0.999974	336	N	N
cg13174522	0.0132978	0.00660025	2.01474	0.0439316	0.999974	336	N	N
cg25944720	0.013546	0.006724	2.01458	0.0439487	0.999974	336	N	N
cg10460470	0.0160926	0.00798811	2.01456	0.0439503	0.999974	336	N	N
cg23071997	-0.0175027	0.00868826	-2.01453	0.0439541	0.999974	336	N	N
cg20751395	-0.0187137	0.00928976	-2.01444	0.043963	0.999974	336	N	N
cg13677800	-0.028752	0.014273	-2.01443	0.0439644	0.999974	336	N	N
cg04181401	-0.0217455	0.010795	-2.01441	0.0439664	0.999974	336	N	N
cg07780114	0.0209683	0.0104093	2.01438	0.0439696	0.999974	336	N	N
cg17523544	-0.0192199	0.00954191	-2.01426	0.043982	0.999974	336	N	N
cg25500001	0.0173808	0.00862914	2.0142	0.0439888	0.999974	336	N	N
cg14765414	-0.0125806	0.00624602	-2.01418	0.0439906	0.999974	336	N	N
cg06481168	0.0515234	0.0255803	2.01418	0.0439907	0.999974	336	N	N
cg26311944	-0.0157519	0.00782056	-2.01417	0.0439919	0.999974	336	N	N
cg08241610	-0.0199997	0.00992957	-2.01415	0.0439936	0.999974	336	N	N
cg19459332	0.0391078	0.0194167	2.01413	0.0439959	0.999974	336	N	N
cg06908241	-0.0128722	0.0063913	-2.01401	0.0440081	0.999974	336	N	N
cg14640621	-0.0156266	0.00775921	-2.01394	0.0440159	0.999974	336	N	N
cg07103124	-0.0225847	0.0112144	-2.01391	0.0440191	0.999974	336	N	N
cg03903705	0.0156092	0.00775093	2.01385	0.0440249	0.999974	336	N	N
cg05125843	-0.0192328	0.0095507	-2.01376	0.0440348	0.999974	336	N	N
cg02024446	0.0203764	0.010119	2.01368	0.0440434	0.999974	336	N	N
cg26221111	-0.0177916	0.00883544	-2.01366	0.0440453	0.999974	336	N	N
cg20208853	-0.0203893	0.0101256	-2.01365	0.0440464	0.999974	336	N	N
cg01261194	-0.018883	0.00937761	-2.01363	0.0440487	0.999974	336	N	N
cg21766667	-0.0320689	0.0159267	-2.01353	0.0440594	0.999974	336	N	N
cg05972792	-0.016489	0.00818967	-2.01339	0.0440735	0.999974	336	N	N
cg18457159	-0.0184411	0.00915924	-2.01338	0.0440745	0.999974	336	N	N
cg08462835	-0.0189926	0.00943322	-2.01338	0.0440751	0.999974	336	N	N
cg14275354	-0.0182326	0.00905589	-2.01334	0.0440792	0.999974	336	N	N
cg03263979	-0.0170277	0.00845771	-2.01327	0.044086	0.999974	336	N	N
cg18558859	-0.0178713	0.00887677	-2.01327	0.0440867	0.999974	336	N	N
cg12681499	-0.0235284	0.0116869	-2.01323	0.0440907	0.999974	336	N	N
cg08447387	-0.0165712	0.00823158	-2.01313	0.0441008	0.999974	336	N	N
cg16565061	-0.0151666	0.00753391	-2.01311	0.0441034	0.999974	336	N	N
cg00994038	-0.0163553	0.00812447	-2.0131	0.0441045	0.999974	336	N	N
cg05208400	0.0160435	0.00796966	2.01308	0.0441066	0.999974	336	N	N
cg03348792	-0.0144495	0.0071782	-2.01298	0.044117	0.999974	336	N	N
cg05697785	-0.0181294	0.00900634	-2.01296	0.0441186	0.999974	336	N	N
cg08284593	-0.0304644	0.0151342	-2.01296	0.0441193	0.999974	336	N	N
cg18104285	-0.0183147	0.00909888	-2.01286	0.0441297	0.999974	336	N	N
cg17179557	-0.0175871	0.0087374	-2.01285	0.0441306	0.999974	336	N	N
cg09037239	0.021227	0.010546	2.0128	0.0441357	0.999974	336	N	N
cg08379987	-0.0422875	0.0210093	-2.0128	0.0441359	0.999974	336	N	N
cg06327814	-0.0192234	0.00955066	-2.01278	0.0441379	0.999974	336	N	N
cg11545871	-0.0175065	0.00869774	-2.01277	0.0441392	0.999974	336	N	N
cg18026772	-0.0190011	0.00944031	-2.01277	0.0441393	0.999974	336	N	N
cg11495377	-0.0233103	0.0115812	-2.01276	0.0441396	0.999974	336	N	N
cg18712727	-0.0222537	0.0110573	-2.01258	0.0441587	0.999974	336	N	N
cg01887881	-0.0210279	0.0104483	-2.01257	0.0441602	0.999974	336	N	N
cg11824826	-0.0207078	0.0102896	-2.0125	0.0441677	0.999974	336	N	N
cg21452188	-0.0159613	0.00793115	-2.01248	0.0441694	0.999974	336	N	N
cg21444912	-0.013764	0.00683937	-2.01247	0.0441702	0.999974	336	N	N
cg27039467	-0.019662	0.00977009	-2.01247	0.0441709	0.999974	336	N	N
cg12591951	0.0205499	0.0102113	2.01246	0.0441713	0.999974	336	N	N
cg02612007	-0.0139266	0.00692051	-2.01236	0.0441822	0.999974	336	N	N
cg18463607	-0.014138	0.00702622	-2.01218	0.0442011	0.999974	336	N	N
cg25141181	-0.0181742	0.00903212	-2.01217	0.0442017	0.999974	336	N	N
cg16904116	-0.024122	0.0119883	-2.01212	0.044207	0.999974	336	N	N
cg15416442	-0.0137077	0.00681269	-2.01208	0.0442118	0.999974	336	N	N
cg22933847	0.0147983	0.00735482	2.01206	0.0442138	0.999974	336	N	N
cg17360233	-0.0183049	0.00909764	-2.01204	0.0442153	0.999974	336	N	N
cg13938702	-0.019715	0.00979872	-2.012	0.0442204	0.999974	336	N	N
cg12697833	-0.020389	0.0101343	-2.01189	0.044232	0.999974	336	N	N
cg24691792	-0.0177216	0.00880867	-2.01184	0.0442372	0.999974	336	N	N
cg01942849	-0.0229423	0.0114038	-2.01182	0.0442386	0.999974	336	N	N
cg24126567	-0.0162487	0.00807662	-2.01181	0.0442396	0.999974	336	N	N
cg20073893	-0.0195564	0.00972078	-2.01181	0.0442399	0.999974	336	N	N
cg01961783	-0.0201684	0.0100252	-2.01178	0.0442436	0.999974	336	N	N
cg01144019	-0.0217156	0.0107943	-2.01175	0.044246	0.999974	336	N	N
cg27176262	-0.0228674	0.0113673	-2.01169	0.044253	0.999974	336	N	N
cg22222261	-0.0187383	0.00931472	-2.01168	0.0442534	0.999974	336	N	N
cg12869229	-0.0193982	0.00964302	-2.01163	0.0442593	0.999974	336	N	N
cg07211103	0.0233908	0.0116282	2.01156	0.0442664	0.999974	336	N	N
cg01149239	-0.0198972	0.00989178	-2.01149	0.0442742	0.999974	336	N	N
cg19076659	-0.0256409	0.0127479	-2.01139	0.0442844	0.999974	336	N	N
cg14405625	-0.0191572	0.00952442	-2.01138	0.0442854	0.999974	336	N	N
cg22112083	-0.0204845	0.0101844	-2.01136	0.0442875	0.999974	336	N	N
cg06613286	-0.0249568	0.012408	-2.01136	0.0442877	0.999974	336	N	N
cg02081925	-0.0193501	0.00962074	-2.01129	0.0442944	0.999974	336	N	N
cg01937840	0.0262514	0.013052	2.01128	0.0442955	0.999974	336	N	N
cg06100807	0.043427	0.0215918	2.01127	0.044297	0.999974	336	N	N
cg02478731	-0.023868	0.0118671	-2.01127	0.0442972	0.999974	336	N	N
cg04849025	0.0171438	0.00852399	2.01124	0.0443006	0.999974	336	N	N
cg04948622	0.0179717	0.00893574	2.01121	0.044303	0.999974	336	N	N
cg13363138	0.0162658	0.00808784	2.01114	0.0443102	0.999974	336	N	N
cg02814118	-0.0154976	0.007706	-2.01112	0.0443132	0.999974	336	N	N
cg20527168	-0.0154358	0.00767539	-2.01107	0.0443179	0.999974	336	N	N
cg13150765	-0.017272	0.00858861	-2.01104	0.0443214	0.999974	336	N	N
cg25722029	-0.0133314	0.00662923	-2.011	0.0443253	0.999974	336	N	N
cg22943782	0.0129357	0.00643252	2.01099	0.0443264	0.999974	336	N	N
cg05957567	-0.0122097	0.00607156	-2.01097	0.0443291	0.999974	336	N	N
cg22494725	-0.018495	0.00919721	-2.01094	0.0443316	0.999974	336	N	N
cg19814981	-0.0183978	0.00914886	-2.01093	0.0443324	0.999974	336	N	N
cg27560120	-0.0224234	0.0111508	-2.01093	0.044333	0.999974	336	N	N
cg05840707	-0.0215644	0.0107238	-2.01089	0.0443375	0.999974	336	N	N
cg01364755	-0.0239305	0.0119012	-2.01077	0.0443502	0.999974	336	N	N
cg16019809	-0.0176448	0.00877535	-2.01072	0.0443547	0.999974	336	N	N
cg24790628	0.0222674	0.0110746	2.01068	0.0443595	0.999974	336	N	N
cg16094352	-0.0165779	0.00824508	-2.01065	0.0443629	0.999974	336	N	N
cg11033273	-0.0137476	0.00683751	-2.01062	0.0443657	0.999974	336	N	N
cg13076329	-0.0135284	0.00672848	-2.01062	0.0443659	0.999974	336	N	N
cg23167719	-0.0154568	0.00768762	-2.01061	0.0443671	0.999974	336	N	N
cg16331727	-0.0221095	0.0109965	-2.01059	0.0443688	0.999974	336	N	N
cg13577361	0.027988	0.0139211	2.01048	0.0443803	0.999974	336	N	N
cg07177789	0.020182	0.0100387	2.01043	0.0443859	0.999974	336	N	N
cg14375912	0.0155104	0.00771534	2.01034	0.0443956	0.999974	336	N	N
cg15993786	-0.0223735	0.0111298	-2.01022	0.0444076	0.999974	336	N	N
cg26696995	0.0131889	0.006561	2.01019	0.0444107	0.999974	336	N	N
cg18698459	-0.0229829	0.0114337	-2.01011	0.0444198	0.999974	336	N	N
cg17755082	0.0156688	0.00779507	2.01009	0.0444221	0.999974	336	N	N
cg11180921	-0.0173274	0.00862031	-2.01006	0.0444245	0.999974	336	N	N
cg26502817	-0.0207523	0.0103247	-2.00997	0.044434	0.999974	336	N	N
cg17783086	-0.0189161	0.00941132	-2.00993	0.0444384	0.999974	336	N	N
cg17769442	-0.0153928	0.00765847	-2.00991	0.0444408	0.999974	336	N	N
cg23353861	-0.0175048	0.00870949	-2.00986	0.0444465	0.999974	336	N	N
cg04910690	-0.0186943	0.00930166	-2.00978	0.044454	0.999974	336	N	N
cg17196933	-0.0213452	0.0106207	-2.00978	0.0444546	0.999974	336	N	N
cg18905962	-0.0222718	0.0110818	-2.00977	0.044456	0.999974	336	N	N
cg20301780	-0.0143518	0.00714115	-2.00973	0.0444595	0.999974	336	N	N
cg05036153	-0.0197518	0.00982814	-2.00972	0.0444605	0.999974	336	N	N
cg17439480	-0.026654	0.0132625	-2.00972	0.0444607	0.999974	336	N	N
cg24605341	-0.0205589	0.0102305	-2.00956	0.0444773	0.999974	336	N	N
cg09894655	0.030317	0.0150876	2.0094	0.0444951	0.999974	336	N	N
cg25625968	-0.0273616	0.0136168	-2.00939	0.0444957	0.999974	336	N	N
cg07253829	-0.0249784	0.0124308	-2.00939	0.0444959	0.999974	336	N	N
cg07790300	-0.0180299	0.00897314	-2.00932	0.0445035	0.999974	336	N	N
cg27613216	-0.0217198	0.0108096	-2.0093	0.0445055	0.999974	336	N	N
cg00439392	0.0249235	0.0124043	2.00927	0.044509	0.999974	336	N	N
cg03680996	-0.0159204	0.00792355	-2.00925	0.0445108	0.999974	336	N	N
cg26796443	-0.0197823	0.00984584	-2.00921	0.0445151	0.999974	336	N	N
cg01477361	-0.0243347	0.0121116	-2.0092	0.0445161	0.999974	336	N	N
cg25980418	-0.024466	0.0121773	-2.00915	0.0445211	0.999974	336	N	N
cg26853987	0.0156906	0.00780969	2.00912	0.0445245	0.999974	336	N	N
cg10143067	0.0187281	0.00932173	2.00908	0.0445284	0.999974	336	N	N
cg23560790	0.0145318	0.00723323	2.00903	0.0445338	0.999974	336	N	N
cg25060949	-0.0207954	0.0103512	-2.00898	0.0445391	0.999974	336	N	N
cg12656487	0.0172779	0.0086004	2.00897	0.0445407	0.999974	336	N	N
cg27032004	-0.0238872	0.0118904	-2.00895	0.0445421	0.999974	336	N	N
cg25143162	-0.0201473	0.0100289	-2.00893	0.0445447	0.999974	336	N	N
cg02438892	0.0197	0.00980629	2.00891	0.0445462	0.999974	336	N	N
cg18174569	-0.0178609	0.00889211	-2.00862	0.0445776	0.999974	336	N	N
cg24721056	-0.0227429	0.0113227	-2.00861	0.0445783	0.999974	336	N	N
cg26835312	-0.0184587	0.00918979	-2.00861	0.0445785	0.999974	336	N	N
cg12074883	-0.0113512	0.0056513	-2.0086	0.0445793	0.999974	336	N	N
cg01308737	-0.0192352	0.00957646	-2.0086	0.0445801	0.999974	336	N	N
cg19587904	-0.0157145	0.00782381	-2.00854	0.0445855	0.999974	336	N	N
cg02655351	-0.0131528	0.00654851	-2.00852	0.044588	0.999974	336	N	N
cg13960678	-0.0190627	0.00949103	-2.00849	0.044591	0.999974	336	N	N
cg26196882	-0.0202111	0.0100636	-2.00834	0.0446067	0.999974	336	N	N
cg03267742	-0.0122944	0.00612179	-2.0083	0.0446112	0.999974	336	N	N
cg23431989	0.0147295	0.0073346	2.00822	0.0446194	0.999974	336	N	N
cg01090445	-0.0143174	0.00712948	-2.00819	0.0446229	0.999974	336	N	N
cg26315667	-0.0148428	0.00739114	-2.00819	0.0446231	0.999974	336	N	N
cg06173663	-0.0245798	0.0122402	-2.00812	0.0446306	0.999974	336	N	N
cg16477975	-0.0195719	0.00974649	-2.0081	0.0446327	0.999974	336	N	N
cg17175376	-0.012565	0.00625719	-2.00809	0.0446333	0.999974	336	N	N
cg16493813	-0.0167636	0.00834824	-2.00804	0.044639	0.999974	336	N	N
cg13713523	0.0239845	0.0119445	2.008	0.0446433	0.999974	336	N	N
cg14565265	0.0177934	0.00886145	2.00796	0.0446479	0.999974	336	N	N
cg02126051	-0.0165707	0.00825262	-2.00793	0.0446511	0.999974	336	N	N
cg23190719	-0.0167759	0.00835489	-2.00791	0.0446523	0.999974	336	N	N
cg21240272	-0.0168272	0.00838075	-2.00783	0.0446609	0.999974	336	N	N
cg18630125	0.0139907	0.00696833	2.00775	0.04467	0.999974	336	N	N
cg17319285	-0.0185468	0.00923778	-2.00771	0.0446741	0.999974	336	N	N
cg03254102	-0.0167008	0.00831854	-2.00766	0.0446793	0.999974	336	N	N
cg07266910	0.032955	0.0164153	2.00758	0.0446876	0.999974	336	N	N
cg03558676	-0.022326	0.0111209	-2.00758	0.0446882	0.999974	336	N	N
cg00355389	-0.0221107	0.0110138	-2.00754	0.0446921	0.999974	336	N	N
cg00702547	-0.0230426	0.0114784	-2.00748	0.044699	0.999974	336	N	N
cg01553388	-0.0166683	0.00830317	-2.00746	0.0447006	0.999974	336	N	N
cg20743280	-0.0150738	0.00750909	-2.00741	0.044706	0.999974	336	N	N
cg07230078	0.0173951	0.00866569	2.00735	0.0447123	0.999974	336	N	N
cg16442587	0.016544	0.00824196	2.00728	0.0447193	0.999974	336	N	N
cg00875849	0.0327952	0.0163385	2.00723	0.0447249	0.999974	336	N	N
cg07144085	0.0130714	0.00651223	2.0072	0.0447281	0.999974	336	N	N
cg00397764	-0.0223573	0.0111386	-2.0072	0.0447288	0.999974	336	N	N
cg17072805	-0.0142893	0.00711918	-2.00716	0.0447328	0.999974	336	N	N
cg09696115	-0.019832	0.00988144	-2.00699	0.0447505	0.999974	336	N	N
cg17981439	0.0275214	0.0137138	2.00685	0.0447658	0.999974	336	N	N
cg14267671	0.0147052	0.00732759	2.00682	0.0447684	0.999974	336	N	N
cg25351263	-0.0181509	0.00904461	-2.00682	0.0447684	0.999974	336	N	N
cg08950703	-0.0260558	0.0129838	-2.00679	0.0447721	0.999974	336	N	N
cg23438945	0.0101379	0.0050522	2.00663	0.0447891	0.999974	336	N	N
cg15589354	-0.0147119	0.00733189	-2.00656	0.0447969	0.999974	336	N	N
cg03162823	-0.024754	0.0123367	-2.00654	0.0447991	0.999974	336	N	N
cg24436932	-0.0191972	0.00956756	-2.00648	0.0448046	0.999974	336	N	N
cg27343616	0.0117654	0.00586373	2.00647	0.0448064	0.999974	336	N	N
cg07313626	-0.0212262	0.0105794	-2.00637	0.0448165	0.999974	336	N	N
cg07143863	-0.017115	0.00853036	-2.00636	0.0448178	0.999974	336	N	N
cg01821149	0.0327967	0.0163478	2.00619	0.044836	0.999974	336	N	N
cg17513542	-0.0240414	0.0119838	-2.00616	0.0448389	0.999974	336	N	N
cg00643896	0.0198034	0.00987146	2.00613	0.0448425	0.999974	336	N	N
cg10489414	0.015015	0.00748473	2.00609	0.0448465	0.999974	336	N	N
cg15063687	-0.0237919	0.0118601	-2.00604	0.0448524	0.999974	336	N	N
cg22860917	-0.0201172	0.0100283	-2.00603	0.0448531	0.999974	336	N	N
cg04948483	0.0175443	0.00874647	2.00588	0.0448695	0.999974	336	N	N
cg17970299	-0.0388164	0.0193522	-2.00579	0.0448792	0.999974	336	N	N
cg22265452	0.0189222	0.00943393	2.00576	0.0448821	0.999974	336	N	N
cg08368788	-0.023941	0.0119362	-2.00575	0.044883	0.999974	336	N	N
cg01847719	-0.0888064	0.0442759	-2.00575	0.0448831	0.999974	336	N	N
cg22107147	-0.0174494	0.00869973	-2.00574	0.0448843	0.999974	336	N	N
cg07362164	-0.0204901	0.0102158	-2.00573	0.0448849	0.999974	336	N	N
cg14726583	0.0277481	0.0138353	2.00561	0.0448982	0.999974	336	N	N
cg16249454	-0.0204055	0.0101748	-2.0055	0.0449096	0.999974	336	N	N
cg26082814	-0.0187438	0.00934685	-2.00536	0.0449249	0.999974	336	N	N
cg26288854	-0.0161702	0.00806384	-2.00528	0.0449335	0.999974	336	N	N
cg27658048	-0.0195795	0.00976451	-2.00517	0.044945	0.999974	336	N	N
cg07722358	0.0172268	0.00859122	2.00516	0.0449459	0.999974	336	N	N
cg06050065	-0.0205243	0.0102358	-2.00515	0.0449474	0.999974	336	N	N
cg13613280	0.0166614	0.00830933	2.00514	0.0449483	0.999974	336	N	N
cg19584530	-0.0148581	0.00741018	-2.00509	0.0449537	0.999974	336	N	N
cg12373208	0.0155167	0.00773871	2.00508	0.0449543	0.999974	336	N	N
cg16922753	0.0271124	0.0135219	2.00507	0.0449554	0.999974	336	N	N
cg10131836	-0.0214028	0.0106744	-2.00506	0.0449567	0.999974	336	N	N
cg09491120	-0.0330916	0.0165042	-2.00504	0.0449585	0.999974	336	N	N
cg04708888	0.0128896	0.00642862	2.00503	0.0449597	0.999974	336	N	N
cg06834698	0.0186319	0.00929301	2.00494	0.0449693	0.999974	336	N	N
cg06064525	0.0690609	0.0344466	2.00487	0.0449771	0.999974	336	N	N
cg08462678	-0.0117898	0.00588069	-2.00484	0.0449803	0.999974	336	N	N
cg06079106	-0.0146588	0.00731216	-2.00471	0.0449936	0.999974	336	N	N
cg18305652	-0.0257784	0.012859	-2.0047	0.0449952	0.999974	336	N	N
cg11223512	-0.0146987	0.00733273	-2.00453	0.0450131	0.999974	336	N	N
cg19078067	-0.0180557	0.00900763	-2.00449	0.0450178	0.999974	336	N	N
cg21915678	-0.0239437	0.0119457	-2.00439	0.0450288	0.999974	336	N	N
cg25248045	-0.019839	0.0098978	-2.00438	0.045029	0.999974	336	N	N
cg00053393	-0.0167875	0.00837576	-2.0043	0.0450382	0.999974	336	N	N
cg13986138	-0.0191602	0.00955998	-2.00421	0.0450481	0.999974	336	N	N
cg10650018	-0.0258437	0.0128956	-2.00407	0.0450626	0.999974	336	N	N
cg02775765	-0.0197792	0.00986973	-2.00403	0.0450668	0.999974	336	N	N
cg17727795	-0.0237546	0.0118535	-2.00401	0.0450685	0.999974	336	N	N
cg25885716	-0.0228622	0.0114083	-2.00399	0.0450706	0.999974	336	N	N
cg08743751	0.0300358	0.0149884	2.00394	0.0450763	0.999974	336	N	N
cg13513188	-0.0164378	0.00820277	-2.00393	0.0450773	0.999974	336	N	N
cg14437986	-0.0171977	0.00858217	-2.00388	0.0450827	0.999974	336	N	N
cg01349034	-0.0189666	0.009465	-2.00387	0.0450843	0.999974	336	N	N
cg27070729	-0.020066	0.0100138	-2.00383	0.0450881	0.999974	336	N	N
cg17913255	-0.0170013	0.00848466	-2.00377	0.0450945	0.999974	336	N	N
cg04743945	-0.0214869	0.0107236	-2.0037	0.0451024	0.999974	336	N	N
cg24149278	-0.0197099	0.00983682	-2.00369	0.0451032	0.999974	336	N	N
cg03370193	-0.0264635	0.0132077	-2.00364	0.0451086	0.999974	336	N	N
cg00145757	-0.0140476	0.00701106	-2.00363	0.0451094	0.999974	336	N	N
cg03822934	0.0152267	0.00760003	2.00351	0.0451225	0.999974	336	N	N
cg19856802	-0.0180652	0.0090168	-2.0035	0.0451237	0.999974	336	N	N
cg15990451	-0.0201208	0.0100428	-2.0035	0.0451241	0.999974	336	N	N
cg10801060	-0.0173106	0.00864034	-2.00346	0.0451281	0.999974	336	N	N
cg10505973	-0.0357152	0.0178274	-2.00339	0.0451358	0.999974	336	N	N
cg26434376	-0.0137335	0.00685513	-2.00338	0.0451362	0.999974	336	N	N
cg16628556	-0.0160042	0.00798867	-2.00336	0.0451391	0.999974	336	N	N
cg27470047	-0.0315227	0.015735	-2.00336	0.0451392	0.999974	336	N	N
cg04292993	-0.0158889	0.00793127	-2.00332	0.0451431	0.999974	336	N	N
cg25879514	-0.0167217	0.00834705	-2.0033	0.0451448	0.999974	336	N	N
cg22495191	-0.0147601	0.00736788	-2.0033	0.0451455	0.999974	336	N	N
cg24801244	-0.0196025	0.0097856	-2.0032	0.0451556	0.999974	336	N	N
cg13890649	-0.0156445	0.00780985	-2.00317	0.0451591	0.999974	336	N	N
cg10759927	-0.0115173	0.00574956	-2.00315	0.0451608	0.999974	336	N	N
cg22896429	-0.0183501	0.00916102	-2.00307	0.0451699	0.999974	336	N	N
cg01331772	0.0337994	0.0168739	2.00306	0.0451711	0.999974	336	N	N
cg22695637	-0.0216767	0.0108219	-2.00303	0.0451737	0.999974	336	N	N
cg18380173	-0.0162046	0.00809026	-2.00298	0.0451798	0.999974	336	N	N
cg14506032	0.0241367	0.0120504	2.00298	0.0451799	0.999974	336	N	N
cg08913410	-0.0169485	0.00846211	-2.00287	0.045191	0.999974	336	N	N
cg21226735	-0.0169111	0.00844363	-2.00283	0.0451959	0.999974	336	N	N
cg24931882	-0.026878	0.0134206	-2.00275	0.0452046	0.999974	336	N	N
cg08912400	-0.0239324	0.01195	-2.00271	0.0452086	0.999974	336	N	N
cg04060163	0.015533	0.00775609	2.00268	0.0452112	0.999974	336	N	N
cg15141853	0.0197556	0.00986469	2.00266	0.0452135	0.999974	336	N	N
cg03290602	-0.0195842	0.00977949	-2.00258	0.0452224	0.999974	336	N	N
cg13748746	0.0186415	0.00930916	2.0025	0.0452315	0.999974	336	N	N
cg26788672	-0.0207595	0.0103671	-2.00244	0.0452376	0.999974	336	N	N
cg21313810	-0.0157202	0.00785052	-2.00244	0.0452376	0.999974	336	N	N
cg10790181	-0.0206389	0.010307	-2.00242	0.0452393	0.999974	336	N	N
cg00284511	-0.0184561	0.0092169	-2.00242	0.0452394	0.999974	336	N	N
cg15596666	0.023959	0.0119656	2.00233	0.0452492	0.999974	336	N	N
cg01419499	-0.017202	0.00859111	-2.0023	0.0452529	0.999974	336	N	N
cg16550324	0.0206689	0.0103227	2.00229	0.0452537	0.999974	336	N	N
cg05990080	-0.0153451	0.00766401	-2.00223	0.0452595	0.999974	336	N	N
cg26069017	-0.0209337	0.0104552	-2.00222	0.0452607	0.999974	336	N	N
cg08365388	-0.0213806	0.0106786	-2.0022	0.0452635	0.999974	336	N	N
cg25937064	-0.0186036	0.00929164	-2.00219	0.0452644	0.999974	336	N	N
cg00587665	0.0258119	0.0128919	2.00218	0.0452658	0.999974	336	N	N
cg25269000	-0.0212258	0.0106018	-2.00208	0.0452758	0.999974	336	N	N
cg19883472	-0.0203764	0.0101778	-2.00205	0.0452795	0.999974	336	N	N
cg17955729	-0.0201478	0.0100639	-2.00198	0.0452864	0.999974	336	N	N
cg00566187	-0.0198533	0.00991722	-2.0019	0.0452952	0.999974	336	N	N
cg05859577	-0.0205898	0.0102855	-2.00182	0.0453037	0.999974	336	N	N
cg18593081	0.0318651	0.0159184	2.00178	0.0453086	0.999974	336	N	N
cg17460285	-0.0243313	0.0121559	-2.00161	0.0453267	0.999974	336	N	N
cg07581365	0.01641	0.00819858	2.00157	0.0453307	0.999974	336	N	N
cg12512005	-0.0174849	0.00873575	-2.00153	0.0453352	0.999974	336	N	N
cg05317605	-0.0108666	0.00542917	-2.00152	0.0453367	0.999974	336	N	N
cg13672106	-0.0245861	0.0122837	-2.00152	0.0453368	0.999974	336	N	N
cg14473575	-0.0142475	0.00711866	-2.00142	0.0453466	0.999974	336	N	N
cg14240634	-0.0388253	0.0194005	-2.00125	0.0453657	0.999974	336	N	N
cg16244664	-0.0220692	0.0110278	-2.00124	0.0453667	0.999974	336	N	N
cg15719652	-0.0193302	0.00965928	-2.00121	0.04537	0.999974	336	N	N
cg21645630	-0.0211935	0.0105911	-2.00107	0.0453848	0.999974	336	N	N
cg04283392	-0.0119919	0.00599279	-2.00105	0.0453869	0.999974	336	N	N
cg03394734	-0.0224619	0.0112251	-2.00103	0.0453886	0.999974	336	N	N
cg12876533	-0.0345448	0.017264	-2.00098	0.0453945	0.999974	336	N	N
cg24592972	-0.0189679	0.0094793	-2.00098	0.0453949	0.999974	336	N	N
cg21272713	-0.0183765	0.00918376	-2.00098	0.0453949	0.999974	336	N	N
cg13223565	-0.0132716	0.00663281	-2.0009	0.0454028	0.999974	336	N	N
cg07285148	-0.0186639	0.00932782	-2.00089	0.0454048	0.999974	336	N	N
cg08226111	-0.0214227	0.0107068	-2.00084	0.0454095	0.999974	336	N	N
cg14492599	-0.0252826	0.0126361	-2.00082	0.0454119	0.999974	336	N	N
cg02870950	-0.0155253	0.00775955	-2.0008	0.0454137	0.999974	336	N	N
cg14338345	-0.0195569	0.00977458	-2.00079	0.0454152	0.999974	336	N	N
cg02185190	-0.0213068	0.0106494	-2.00075	0.0454195	0.999974	336	N	N
cg10768316	-0.0166339	0.00831391	-2.00073	0.0454212	0.999974	336	N	N
cg11509491	-0.0332872	0.0166378	-2.0007	0.0454246	0.999974	336	N	N
cg09927651	-0.0149892	0.00749201	-2.00069	0.0454262	0.999974	336	N	N
cg10496420	-0.0188166	0.00940544	-2.00061	0.0454345	0.999974	336	N	N
cg12245706	-0.0250713	0.0125319	-2.0006	0.0454352	0.999974	336	N	N
cg10873964	-0.0233515	0.0116729	-2.00049	0.0454472	0.999974	336	N	N
cg23880794	-0.0124728	0.00623491	-2.00048	0.0454483	0.999974	336	N	N
cg00092967	-0.0138821	0.00693957	-2.00042	0.0454548	0.999974	336	N	N
cg02792521	-0.0153778	0.00768746	-2.00037	0.0454601	0.999974	336	N	N
cg25070639	-0.0102364	0.00511733	-2.00034	0.0454632	0.999974	336	N	N
cg17111780	-0.0203357	0.0101666	-2.00025	0.0454735	0.999974	336	N	N
cg27468226	-0.0189033	0.00945065	-2.00021	0.0454777	0.999974	336	N	N
cg04483797	-0.0291358	0.0145669	-2.00013	0.0454858	0.999974	336	N	N
cg02570151	-0.0138648	0.00693209	-2.00009	0.0454905	0.999974	336	N	N
cg11741753	-0.0139256	0.00696261	-2.00006	0.0454942	0.999974	336	N	N
cg10608717	-0.016712	0.00835595	-2.00001	0.045499	0.999974	336	N	N
cg16549994	-0.0129331	0.00646657	-2	0.0455007	0.999974	336	N	N
cg05378963	-0.02228	0.0111402	-1.99996	0.0455042	0.999974	336	N	N
cg02787560	-0.0254758	0.0127382	-1.99996	0.0455048	0.999974	336	N	N
cg01504718	-0.0171121	0.0085563	-1.99994	0.0455064	0.999974	336	N	N
cg17456675	-0.0159229	0.00796189	-1.99989	0.0455117	0.999974	336	N	N
cg10647445	-0.0176248	0.00881314	-1.99983	0.0455184	0.999974	336	N	N
cg23989207	-0.0205277	0.0102649	-1.9998	0.0455216	0.999974	336	N	N
cg05639747	-0.0175219	0.00876187	-1.99979	0.0455226	0.999974	336	N	N
cg05252626	-0.0211415	0.0105719	-1.99979	0.0455229	0.999974	336	N	N
cg17460183	-0.0163503	0.00817609	-1.99977	0.0455248	0.999974	336	N	N
cg10922808	-0.0224102	0.0112064	-1.99977	0.0455249	0.999974	336	N	N
cg02149899	0.0146627	0.00733233	1.99973	0.0455298	0.999974	336	N	N
cg00605777	-0.0145857	0.00729441	-1.99958	0.0455461	0.999974	336	N	N
cg14462418	-0.0186835	0.00934372	-1.99957	0.0455464	0.999974	336	N	N
cg07904475	-0.0209621	0.0104836	-1.99952	0.0455521	0.999974	336	N	N
cg18648917	-0.0312857	0.0156467	-1.99951	0.0455533	0.999974	336	N	N
cg21998339	-0.0149968	0.00750026	-1.99951	0.0455537	0.999974	336	N	N
cg10095577	-0.0151773	0.00759085	-1.99943	0.0455623	0.999974	336	N	N
cg13950367	0.0146607	0.00733255	1.99939	0.0455658	0.999974	336	N	N
cg09289005	-0.0179836	0.00899467	-1.99936	0.0455689	0.999974	336	N	N
cg21181391	-0.0210308	0.0105195	-1.99922	0.0455841	0.999974	336	N	N
cg12963261	-0.0311404	0.0155763	-1.99921	0.0455855	0.999974	336	N	N
cg09406856	-0.0179385	0.00897286	-1.99919	0.0455875	0.999974	336	N	N
cg12052789	-0.0146455	0.0073259	-1.99914	0.0455936	0.999974	336	N	N
cg20092531	-0.0171315	0.00856949	-1.99913	0.0455945	0.999974	336	N	N
cg18512948	-0.0218007	0.0109053	-1.9991	0.0455973	0.999974	336	N	N
cg02811362	-0.0249362	0.0124737	-1.9991	0.0455974	0.999974	336	N	N
cg19063516	-0.0148118	0.00740955	-1.99901	0.0456072	0.999974	336	N	N
cg23554917	-0.0195932	0.0098028	-1.99873	0.0456375	0.999974	336	N	N
cg13784382	-0.0236507	0.0118329	-1.99871	0.0456393	0.999974	336	N	N
cg05703211	-0.0186752	0.0093437	-1.99869	0.0456414	0.999974	336	N	N
cg18903134	-0.0162252	0.00811847	-1.99856	0.0456565	0.999974	336	N	N
cg04203282	0.0129384	0.00647416	1.99846	0.0456666	0.999974	336	N	N
cg22579841	-0.0158386	0.0079256	-1.9984	0.0456728	0.999974	336	N	N
cg26659410	-0.0158829	0.00794799	-1.99835	0.0456785	0.999974	336	N	N
cg11305134	-0.0164334	0.00822362	-1.99832	0.0456821	0.999974	336	N	N
cg00706802	0.0157609	0.00788721	1.99829	0.0456854	0.999974	336	N	N
cg05927645	-0.0173191	0.00866705	-1.99827	0.0456871	0.999974	336	N	N
cg13411311	-0.0200808	0.0100491	-1.99827	0.0456875	0.999974	336	N	N
cg03603018	-0.0177393	0.00887744	-1.99825	0.0456897	0.999974	336	N	N
cg04281069	-0.0158812	0.00794772	-1.9982	0.0456946	0.999974	336	N	N
cg22710398	-0.0129976	0.00650466	-1.9982	0.0456947	0.999974	336	N	N
cg25906711	-0.0134269	0.00672	-1.99804	0.0457118	0.999974	336	N	N
cg14985220	-0.020373	0.0101967	-1.998	0.0457169	0.999974	336	N	N
cg04280677	0.0166449	0.00833101	1.99794	0.0457229	0.999974	336	N	N
cg16669541	0.0188112	0.00941542	1.99792	0.0457254	0.999974	336	N	N
cg06836406	0.0161293	0.00807304	1.99792	0.0457257	0.999974	336	N	N
cg00958815	-0.0197031	0.00986209	-1.99787	0.0457312	0.999974	336	N	N
cg03444965	-0.0180813	0.00905031	-1.99786	0.0457315	0.999974	336	N	N
cg08169827	-0.026286	0.0131576	-1.99777	0.0457411	0.999974	336	N	N
cg05710540	0.0193932	0.00970786	1.99768	0.0457511	0.999974	336	N	N
cg21536969	0.0199482	0.0099857	1.99767	0.0457522	0.999974	336	N	N
cg25437665	-0.0148417	0.00742951	-1.99766	0.045753	0.999974	336	N	N
cg24903176	0.0162899	0.00815462	1.99763	0.0457572	0.999974	336	N	N
cg18456755	-0.0187099	0.00936612	-1.99761	0.0457584	0.999974	336	N	N
cg20064897	-0.0233767	0.0117027	-1.99754	0.0457661	0.999974	336	N	N
cg20049422	-0.0117337	0.00587405	-1.99754	0.0457661	0.999974	336	N	N
cg21930061	-0.0274039	0.0137188	-1.99754	0.0457665	0.999974	336	N	N
cg00390259	-0.0166852	0.00835296	-1.99751	0.0457693	0.999974	336	N	N
cg23430388	0.0274131	0.0137242	1.99743	0.0457785	0.999974	336	N	N
ch.5.58219013F	-0.0185588	0.00929142	-1.99742	0.0457798	0.999974	336	N	N
cg26312814	-0.0177107	0.00886717	-1.99733	0.0457888	0.999974	336	N	N
cg20530117	-0.0189088	0.00946707	-1.99733	0.0457895	0.999974	336	N	N
cg01649853	-0.0184273	0.00922616	-1.99729	0.0457937	0.999974	336	N	N
cg05601844	-0.0211185	0.0105737	-1.99726	0.0457966	0.999974	336	N	N
cg12499572	-0.0171381	0.00858083	-1.99725	0.0457977	0.999974	336	N	N
cg11326255	-0.0285289	0.0142862	-1.99695	0.0458308	0.999974	336	N	N
cg07011373	-0.0157271	0.00787558	-1.99695	0.0458308	0.999974	336	N	N
cg27060381	-0.014532	0.00727718	-1.99693	0.0458327	0.999974	336	N	N
cg12713445	-0.0192869	0.0096583	-1.99693	0.0458331	0.999974	336	N	N
cg18173351	-0.0178942	0.00896087	-1.99692	0.0458335	0.999974	336	N	N
cg01106145	0.0150044	0.00751379	1.99692	0.0458341	0.999974	336	N	N
cg03778899	-0.025156	0.0125976	-1.99689	0.0458366	0.999974	336	N	N
cg24604043	-0.0152858	0.00765483	-1.99688	0.0458381	0.999974	336	N	N
cg13390022	-0.0186234	0.00932648	-1.99683	0.0458431	0.999974	336	N	N
cg06493166	-0.0165427	0.0082852	-1.99666	0.0458622	0.999974	336	N	N
cg09073059	-0.0237408	0.0118904	-1.99663	0.045865	0.999974	336	N	N
cg09415814	0.0170937	0.00856142	1.99659	0.0458696	0.999974	336	N	N
cg09408143	0.0241474	0.0120951	1.99647	0.0458829	0.999974	336	N	N
cg03870448	0.0311049	0.0155808	1.99636	0.0458952	0.999974	336	N	N
cg01783101	-0.0377316	0.0189003	-1.99634	0.0458965	0.999974	336	N	N
cg10259562	0.0170577	0.00854466	1.9963	0.0459017	0.999974	336	N	N
cg23659308	-0.0173339	0.00868305	-1.99629	0.0459021	0.999974	336	N	N
cg11673391	-0.0135053	0.00676527	-1.99628	0.0459039	0.999974	336	N	N
cg06973463	-0.0236238	0.0118341	-1.99624	0.0459073	0.999974	336	N	N
cg22501690	-0.0155007	0.00776495	-1.99624	0.045908	0.999974	336	N	N
cg06944112	-0.0126219	0.00632286	-1.99623	0.0459091	0.999974	336	N	N
cg02815102	-0.0219212	0.0109813	-1.99622	0.0459095	0.999974	336	N	N
cg21901847	-0.0188593	0.00944777	-1.99616	0.0459162	0.999974	336	N	N
cg20277356	-0.0200237	0.0100314	-1.9961	0.0459234	0.999974	336	N	N
cg03584646	-0.0233717	0.0117088	-1.99608	0.0459251	0.999974	336	N	N
cg05195378	0.0201923	0.010116	1.99608	0.0459256	0.999974	336	N	N
cg21800196	-0.0148249	0.00742705	-1.99607	0.0459265	0.999974	336	N	N
cg12659883	-0.0196445	0.00984166	-1.99606	0.0459279	0.999974	336	N	N
cg09265016	-0.0301576	0.0151087	-1.99604	0.0459296	0.999974	336	N	N
cg10208034	-0.0205051	0.0102729	-1.99604	0.0459299	0.999974	336	N	N
cg24649554	-0.0190792	0.00955855	-1.99604	0.0459299	0.999974	336	N	N
cg26533737	-0.0201102	0.0100751	-1.99603	0.0459311	0.999974	336	N	N
cg14985606	-0.0160398	0.00803595	-1.99601	0.0459331	0.999974	336	N	N
cg14837980	-0.0200612	0.010051	-1.99594	0.0459405	0.999974	336	N	N
cg04012857	-0.030384	0.0152232	-1.99591	0.0459439	0.999974	336	N	N
cg00027729	-0.0158379	0.0079353	-1.99588	0.0459471	0.999974	336	N	N
cg25924096	0.0160946	0.00806394	1.99587	0.045948	0.999974	336	N	N
cg14235416	-0.0270511	0.0135537	-1.99585	0.0459505	0.999974	336	N	N
cg22628286	-0.0117017	0.00586309	-1.99583	0.0459525	0.999974	336	N	N
cg11160362	-0.00881298	0.0044158	-1.99578	0.0459575	0.999974	336	N	N
cg13458253	-0.0334832	0.0167771	-1.99577	0.0459592	0.999974	336	N	N
cg26328782	-0.0127537	0.00639039	-1.99577	0.0459593	0.999974	336	N	N
cg06781788	-0.0208928	0.0104689	-1.9957	0.0459661	0.999974	336	N	N
cg16926734	-0.0157985	0.00791626	-1.9957	0.0459666	0.999974	336	N	N
cg16209517	-0.0177718	0.00890537	-1.99563	0.0459743	0.999974	336	N	N
cg21027517	0.0318847	0.015978	1.99554	0.045984	0.999974	336	N	N
cg02252248	-0.0164511	0.00824403	-1.99551	0.0459868	0.999974	336	N	N
cg06513470	-0.014052	0.00704242	-1.99534	0.0460056	0.999974	336	N	N
cg14024937	-0.0200269	0.0100369	-1.99534	0.046006	0.999974	336	N	N
cg20456564	-0.0235974	0.0118267	-1.99526	0.0460148	0.999974	336	N	N
cg09331409	-0.0180707	0.00905694	-1.99523	0.0460174	0.999974	336	N	N
cg27225708	-0.013286	0.00665892	-1.99522	0.0460188	0.999974	336	N	N
cg05380910	-0.0207398	0.0103948	-1.9952	0.0460209	0.999974	336	N	N
cg07330169	0.0214497	0.0107507	1.99518	0.0460232	0.999974	336	N	N
cg18856614	-0.0269618	0.0135136	-1.99515	0.046026	0.999974	336	N	N
cg04323966	-0.0186145	0.00933011	-1.9951	0.0460315	0.999974	336	N	N
cg00923259	-0.0193178	0.00968269	-1.99509	0.0460335	0.999974	336	N	N
cg10878976	-0.0172023	0.00862247	-1.99505	0.0460371	0.999974	336	N	N
cg03303515	-0.0108407	0.00543385	-1.99502	0.0460404	0.999974	336	N	N
cg04047127	-0.0106909	0.00535883	-1.995	0.0460428	0.999974	336	N	N
cg06645033	-0.0180763	0.00906093	-1.99497	0.0460462	0.999974	336	N	N
cg25972092	-0.0164472	0.00824469	-1.99488	0.0460554	0.999974	336	N	N
cg06962768	-0.0137374	0.00688658	-1.99481	0.0460641	0.999974	336	N	N
cg26457160	-0.0219722	0.0110149	-1.99477	0.0460681	0.999974	336	N	N
cg03199366	0.0173419	0.00869395	1.99471	0.046075	0.999974	336	N	N
cg17707487	-0.0109033	0.00546637	-1.99462	0.0460845	0.999974	336	N	N
cg02795981	-0.0176576	0.00885264	-1.99461	0.0460854	0.999974	336	N	N
cg01473983	-0.0188606	0.00945589	-1.99458	0.0460883	0.999974	336	N	N
cg17251379	-0.0103091	0.00516857	-1.99457	0.0460896	0.999974	336	N	N
cg09251362	-0.0267262	0.0133996	-1.99455	0.0460921	0.999974	336	N	N
cg05528131	-0.0190556	0.00955414	-1.99448	0.0460995	0.999974	336	N	N
cg18945642	0.0186706	0.00936117	1.99448	0.0460999	0.999974	336	N	N
cg07577799	0.021342	0.0107006	1.99446	0.0461014	0.999974	336	N	N
cg21466939	0.0168979	0.00847266	1.9944	0.0461082	0.999974	336	N	N
cg24257495	-0.0185751	0.00931368	-1.99438	0.04611	0.999974	336	N	N
cg07951978	0.0218578	0.0109599	1.99435	0.0461141	0.999974	336	N	N
cg18865685	-0.0489272	0.0245334	-1.99431	0.0461184	0.999974	336	N	N
cg18147226	-0.0156246	0.00783471	-1.99428	0.0461213	0.999974	336	N	N
cg18020679	-0.0149906	0.00751698	-1.99423	0.0461265	0.999974	336	N	N
cg00268744	-0.0133848	0.0067118	-1.99422	0.0461276	0.999974	336	N	N
cg17256234	-0.0181115	0.00908201	-1.99422	0.0461278	0.999974	336	N	N
cg00697658	-0.0168414	0.00844515	-1.99421	0.0461286	0.999974	336	N	N
cg20497968	-0.0177284	0.00889004	-1.99419	0.0461318	0.999974	336	N	N
cg07388482	-0.0226619	0.011364	-1.99418	0.0461326	0.999974	336	N	N
cg18338046	-0.0150762	0.00756012	-1.99418	0.0461328	0.999974	336	N	N
cg18397726	-0.0348828	0.0174936	-1.99403	0.0461484	0.999974	336	N	N
cg15450349	-0.0164665	0.00825822	-1.99395	0.0461572	0.999974	336	N	N
cg18744021	-0.0245535	0.0123143	-1.99391	0.0461622	0.999974	336	N	N
cg26934759	-0.017422	0.00873824	-1.99377	0.0461772	0.999974	336	N	N
cg23155767	-0.0264317	0.0132574	-1.99374	0.0461809	0.999974	336	N	N
cg04522498	-0.0222876	0.0111793	-1.99365	0.04619	0.999974	336	N	N
cg14323854	-0.0196465	0.00985462	-1.99363	0.0461924	0.999974	336	N	N
cg21258377	-0.0216529	0.0108611	-1.99362	0.0461936	0.999974	336	N	N
cg26488040	-0.0181512	0.00910483	-1.99359	0.0461974	0.999974	336	N	N
cg13852284	-0.0133614	0.00670232	-1.99354	0.0462023	0.999974	336	N	N
cg08153883	-0.0130681	0.0065553	-1.99351	0.0462052	0.999974	336	N	N
cg14319409	0.0225625	0.0113183	1.99347	0.0462105	0.999974	336	N	N
cg21244990	-0.0191224	0.00959309	-1.99336	0.0462225	0.999974	336	N	N
cg03197762	-0.0178115	0.00893558	-1.99333	0.0462256	0.999974	336	N	N
cg23955970	-0.0346391	0.0173779	-1.99329	0.0462298	0.999974	336	N	N
cg18551353	-0.0157018	0.00787736	-1.99328	0.046231	0.999974	336	N	N
cg22487624	0.018474	0.00926841	1.99322	0.0462372	0.999974	336	N	N
cg02059297	-0.0209122	0.0104917	-1.99322	0.0462374	0.999974	336	N	N
cg17135392	-0.0177155	0.00888822	-1.99315	0.0462453	0.999974	336	N	N
cg19299265	0.0279823	0.0140394	1.99313	0.0462475	0.999974	336	N	N
cg24946941	-0.0199774	0.0100232	-1.99313	0.0462475	0.999974	336	N	N
cg09361821	-0.0189343	0.00949999	-1.99309	0.0462518	0.999974	336	N	N
cg12098183	-0.0247271	0.0124065	-1.99307	0.0462539	0.999974	336	N	N
cg01591938	-0.0180441	0.00905368	-1.99301	0.0462602	0.999974	336	N	N
cg04890459	-0.0211032	0.0105889	-1.99295	0.046267	0.999974	336	N	N
cg27268840	0.0201643	0.0101185	1.99281	0.0462821	0.999974	336	N	N
cg23423191	-0.017491	0.00877707	-1.99281	0.0462827	0.999974	336	N	N
cg18486815	-0.0176483	0.00885626	-1.99275	0.046289	0.999974	336	N	N
cg16229875	-0.0242995	0.012194	-1.99273	0.0462909	0.999974	336	N	N
cg07062933	0.0120977	0.00607094	1.99272	0.0462926	0.999974	336	N	N
cg00366934	-0.0173456	0.00870473	-1.99266	0.0462987	0.999974	336	N	N
cg02324432	-0.0162988	0.00817978	-1.99257	0.0463081	0.999974	336	N	N
cg26556395	-0.019435	0.00975389	-1.99254	0.0463116	0.999974	336	N	N
cg15709214	-0.0212446	0.0106623	-1.99249	0.0463174	0.999974	336	N	N
cg20492222	0.02843	0.0142687	1.99247	0.0463191	0.999974	336	N	N
cg23037642	-0.0315582	0.0158387	-1.99247	0.0463199	0.999974	336	N	N
cg04975330	0.0151943	0.00762594	1.99245	0.0463214	0.999974	336	N	N
cg13612642	-0.0184266	0.00924858	-1.99237	0.0463307	0.999974	336	N	N
cg07369569	-0.0180719	0.00907098	-1.99228	0.0463402	0.999974	336	N	N
cg19967800	0.0203056	0.0101923	1.99225	0.0463439	0.999974	336	N	N
cg03565674	-0.0153237	0.0076917	-1.99223	0.0463455	0.999974	336	N	N
cg21331791	-0.0188126	0.00944305	-1.99221	0.0463475	0.999974	336	N	N
cg17099568	-0.0190752	0.00957511	-1.99217	0.0463527	0.999974	336	N	N
cg12787950	-0.0198989	0.00998864	-1.99215	0.0463544	0.999974	336	N	N
cg00623826	-0.0297239	0.0149205	-1.99215	0.0463548	0.999974	336	N	N
cg02496234	-0.0164379	0.00825134	-1.99215	0.0463549	0.999974	336	N	N
cg16096865	-0.0185283	0.0093007	-1.99214	0.0463559	0.999974	336	N	N
cg26822870	-0.0243319	0.0122141	-1.99211	0.0463588	0.999974	336	N	N
cg06395692	0.0154484	0.00775497	1.99207	0.0463638	0.999974	336	N	N
cg19107578	-0.0345326	0.0173354	-1.99203	0.046368	0.999974	336	N	N
cg13957837	-0.0212047	0.0106448	-1.99202	0.0463685	0.999974	336	N	N
cg11549417	-0.0162708	0.008168	-1.99202	0.0463694	0.999974	336	N	N
cg11398517	0.0212694	0.0106774	1.992	0.0463705	0.999974	336	N	N
cg14260465	-0.032935	0.0165336	-1.992	0.0463714	0.999974	336	N	N
cg14621161	-0.0224001	0.0112452	-1.99197	0.0463741	0.999974	336	N	N
cg12380772	-0.0185968	0.00933597	-1.99195	0.0463769	0.999974	336	N	N
cg03828076	-0.0195487	0.00981441	-1.99184	0.0463884	0.999974	336	N	N
cg12380609	-0.0167898	0.00842952	-1.99178	0.0463952	0.999974	336	N	N
cg22857604	-0.0126858	0.00636912	-1.99176	0.0463974	0.999974	336	N	N
cg01095389	-0.015345	0.00770432	-1.99174	0.0463992	0.999974	336	N	N
cg00087195	0.0222432	0.0111685	1.9916	0.0464149	0.999974	336	N	N
cg16765268	-0.0178604	0.008968	-1.99157	0.0464181	0.999974	336	N	N
cg02341374	0.0196214	0.00985229	1.99156	0.0464198	0.999974	336	N	N
cg14774009	-0.0199325	0.0100087	-1.99152	0.0464242	0.999974	336	N	N
cg01473415	0.0162097	0.0081394	1.99151	0.0464245	0.999974	336	N	N
cg15631106	-0.034851	0.0175	-1.99149	0.0464272	0.999974	336	N	N
cg19612114	-0.0165094	0.00829007	-1.99146	0.0464301	0.999974	336	N	N
cg08648047	-0.0125539	0.006304	-1.99142	0.0464344	0.999974	336	N	N
cg02540220	-0.0181517	0.00911576	-1.99125	0.0464538	0.999974	336	N	N
cg02311180	-0.0164039	0.00823823	-1.99119	0.0464605	0.999974	336	N	N
cg00067720	-0.011379	0.00571534	-1.99096	0.0464855	0.999974	336	N	N
cg09187098	-0.0221127	0.0111067	-1.99093	0.0464884	0.999974	336	N	N
cg07850488	-0.02487	0.0124921	-1.99085	0.0464974	0.999974	336	N	N
cg09808235	0.025887	0.0130034	1.99079	0.0465037	0.999974	336	N	N
cg11465466	0.0176348	0.00885839	1.99075	0.0465085	0.999974	336	N	N
cg03574723	-0.0292796	0.014708	-1.99072	0.0465116	0.999974	336	N	N
cg09784934	-0.0147512	0.00741057	-1.99056	0.0465298	0.999974	336	N	N
cg14750543	-0.0193313	0.00971159	-1.99054	0.0465315	0.999974	336	N	N
cg06659209	-0.0156322	0.00785327	-1.99053	0.0465329	0.999974	336	N	N
cg15399926	-0.01726	0.00867108	-1.99052	0.0465336	0.999974	336	N	N
cg25193276	-0.0263831	0.0132546	-1.99048	0.0465376	0.999974	336	N	N
cg24341615	-0.0230377	0.011574	-1.99046	0.0465398	0.999974	336	N	N
cg16069731	-0.0154498	0.00776281	-1.99023	0.0465656	0.999974	336	N	N
cg16245431	-0.0137062	0.00688719	-1.99011	0.046579	0.999974	336	N	N
cg04204118	-0.0196774	0.00988773	-1.99009	0.0465814	0.999974	336	N	N
cg24158452	-0.0130489	0.006557	-1.99007	0.0465827	0.999974	336	N	N
cg17890520	0.013963	0.00701692	1.98991	0.0466014	0.999974	336	N	N
cg07426634	-0.0158394	0.00795996	-1.98989	0.0466036	0.999974	336	N	N
cg04408488	-0.014633	0.00735371	-1.98988	0.046604	0.999974	336	N	N
cg09328283	-0.0121651	0.00611371	-1.98981	0.0466114	0.999974	336	N	N
cg04445531	-0.0126295	0.00634726	-1.98976	0.0466172	0.999974	336	N	N
cg17094985	0.0274934	0.0138183	1.98964	0.0466303	0.999974	336	N	N
cg21747330	-0.0334157	0.0167949	-1.98963	0.0466316	0.999974	336	N	N
cg19816775	-0.0238642	0.011995	-1.98952	0.0466441	0.999974	336	N	N
cg18202623	-0.0142646	0.00717003	-1.98948	0.0466487	0.999974	336	N	N
cg12816961	-0.0283857	0.0142683	-1.98942	0.0466544	0.999974	336	N	N
cg05125037	-0.0122924	0.00617896	-1.98939	0.0466581	0.999974	336	N	N
cg24118773	-0.0145824	0.00733017	-1.98937	0.0466608	0.999974	336	N	N
cg00093177	-0.0153831	0.00773267	-1.98936	0.0466616	0.999974	336	N	N
cg23544996	-0.0176597	0.00887715	-1.98935	0.0466629	0.999974	336	N	N
cg10230673	0.0349823	0.0175848	1.98934	0.0466631	0.999974	336	N	N
cg03950785	-0.0250973	0.0126159	-1.98933	0.0466647	0.999974	336	N	N
cg17062171	-0.023746	0.0119368	-1.98931	0.0466667	0.999974	336	N	N
cg27495447	-0.0190445	0.00957358	-1.98928	0.0466707	0.999974	336	N	N
cg20477147	-0.01682	0.00845553	-1.98923	0.0466762	0.999974	336	N	N
cg23087876	-0.0212495	0.0106824	-1.98922	0.0466772	0.999974	336	N	N
cg07897048	0.0114985	0.00578042	1.98921	0.0466779	0.999974	336	N	N
cg08723608	-0.0311644	0.015667	-1.98918	0.0466813	0.999974	336	N	N
cg10633334	-0.0178176	0.00895734	-1.98917	0.0466829	0.999974	336	N	N
cg22621867	0.012994	0.0065327	1.98908	0.0466926	0.999974	336	N	N
cg22308970	-0.0138962	0.0069864	-1.98903	0.0466979	0.999974	336	N	N
cg13693004	0.0191367	0.00962121	1.98901	0.0467002	0.999974	336	N	N
cg26260038	0.0173539	0.00872493	1.989	0.0467012	0.999974	336	N	N
cg08855861	0.0258857	0.0130148	1.98894	0.0467079	0.999974	336	N	N
cg06525798	-0.0154904	0.00778828	-1.98893	0.0467087	0.999974	336	N	N
cg12167688	-0.0189351	0.00952025	-1.98892	0.0467095	0.999974	336	N	N
cg01983216	-0.0178438	0.00897163	-1.98891	0.0467107	0.999974	336	N	N
cg19170156	-0.019738	0.00992409	-1.9889	0.0467125	0.999974	336	N	N
cg23093580	-0.0150551	0.00756993	-1.9888	0.0467234	0.999974	336	N	N
cg07448856	0.0208963	0.0105071	1.98879	0.0467244	0.999974	336	N	N
cg00143249	-0.0175801	0.00883966	-1.98877	0.0467262	0.999974	336	N	N
cg06615999	-0.0185617	0.00933338	-1.98874	0.0467295	0.999974	336	N	N
cg26233172	0.0261928	0.0131707	1.98872	0.0467319	0.999974	336	N	N
cg14772639	-0.0200524	0.0100832	-1.98871	0.0467337	0.999974	336	N	N
cg27113929	-0.0183605	0.00923238	-1.9887	0.0467338	0.999974	336	N	N
cg03313945	-0.0175732	0.00883739	-1.9885	0.046756	0.999974	336	N	N
cg09435929	0.0186422	0.00937516	1.98847	0.0467594	0.999974	336	N	N
cg23740844	0.0144023	0.00724293	1.98846	0.0467607	0.999974	336	N	N
cg11142437	-0.0195585	0.00983602	-1.98846	0.046761	0.999974	336	N	N
cg19948183	-0.018736	0.00942252	-1.98843	0.0467644	0.999974	336	N	N
cg01953399	-0.0212665	0.0106957	-1.98833	0.0467752	0.999974	336	N	N
cg14520106	-0.0196375	0.00987663	-1.98828	0.0467809	0.999974	336	N	N
cg07044016	-0.0125493	0.00631173	-1.98826	0.0467834	0.999974	336	N	N
cg01763602	-0.0190631	0.00958787	-1.98825	0.046784	0.999974	336	N	N
cg03642446	0.0147089	0.00739837	1.98813	0.0467978	0.999974	336	N	N
cg10258582	-0.0212405	0.0106843	-1.988	0.0468112	0.999974	336	N	N
cg06436488	-0.0169737	0.00853827	-1.98795	0.0468171	0.999974	336	N	N
cg00322623	-0.018885	0.00949986	-1.98793	0.0468197	0.999974	336	N	N
cg24617992	-0.0168191	0.00846062	-1.98792	0.04682	0.999974	336	N	N
cg15709235	-0.019535	0.00982689	-1.98792	0.046821	0.999974	336	N	N
cg05483731	0.0496601	0.0249814	1.98788	0.0468247	0.999974	336	N	N
cg05005659	-0.0160769	0.0080876	-1.98784	0.0468293	0.999974	336	N	N
cg12939547	-0.0147414	0.00741591	-1.9878	0.0468334	0.999974	336	N	N
cg00817331	-0.0179025	0.0090063	-1.98778	0.0468361	0.999974	336	N	N
cg18093572	-0.0229137	0.0115276	-1.98773	0.0468418	0.999974	336	N	N
cg03553278	-0.0199062	0.0100147	-1.98771	0.0468439	0.999974	336	N	N
cg00589283	-0.0119566	0.00601531	-1.9877	0.0468447	0.999974	336	N	N
cg26161820	-0.0150349	0.00756411	-1.98767	0.0468485	0.999974	336	N	N
cg02063759	-0.0147186	0.00740499	-1.98767	0.0468486	0.999974	336	N	N
cg26090020	-0.0297183	0.0149515	-1.98765	0.0468508	0.999974	336	N	N
cg09021274	-0.0214816	0.0108079	-1.98758	0.0468585	0.999974	336	N	N
cg00489795	-0.018857	0.00948749	-1.98757	0.0468597	0.999974	336	N	N
cg15910594	0.0183946	0.00925515	1.9875	0.0468671	0.999974	336	N	N
cg07993586	-0.0183432	0.00922929	-1.9875	0.0468673	0.999974	336	N	N
cg12179635	-0.020715	0.0104227	-1.98749	0.046868	0.999974	336	N	N
cg04291097	-0.0223678	0.0112544	-1.98748	0.0468695	0.999974	336	N	N
cg00995327	0.0131027	0.00659268	1.98746	0.0468718	0.999974	336	N	N
cg11156132	0.0137978	0.00694258	1.98742	0.0468764	0.999974	336	N	N
cg20540748	-0.0139437	0.00701668	-1.98722	0.0468978	0.999974	336	N	N
cg22965016	-0.0195967	0.00986154	-1.98718	0.0469025	0.999974	336	N	N
cg02741440	0.0320404	0.0161237	1.98716	0.0469045	0.999974	336	N	N
cg03185655	-0.015785	0.00794413	-1.98701	0.0469216	0.999974	336	N	N
cg19548181	-0.0168702	0.00849038	-1.98698	0.0469244	0.999974	336	N	N
cg08083599	-0.0282252	0.0142052	-1.98697	0.0469261	0.999974	336	N	N
cg10927422	-0.0166746	0.00839212	-1.98693	0.0469297	0.999974	336	N	N
cg10505921	-0.0138027	0.00694684	-1.9869	0.0469333	0.999974	336	N	N
cg03024714	0.014482	0.00728874	1.9869	0.0469334	0.999974	336	N	N
cg18778827	-0.0160757	0.00809131	-1.98679	0.0469456	0.999974	336	N	N
cg15475714	-0.0197603	0.00994586	-1.98679	0.0469461	0.999974	336	N	N
cg00180909	-0.019754	0.00994297	-1.98673	0.0469519	0.999974	336	N	N
cg26537568	-0.019263	0.00969598	-1.9867	0.0469552	0.999974	336	N	N
cg16641903	-0.0167655	0.00843888	-1.9867	0.046956	0.999974	336	N	N
cg24011261	-0.0152907	0.00769666	-1.98666	0.0469598	0.999974	336	N	N
cg12793826	-0.0194343	0.00978324	-1.98649	0.046979	0.999974	336	N	N
cg05888487	-0.0127253	0.00640634	-1.98636	0.0469937	0.999974	336	N	N
cg19860840	-0.0139408	0.00701854	-1.98628	0.0470019	0.999974	336	N	N
cg19993680	-0.0144229	0.00726129	-1.98627	0.047003	0.999974	336	N	N
cg27016262	-0.0112584	0.00566812	-1.98626	0.0470042	0.999974	336	N	N
cg05570735	-0.0164423	0.00827815	-1.98622	0.0470085	0.999974	336	N	N
cg00163861	-0.0154894	0.00779849	-1.98621	0.0470102	0.999974	336	N	N
cg03712965	-0.0220564	0.0111048	-1.98621	0.0470103	0.999974	336	N	N
cg26516974	-0.0165587	0.00833705	-1.98615	0.0470163	0.999974	336	N	N
cg18034092	-0.0204145	0.010279	-1.98604	0.0470286	0.999974	336	N	N
cg03350493	-0.0126627	0.00637592	-1.98602	0.0470307	0.999974	336	N	N
cg25619703	-0.0176739	0.00889916	-1.98602	0.0470314	0.999974	336	N	N
cg05143633	-0.0260342	0.0131088	-1.986	0.0470332	0.999974	336	N	N
cg25655251	-0.0208381	0.0104927	-1.98597	0.0470368	0.999974	336	N	N
cg26284098	-0.0181626	0.00914555	-1.98595	0.0470386	0.999974	336	N	N
cg12212206	-0.0159726	0.00804281	-1.98595	0.0470391	0.999974	336	N	N
cg03012230	0.0136959	0.00689649	1.98592	0.0470426	0.999974	336	N	N
cg00341387	-0.0141982	0.00714958	-1.98588	0.0470472	0.999974	336	N	N
cg23894058	0.0285711	0.0143873	1.98586	0.0470494	0.999974	336	N	N
cg21277243	-0.0149655	0.00753614	-1.98583	0.0470518	0.999974	336	N	N
cg12501957	-0.0162812	0.00819872	-1.98582	0.0470531	0.999974	336	N	N
cg25389145	0.0127832	0.00643744	1.98576	0.0470603	0.999974	336	N	N
cg22930773	-0.0158313	0.00797256	-1.98573	0.0470637	0.999974	336	N	N
cg13849253	-0.0170879	0.00860598	-1.98558	0.0470795	0.999974	336	N	N
cg04691795	0.0156356	0.00787474	1.98554	0.0470843	0.999974	336	N	N
cg04169328	0.0167767	0.00844974	1.98547	0.0470926	0.999974	336	N	N
cg24794531	-0.0161607	0.00813956	-1.98546	0.0470938	0.999974	336	N	N
cg03442226	-0.0147517	0.00743001	-1.98542	0.0470982	0.999974	336	N	N
cg18359321	-0.0240229	0.0120999	-1.98538	0.0471025	0.999974	336	N	N
cg07644681	-0.0215635	0.0108613	-1.98535	0.047106	0.999974	336	N	N
cg02031397	0.0184715	0.00930415	1.9853	0.0471109	0.999974	336	N	N
cg24926689	-0.0142489	0.0071773	-1.98527	0.0471143	0.999974	336	N	N
cg06941869	-0.0191913	0.00966693	-1.98525	0.0471164	0.999974	336	N	N
cg24157171	0.0164766	0.00829956	1.98524	0.0471174	0.999974	336	N	N
cg02050613	-0.020009	0.0100789	-1.98523	0.0471185	0.999974	336	N	N
cg06171406	-0.0205278	0.0103403	-1.98523	0.047119	0.999974	336	N	N
cg00081087	0.0223827	0.0112748	1.98519	0.0471231	0.999974	336	N	N
cg23037274	-0.0211839	0.0106711	-1.98517	0.047125	0.999974	336	N	N
cg16755500	-0.0238768	0.0120277	-1.98514	0.0471287	0.999974	336	N	N
cg04617936	-0.031179	0.0157066	-1.98509	0.0471344	0.999974	336	N	N
cg09796089	-0.0333593	0.0168053	-1.98504	0.0471397	0.999974	336	N	N
cg10044431	-0.0220266	0.0110966	-1.98498	0.0471466	0.999974	336	N	N
cg09262230	-0.016714	0.00842051	-1.98492	0.0471537	0.999974	336	N	N
cg19444648	-0.0198842	0.010018	-1.98486	0.0471606	0.999974	336	N	N
cg06182099	-0.0198285	0.00999067	-1.9847	0.0471777	0.999974	336	N	N
cg04826040	0.0321319	0.0161901	1.98466	0.0471821	0.999974	336	N	N
cg06047881	-0.0119805	0.00603668	-1.98463	0.0471861	0.999974	336	N	N
cg03419014	-0.0262338	0.0132191	-1.98454	0.047196	0.999974	336	N	N
cg22797606	-0.0162047	0.00816583	-1.98445	0.0472056	0.999974	336	N	N
cg05599337	-0.0249594	0.0125782	-1.98433	0.0472192	0.999974	336	N	N
cg21043727	0.0205342	0.0103486	1.98425	0.0472279	0.999974	336	N	N
cg05554592	-0.0222237	0.0112007	-1.98414	0.0472405	0.999974	336	N	N
cg08745197	-0.0224782	0.0113293	-1.98407	0.0472476	0.999974	336	N	N
cg03844550	-0.0211748	0.0106729	-1.98398	0.047258	0.999974	336	N	N
cg11365440	-0.0240946	0.0121446	-1.98398	0.0472585	0.999974	336	N	N
cg04907173	-0.0118892	0.00599267	-1.98396	0.0472604	0.999974	336	N	N
cg00345025	-0.015294	0.00770897	-1.98393	0.047264	0.999974	336	N	N
cg03059420	0.0141805	0.00714788	1.98387	0.0472699	0.999974	336	N	N
cg22622472	-0.0173192	0.00872999	-1.98387	0.0472703	0.999974	336	N	N
cg19242851	-0.0216029	0.0108895	-1.98383	0.0472753	0.999974	336	N	N
cg16710124	-0.0149073	0.00751453	-1.9838	0.0472779	0.999974	336	N	N
cg13910989	-0.0297244	0.014984	-1.98374	0.0472844	0.999974	336	N	N
cg06427838	0.0461239	0.0232513	1.98372	0.0472876	0.999974	336	N	N
cg06621169	-0.0183664	0.00925895	-1.98364	0.0472958	0.999974	336	N	N
cg16609818	0.0160242	0.00807838	1.98359	0.0473013	0.999974	336	N	N
cg23701776	-0.0131243	0.00661666	-1.98352	0.0473094	0.999974	336	N	N
cg11566194	-0.0193108	0.00973573	-1.9835	0.0473114	0.999974	336	N	N
cg25543755	0.0204054	0.0102876	1.9835	0.0473117	0.999974	336	N	N
cg12416067	0.0116665	0.00588201	1.98342	0.0473206	0.999974	336	N	N
cg14896695	-0.0156035	0.00786699	-1.98341	0.0473216	0.999974	336	N	N
cg13747960	-0.0239556	0.012078	-1.9834	0.0473228	0.999974	336	N	N
cg03462622	-0.0200221	0.0100948	-1.9834	0.047323	0.999974	336	N	N
cg04656692	0.0163993	0.00826856	1.98333	0.0473301	0.999974	336	N	N
cg13352455	0.0183995	0.00927714	1.98331	0.0473325	0.999974	336	N	N
cg15662768	-0.0165245	0.00833179	-1.98331	0.0473331	0.999974	336	N	N
cg19412667	-0.0295326	0.0148907	-1.9833	0.0473339	0.999974	336	N	N
cg00794837	0.0129514	0.00653029	1.98328	0.0473361	0.999974	336	N	N
cg10226922	-0.0196218	0.00989387	-1.98323	0.0473416	0.999974	336	N	N
cg03113683	0.0208938	0.0105358	1.98312	0.0473535	0.999974	336	N	N
cg17792806	-0.0220668	0.0111276	-1.98307	0.0473597	0.999974	336	N	N
cg13419345	-0.0170035	0.00857441	-1.98305	0.0473621	0.999974	336	N	N
cg05976500	-0.0194528	0.00980955	-1.98304	0.0473625	0.999974	336	N	N
cg07720540	-0.0178233	0.00898787	-1.98303	0.0473635	0.999974	336	N	N
cg19445335	-0.0208597	0.0105196	-1.98293	0.047375	0.999974	336	N	N
cg22948808	-0.011805	0.0059534	-1.9829	0.0473788	0.999974	336	N	N
cg16134491	-0.0263918	0.0133099	-1.98287	0.0473818	0.999974	336	N	N
cg08825075	-0.0174908	0.00882102	-1.98286	0.0473835	0.999974	336	N	N
cg10605963	-0.0210891	0.0106359	-1.98283	0.0473866	0.999974	336	N	N
cg18182587	-0.0172594	0.00870445	-1.98282	0.047387	0.999974	336	N	N
cg00228735	-0.0139789	0.00705007	-1.98281	0.047389	0.999974	336	N	N
cg16783279	-0.0197608	0.00996615	-1.98279	0.0473906	0.999974	336	N	N
cg24064264	0.0220444	0.0111179	1.98279	0.0473913	0.999974	336	N	N
cg24955845	-0.0149602	0.00754514	-1.98276	0.0473943	0.999974	336	N	N
cg16377108	-0.0182658	0.00921273	-1.98267	0.0474046	0.999974	336	N	N
cg13563390	-0.0215152	0.0108517	-1.98265	0.047406	0.999974	336	N	N
cg05616095	-0.0139836	0.00705308	-1.98263	0.0474091	0.999974	336	N	N
cg11688469	-0.0215593	0.0108744	-1.98257	0.0474159	0.999974	336	N	N
cg23357789	-0.012801	0.00645678	-1.98256	0.0474165	0.999974	336	N	N
cg16296724	-0.014874	0.00750253	-1.98253	0.0474198	0.999974	336	N	N
cg25942896	-0.0218111	0.0110018	-1.98251	0.0474225	0.999974	336	N	N
cg21808287	-0.0203788	0.0102797	-1.98244	0.0474303	0.999974	336	N	N
cg09641486	-0.0129473	0.00653143	-1.98231	0.0474448	0.999974	336	N	N
cg14556808	-0.0208864	0.0105365	-1.98228	0.0474474	0.999974	336	N	N
cg05829375	-0.0141718	0.00714928	-1.98226	0.04745	0.999974	336	N	N
cg10389914	-0.0163756	0.00826171	-1.98211	0.0474667	0.999974	336	N	N
cg20855303	-0.0301348	0.0152037	-1.98207	0.0474714	0.999974	336	N	N
cg08844501	-0.0210055	0.010598	-1.98203	0.047476	0.999974	336	N	N
cg05542617	-0.023921	0.0120693	-1.98197	0.0474827	0.999974	336	N	N
cg12845678	-0.022142	0.0111717	-1.98197	0.0474827	0.999974	336	N	N
cg18153977	-0.0318389	0.016065	-1.98188	0.0474928	0.999974	336	N	N
cg14140118	-0.0193853	0.00978149	-1.98183	0.0474981	0.999974	336	N	N
cg00374688	-0.0132317	0.00667654	-1.98182	0.0474993	0.999974	336	N	N
cg20729813	-0.0274471	0.0138497	-1.98178	0.0475039	0.999974	336	N	N
cg15421087	-0.0121383	0.00612525	-1.98169	0.0475139	0.999974	336	N	N
cg12276019	-0.0304111	0.0153463	-1.98165	0.0475186	0.999974	336	N	N
cg24481376	-0.0156946	0.00792004	-1.98164	0.0475201	0.999974	336	N	N
cg20249327	-0.0559472	0.0282338	-1.98157	0.0475271	0.999974	336	N	N
cg10496150	-0.0158841	0.00801622	-1.9815	0.0475356	0.999974	336	N	N
cg22518127	0.0116339	0.0058713	1.98148	0.0475369	0.999974	336	N	N
cg10548805	-0.0154654	0.00780528	-1.9814	0.0475462	0.999974	336	N	N
cg26135388	-0.0159038	0.00802674	-1.98136	0.0475514	0.999974	336	N	N
cg11619740	-0.0220645	0.0111363	-1.98132	0.0475559	0.999974	336	N	N
cg06133205	-0.0169422	0.0085518	-1.98113	0.0475772	0.999974	336	N	N
cg21232767	-0.0246903	0.0124632	-1.98105	0.0475858	0.999974	336	N	N
cg23798387	0.0207853	0.0104922	1.98102	0.0475892	0.999974	336	N	N
cg21266330	0.0390529	0.0197136	1.98101	0.0475899	0.999974	336	N	N
cg07442736	-0.0213576	0.0107816	-1.98094	0.0475977	0.999974	336	N	N
cg21101298	-0.0130162	0.00657075	-1.98093	0.0475989	0.999974	336	N	N
cg07949141	-0.0140485	0.0070919	-1.98092	0.0476005	0.999974	336	N	N
cg14181355	-0.0206391	0.0104194	-1.98084	0.0476093	0.999974	336	N	N
cg00173435	-0.0161584	0.00815775	-1.98074	0.0476208	0.999974	336	N	N
cg12932102	-0.0241901	0.0122127	-1.98073	0.0476212	0.999974	336	N	N
cg06861200	-0.019294	0.00974084	-1.98073	0.0476219	0.999974	336	N	N
cg08612271	-0.0178599	0.00901698	-1.9807	0.0476251	0.999974	336	N	N
cg02087005	0.0265611	0.0134105	1.98063	0.0476333	0.999974	336	N	N
cg09154826	-0.0178974	0.00903625	-1.98062	0.0476341	0.999974	336	N	N
cg21619825	-0.0150586	0.00760331	-1.98053	0.0476437	0.999974	336	N	N
cg02004723	-0.015883	0.00801958	-1.98053	0.0476444	0.999974	336	N	N
cg05073386	-0.0241654	0.0122018	-1.98049	0.047649	0.999974	336	N	N
cg16574924	0.0174736	0.0088229	1.98049	0.047649	0.999974	336	N	N
cg13918631	-0.0194655	0.00982875	-1.98046	0.0476514	0.999974	336	N	N
cg25406408	-0.0147933	0.00746964	-1.98046	0.0476524	0.999974	336	N	N
cg01077354	-0.0160875	0.00812371	-1.98032	0.0476674	0.999974	336	N	N
cg17399143	-0.0156089	0.00788237	-1.98023	0.0476782	0.999974	336	N	N
cg10957680	0.0152618	0.00770745	1.98014	0.0476879	0.999974	336	N	N
cg12684744	-0.0155353	0.00784569	-1.98011	0.0476911	0.999974	336	N	N
cg03541909	0.0123256	0.00622479	1.98009	0.0476938	0.999974	336	N	N
cg05998930	-0.0183889	0.00928696	-1.98008	0.0476943	0.999974	336	N	N
cg14207921	-0.0185941	0.00939066	-1.98006	0.0476968	0.999974	336	N	N
cg19419474	-0.0176462	0.00891255	-1.97993	0.0477116	0.999974	336	N	N
cg00995180	0.0197275	0.00996374	1.97993	0.0477119	0.999974	336	N	N
cg12322132	0.0145153	0.0073313	1.97991	0.0477138	0.999974	336	N	N
cg05577926	-0.0156831	0.00792119	-1.97989	0.0477162	0.999974	336	N	N
cg26939525	-0.0272954	0.0137866	-1.97985	0.0477202	0.999974	336	N	N
cg18755296	0.0165575	0.008363	1.97985	0.0477203	0.999974	336	N	N
cg16615058	-0.0177894	0.00898536	-1.97983	0.047723	0.999974	336	N	N
cg15351950	-0.0160675	0.00811564	-1.97982	0.047724	0.999974	336	N	N
cg12457376	-0.0198367	0.0100195	-1.9798	0.0477255	0.999974	336	N	N
cg23464833	-0.0200127	0.0101084	-1.9798	0.0477261	0.999974	336	N	N
cg04436528	0.0114113	0.0057639	1.97979	0.0477271	0.999974	336	N	N
cg11118962	-0.017354	0.00876564	-1.97977	0.0477291	0.999974	336	N	N
cg17611932	-0.014557	0.00735286	-1.97977	0.0477295	0.999974	336	N	N
cg06414941	-0.0169372	0.00855543	-1.9797	0.0477375	0.999974	336	N	N
cg05808300	0.0138192	0.00698058	1.97967	0.0477412	0.999974	336	N	N
cg19655704	-0.0155169	0.00783825	-1.97964	0.047744	0.999974	336	N	N
cg21555471	-0.0221358	0.0111824	-1.97952	0.0477579	0.999974	336	N	N
cg06233073	-0.0178095	0.00899699	-1.9795	0.0477602	0.999974	336	N	N
cg12799824	0.0126073	0.00636912	1.97944	0.0477669	0.999974	336	N	N
cg25672013	-0.0179034	0.00904477	-1.97942	0.0477684	0.999974	336	N	N
cg19570640	0.0176442	0.00891397	1.97939	0.0477718	0.999974	336	N	N
cg00065570	0.0122082	0.00616775	1.97936	0.0477752	0.999974	336	N	N
cg15099245	-0.0153699	0.00776517	-1.97934	0.0477782	0.999974	336	N	N
cg16032518	-0.00936892	0.00473382	-1.97914	0.0477998	0.999974	336	N	N
cg01921777	-0.0148747	0.00751575	-1.97913	0.0478014	0.999974	336	N	N
cg18148179	-0.0140925	0.00712074	-1.97908	0.0478074	0.999974	336	N	N
cg26521562	0.0179232	0.00905682	1.97897	0.0478189	0.999974	336	N	N
cg21439463	-0.0119429	0.00603496	-1.97894	0.0478224	0.999974	336	N	N
cg25247177	-0.0210597	0.0106419	-1.97894	0.0478227	0.999974	336	N	N
cg24874425	0.02006	0.0101369	1.97892	0.047825	0.999974	336	N	N
cg11952478	-0.0171878	0.00868547	-1.97891	0.047826	0.999974	336	N	N
cg25385873	-0.0200317	0.0101228	-1.97887	0.0478307	0.999974	336	N	N
cg22021322	-0.011632	0.0058781	-1.97887	0.0478307	0.999974	336	N	N
cg04292615	0.0319529	0.016147	1.97887	0.0478308	0.999974	336	N	N
cg21773820	-0.0242316	0.0122453	-1.97885	0.0478323	0.999974	336	N	N
cg14936008	-0.0174932	0.00884022	-1.97882	0.047836	0.999974	336	N	N
cg13751889	-0.0198877	0.0100504	-1.97879	0.0478395	0.999974	336	N	N
cg26084484	0.0201477	0.010182	1.97876	0.0478435	0.999974	336	N	N
cg11559967	-0.0177498	0.00897026	-1.97874	0.0478453	0.999974	336	N	N
cg27183818	-0.0160873	0.00813014	-1.97872	0.0478474	0.999974	336	N	N
cg07538204	-0.0128982	0.00651866	-1.97866	0.0478545	0.999974	336	N	N
cg09064486	-0.0198486	0.0100314	-1.97865	0.0478553	0.999974	336	N	N
cg15895268	-0.0218077	0.0110216	-1.97863	0.0478573	0.999974	336	N	N
cg01412220	-0.0217849	0.0110101	-1.97862	0.047859	0.999974	336	N	N
cg02817946	-0.0134482	0.00679684	-1.97859	0.0478621	0.999974	336	N	N
cg24090911	-0.0181933	0.00919512	-1.97859	0.0478627	0.999974	336	N	N
cg14660163	-0.0180217	0.00910917	-1.97841	0.0478821	0.999974	336	N	N
cg20915897	-0.0171675	0.00867771	-1.97835	0.0478892	0.999974	336	N	N
cg21840041	-0.0131854	0.00666484	-1.97835	0.0478894	0.999974	336	N	N
cg13856810	-0.0195882	0.00990162	-1.97828	0.0478968	0.999974	336	N	N
cg04684003	-0.0121744	0.00615404	-1.97827	0.0478983	0.999974	336	N	N
cg00421654	0.0165878	0.00838512	1.97824	0.0479014	0.999974	336	N	N
cg22010000	-0.0229534	0.011603	-1.97824	0.0479022	0.999974	336	N	N
cg26836026	-0.0138536	0.00700341	-1.97813	0.0479143	0.999974	336	N	N
cg18113453	-0.011275	0.00569988	-1.97812	0.0479153	0.999974	336	N	N
cg15405668	-0.0200387	0.0101303	-1.97809	0.0479184	0.999974	336	N	N
cg17500680	-0.0321897	0.0162732	-1.97808	0.0479198	0.999974	336	N	N
cg11291882	-0.01915	0.0096812	-1.97806	0.0479224	0.999974	336	N	N
cg27527930	-0.0319295	0.0161419	-1.97806	0.0479225	0.999974	336	N	N
cg14321245	-0.01569	0.00793266	-1.9779	0.0479403	0.999974	336	N	N
cg06128608	-0.0189497	0.00958103	-1.97783	0.0479479	0.999974	336	N	N
cg19784848	0.0163449	0.00826478	1.97766	0.0479673	0.999974	336	N	N
cg02261541	-0.0165079	0.00834729	-1.97763	0.0479701	0.999974	336	N	N
cg19374885	-0.0144068	0.00728488	-1.97763	0.0479702	0.999974	336	N	N
cg05172425	-0.0224953	0.0113751	-1.97758	0.0479757	0.999974	336	N	N
cg20519531	-0.0130454	0.00659662	-1.97758	0.0479757	0.999974	336	N	N
cg03269050	-0.0218837	0.0110661	-1.97755	0.0479796	0.999974	336	N	N
cg11344073	-0.0202406	0.0102353	-1.97754	0.0479809	0.999974	336	N	N
cg25592413	0.0207132	0.0104743	1.97754	0.0479809	0.999974	336	N	N
cg00153707	0.0182539	0.00923066	1.97753	0.0479813	0.999974	336	N	N
cg06209035	-0.0196938	0.0099591	-1.97747	0.0479891	0.999974	336	N	N
cg09042026	-0.0352043	0.0178031	-1.97743	0.0479934	0.999974	336	N	N
cg04330122	-0.0190714	0.00964469	-1.9774	0.0479967	0.999974	336	N	N
cg08313539	0.0264751	0.0133891	1.97736	0.0480015	0.999974	336	N	N
cg06787609	-0.0236782	0.0119749	-1.97731	0.0480065	0.999974	336	N	N
cg13941508	-0.0182183	0.00921422	-1.9772	0.0480191	0.999974	336	N	N
cg02247823	0.0197373	0.00998253	1.97718	0.0480213	0.999974	336	N	N
cg10435609	-0.0171796	0.00868895	-1.97718	0.0480214	0.999974	336	N	N
cg10318063	0.0150028	0.00758831	1.97709	0.0480313	0.999974	336	N	N
cg24980994	0.0135976	0.0068776	1.97708	0.0480322	0.999974	336	N	N
cg16541444	-0.0160629	0.00812463	-1.97707	0.0480339	0.999974	336	N	N
cg11559598	-0.0130942	0.00662321	-1.97703	0.0480387	0.999974	336	N	N
cg26495537	-0.0257041	0.0130017	-1.97699	0.0480431	0.999974	336	N	N
cg27604620	0.0139184	0.00704023	1.97698	0.0480445	0.999974	336	N	N
cg01136848	-0.019543	0.00988533	-1.97697	0.0480447	0.999974	336	N	N
cg19065106	0.0263779	0.0133426	1.97696	0.0480457	0.999974	336	N	N
cg10891959	-0.0182509	0.00923186	-1.97695	0.0480478	0.999974	336	N	N
cg18482175	0.0115689	0.00585219	1.97686	0.0480579	0.999974	336	N	N
cg22126803	-0.0174083	0.00880633	-1.9768	0.0480642	0.999974	336	N	N
cg00263677	-0.024365	0.0123255	-1.97679	0.0480654	0.999974	336	N	N
cg09282805	-0.0130936	0.00662405	-1.97668	0.0480781	0.999974	336	N	N
cg14398214	-0.018766	0.00949373	-1.97667	0.0480785	0.999974	336	N	N
cg06879630	0.0294629	0.0149054	1.97666	0.04808	0.999974	336	N	N
cg12189255	0.0200602	0.0101486	1.97664	0.0480818	0.999974	336	N	N
cg00368577	0.0226637	0.011466	1.97659	0.0480875	0.999974	336	N	N
cg23391664	-0.0207287	0.0104871	-1.97659	0.0480878	0.999974	336	N	N
cg03036210	-0.0172094	0.00870681	-1.97655	0.0480925	0.999974	336	N	N
cg06064964	-0.021834	0.0110467	-1.97652	0.0480959	0.999974	336	N	N
cg02110527	-0.0134723	0.00681644	-1.97644	0.0481049	0.999974	336	N	N
cg19671395	-0.0202714	0.0102567	-1.9764	0.0481093	0.999974	336	N	N
cg02451853	-0.0176687	0.00894002	-1.97636	0.048114	0.999974	336	N	N
cg04260507	-0.0164572	0.00832709	-1.97635	0.0481152	0.999974	336	N	N
cg15408073	0.0161911	0.00819249	1.97634	0.0481163	0.999974	336	N	N
cg03122476	-0.0208989	0.0105745	-1.97634	0.0481166	0.999974	336	N	N
cg17840501	-0.0123143	0.00623092	-1.97633	0.0481173	0.999974	336	N	N
cg09577391	0.0211043	0.0106788	1.97628	0.048123	0.999974	336	N	N
cg09179347	-0.0151377	0.00765975	-1.97627	0.0481242	0.999974	336	N	N
cg03523252	-0.0217754	0.0110185	-1.97627	0.0481247	0.999974	336	N	N
cg03112417	-0.020005	0.0101227	-1.97624	0.0481274	0.999974	336	N	N
cg13390284	-0.0130495	0.00660334	-1.9762	0.0481317	0.999974	336	N	N
cg01090026	-0.0207371	0.0104938	-1.97613	0.0481399	0.999974	336	N	N
cg19972788	-0.0144916	0.00733351	-1.97608	0.0481455	0.999974	336	N	N
cg09670263	-0.0198618	0.0100514	-1.97602	0.0481522	0.999974	336	N	N
cg06715928	-0.0121565	0.00615201	-1.97602	0.0481525	0.999974	336	N	N
cg12387247	-0.0130251	0.00659175	-1.97596	0.0481589	0.999974	336	N	N
cg10879397	-0.0224391	0.0113564	-1.9759	0.0481657	0.999974	336	N	N
cg26900616	0.0147184	0.00744902	1.97589	0.0481678	0.999974	336	N	N
cg10036091	-0.0180596	0.00914022	-1.97584	0.0481725	0.999974	336	N	N
cg24368702	-0.0226925	0.0114853	-1.97578	0.0481793	0.999974	336	N	N
cg06101192	0.0170835	0.00864651	1.97576	0.0481817	0.999974	336	N	N
cg25169706	0.0198733	0.0100589	1.9757	0.0481886	0.999974	336	N	N
cg11725331	-0.0190746	0.00965468	-1.97568	0.0481907	0.999974	336	N	N
cg09079275	-0.0242118	0.012255	-1.97567	0.0481924	0.999974	336	N	N
cg25249286	-0.0270473	0.0136906	-1.97562	0.0481984	0.999974	336	N	N
cg03366285	-0.016262	0.00823139	-1.97561	0.0481992	0.999974	336	N	N
cg08624445	-0.0157754	0.00798522	-1.97558	0.0482027	0.999974	336	N	N
cg03549024	-0.0249095	0.012609	-1.97553	0.0482079	0.999974	336	N	N
cg20954987	-0.0196129	0.00992796	-1.97552	0.0482092	0.999974	336	N	N
cg24460625	-0.0192609	0.00974979	-1.97552	0.0482096	0.999974	336	N	N
cg05302110	-0.0294069	0.014886	-1.97547	0.0482147	0.999974	336	N	N
cg26297688	0.0234591	0.0118758	1.97537	0.0482266	0.999974	336	N	N
cg13902645	-0.0790808	0.040034	-1.97534	0.0482291	0.999974	336	N	N
cg18838701	0.0624597	0.0316199	1.97533	0.048231	0.999974	336	N	N
cg02435573	-0.0216718	0.0109713	-1.97532	0.0482314	0.999974	336	N	N
cg03266048	-0.0196026	0.00992411	-1.97525	0.0482398	0.999974	336	N	N
cg20648272	0.0170788	0.0086466	1.9752	0.0482456	0.999974	336	N	N
cg13745346	-0.0119126	0.00603113	-1.97518	0.0482477	0.999974	336	N	N
cg10866891	0.018914	0.00957677	1.97499	0.0482698	0.999974	336	N	N
cg04306024	0.0147047	0.00744573	1.97492	0.0482769	0.999974	336	N	N
cg11835512	0.0143695	0.00727602	1.97491	0.0482779	0.999974	336	N	N
cg26976412	-0.0176899	0.00895736	-1.9749	0.048279	0.999974	336	N	N
cg20399871	-0.018023	0.00912601	-1.9749	0.0482793	0.999974	336	N	N
cg25790133	-0.0222748	0.0112791	-1.97487	0.048283	0.999974	336	N	N
cg11682319	0.0233613	0.0118293	1.97486	0.0482842	0.999974	336	N	N
cg21385606	-0.020141	0.0101991	-1.97477	0.0482942	0.999974	336	N	N
cg15207953	-0.0139477	0.00706298	-1.97476	0.0482954	0.999974	336	N	N
cg12713583	-0.0225348	0.0114118	-1.97469	0.0483029	0.999974	336	N	N
cg20327057	-0.0186467	0.00944367	-1.97452	0.0483223	0.999974	336	N	N
cg02089185	-0.0199588	0.0101082	-1.97451	0.0483235	0.999974	336	N	N
cg21649325	-0.0160027	0.00810471	-1.97449	0.0483256	0.999974	336	N	N
cg08720211	-0.0248167	0.0125687	-1.97449	0.0483266	0.999974	336	N	N
cg03996106	-0.0236289	0.0119672	-1.97448	0.0483273	0.999974	336	N	N
cg19358202	-0.0222155	0.0112515	-1.97444	0.0483317	0.999974	336	N	N
cg08236478	-0.0178988	0.0090653	-1.97442	0.0483335	0.999974	336	N	N
cg10578701	-0.0178072	0.00901916	-1.97437	0.0483398	0.999974	336	N	N
cg07574267	-0.0191256	0.00968706	-1.97434	0.0483428	0.999974	336	N	N
cg03591606	0.0396294	0.0200723	1.97434	0.0483435	0.999974	336	N	N
cg03886085	-0.0155343	0.00786813	-1.97434	0.0483436	0.999974	336	N	N
cg03906846	-0.0150499	0.00762283	-1.97432	0.048345	0.999974	336	N	N
cg22530232	-0.0288634	0.0146196	-1.97429	0.0483483	0.999974	336	N	N
cg00056074	0.0144608	0.00732453	1.97429	0.0483484	0.999974	336	N	N
cg15756248	-0.0170423	0.00863219	-1.97427	0.0483506	0.999974	336	N	N
cg19210302	0.0129088	0.00653857	1.97425	0.0483536	0.999974	336	N	N
cg14297029	-0.0192187	0.00973514	-1.97416	0.0483634	0.999974	336	N	N
cg05822031	-0.0133497	0.0067625	-1.97407	0.0483738	0.999974	336	N	N
cg14071947	-0.0206643	0.0104679	-1.97407	0.048374	0.999974	336	N	N
cg05238695	-0.0147925	0.00749352	-1.97404	0.0483776	0.999974	336	N	N
cg09643279	-0.0123845	0.00627379	-1.974	0.0483813	0.999974	336	N	N
cg02515445	-0.0152309	0.00771607	-1.97393	0.0483902	0.999974	336	N	N
cg10448562	-0.0155163	0.00786068	-1.97392	0.048391	0.999974	336	N	N
cg00018739	-0.0200888	0.0101772	-1.97391	0.0483922	0.999974	336	N	N
cg27398401	-0.0173594	0.00879446	-1.9739	0.048393	0.999974	336	N	N
cg18049182	-0.0140333	0.00710964	-1.97384	0.0484003	0.999974	336	N	N
cg13927605	-0.0212753	0.0107787	-1.97382	0.0484021	0.999974	336	N	N
cg15586632	-0.0184101	0.00932777	-1.97369	0.0484168	0.999974	336	N	N
cg01594685	-0.0159726	0.00809278	-1.97368	0.048418	0.999974	336	N	N
cg02779913	0.0194751	0.00986744	1.97368	0.0484185	0.999974	336	N	N
cg18064706	-0.0207421	0.0105101	-1.97354	0.0484341	0.999974	336	N	N
cg16110411	-0.0204407	0.0103575	-1.97353	0.0484353	0.999974	336	N	N
cg05837235	-0.0236362	0.0119767	-1.97351	0.0484373	0.999974	336	N	N
cg00621750	-0.0206757	0.0104768	-1.97348	0.048441	0.999974	336	N	N
cg08586692	-0.0171951	0.00871317	-1.97346	0.0484434	0.999974	336	N	N
cg11652597	-0.0172069	0.00871921	-1.97345	0.0484441	0.999974	336	N	N
cg21546211	-0.0184209	0.00933451	-1.97341	0.0484484	0.999974	336	N	N
cg10034642	-0.0156661	0.00793857	-1.97341	0.048449	0.999974	336	N	N
cg00088691	-0.0229983	0.0116544	-1.97336	0.0484544	0.999974	336	N	N
cg13384409	-0.0106352	0.00538947	-1.97333	0.0484579	0.999974	336	N	N
cg22696549	-0.0276985	0.014037	-1.97325	0.0484666	0.999974	336	N	N
cg09319617	-0.0196251	0.00994567	-1.97323	0.0484699	0.999974	336	N	N
cg22863920	0.0186225	0.00943793	1.97315	0.0484784	0.999974	336	N	N
cg21426065	-0.0187133	0.00948398	-1.97314	0.0484791	0.999974	336	N	N
cg12590668	-0.0186227	0.00943823	-1.97311	0.0484829	0.999974	336	N	N
cg01884384	-0.0263074	0.0133331	-1.97309	0.0484849	0.999974	336	N	N
cg12897164	-0.0156655	0.00793964	-1.97308	0.0484867	0.999974	336	N	N
cg07091062	-0.0161436	0.00818196	-1.97307	0.0484871	0.999974	336	N	N
cg09437523	-0.0206323	0.0104573	-1.97301	0.0484946	0.999974	336	N	N
cg25361447	-0.0209074	0.0105968	-1.97299	0.0484969	0.999974	336	N	N
cg22986222	-0.0150249	0.00761532	-1.97298	0.0484981	0.999974	336	N	N
cg08814698	0.0131028	0.00664115	1.97298	0.0484983	0.999974	336	N	N
cg03822622	-0.0190992	0.00968089	-1.97288	0.0485097	0.999974	336	N	N
cg13500819	-0.0161163	0.00816893	-1.97287	0.0485101	0.999974	336	N	N
cg04376092	0.0139331	0.00706264	1.97278	0.0485205	0.999974	336	N	N
cg06407366	-0.025741	0.0130487	-1.97268	0.0485315	0.999974	336	N	N
cg17302665	-0.0153163	0.00776429	-1.97266	0.0485348	0.999974	336	N	N
cg10008571	-0.0210273	0.0106598	-1.97258	0.0485439	0.999974	336	N	N
cg18479255	-0.0216717	0.0109873	-1.97243	0.0485601	0.999974	336	N	N
cg21045547	-0.0136008	0.00689565	-1.97238	0.0485664	0.999974	336	N	N
cg06891858	-0.0200631	0.0101722	-1.97234	0.0485707	0.999974	336	N	N
cg19680388	-0.0184211	0.00933978	-1.97232	0.0485727	0.999974	336	N	N
cg18013356	-0.0154038	0.00781007	-1.9723	0.0485752	0.999974	336	N	N
cg23458558	-0.0164138	0.00832225	-1.97228	0.0485776	0.999974	336	N	N
cg26655340	-0.0124599	0.00631775	-1.9722	0.0485868	0.999974	336	N	N
cg17404403	-0.0120474	0.00610864	-1.97219	0.0485882	0.999974	336	N	N
cg14788049	-0.0170821	0.00866174	-1.97213	0.0485944	0.999974	336	N	N
cg22859422	-0.0189246	0.00959604	-1.97212	0.0485958	0.999974	336	N	N
cg06774875	-0.015173	0.00769381	-1.9721	0.048598	0.999974	336	N	N
cg13486082	-0.029492	0.0149548	-1.97208	0.0486002	0.999974	336	N	N
cg02075378	0.0135017	0.00684646	1.97208	0.0486008	0.999974	336	N	N
cg19639873	-0.00842723	0.00427334	-1.97205	0.0486044	0.999974	336	N	N
cg21752270	-0.0170407	0.00864154	-1.97195	0.0486156	0.999974	336	N	N
cg17076592	-0.0193755	0.00982557	-1.97195	0.0486156	0.999974	336	N	N
cg12275871	-0.0190404	0.00965568	-1.97194	0.048617	0.999974	336	N	N
cg11699912	-0.0200903	0.0101882	-1.97191	0.0486195	0.999974	336	N	N
cg04436818	-0.0273176	0.0138534	-1.97191	0.0486196	0.999974	336	N	N
