## Supplementary material for "Genome-wide analysis highlights causal epigenetic link to age at menarche": 16 Supplementary Tables (part 3 of 3)

### Sheet: Table S3 (continued)
Table S3 The associations between age at menarche and CpGs in the EPIC-Italy study
cg02930317	0.0193977	0.00983741	1.97183	0.048629	0.999974	336	N	N
cg22368507	-0.0147134	0.00746189	-1.97181	0.0486317	0.999974	336	N	N
cg03062991	-0.0180811	0.00916984	-1.9718	0.0486324	0.999974	336	N	N
cg24455158	-0.0185337	0.00939957	-1.97176	0.0486374	0.999974	336	N	N
cg19284131	-0.018347	0.00930493	-1.97175	0.048638	0.999974	336	N	N
cg00174901	0.0295495	0.0149865	1.97175	0.0486387	0.999974	336	N	N
cg05032625	-0.0177072	0.0089805	-1.97174	0.0486396	0.999974	336	N	N
cg14571130	-0.0195436	0.00991188	-1.97174	0.0486396	0.999974	336	N	N
cg03555157	-0.0254587	0.0129118	-1.97173	0.0486404	0.999974	336	N	N
cg24385694	0.0205984	0.0104469	1.97172	0.0486414	0.999974	336	N	N
cg04232972	-0.0173948	0.00882238	-1.97167	0.0486477	0.999974	336	N	N
cg09406887	-0.017473	0.00886242	-1.97158	0.0486574	0.999974	336	N	N
cg14972228	-0.0132235	0.00670706	-1.97157	0.0486583	0.999974	336	N	N
cg22734676	0.0165696	0.0084044	1.97154	0.048662	0.999974	336	N	N
cg08198488	-0.0207828	0.0105415	-1.97152	0.0486643	0.999974	336	N	N
cg12378817	0.0266742	0.0135299	1.9715	0.0486663	0.999974	336	N	N
cg06119477	-0.0136924	0.00694525	-1.97147	0.04867	0.999974	336	N	N
cg11349878	-0.0143228	0.00726532	-1.9714	0.0486786	0.999974	336	N	N
cg26276233	0.0373069	0.0189252	1.97128	0.0486915	0.999974	336	N	N
cg06508379	-0.0198864	0.0100883	-1.97124	0.0486969	0.999974	336	N	N
cg12301619	-0.0204301	0.0103642	-1.97122	0.0486989	0.999974	336	N	N
cg09492375	0.020463	0.0103813	1.97114	0.0487075	0.999974	336	N	N
cg17493765	0.0213648	0.010839	1.97111	0.0487112	0.999974	336	N	N
cg27648075	-0.0173847	0.00881985	-1.97109	0.0487133	0.999974	336	N	N
cg24213788	-0.0157223	0.00797652	-1.97107	0.0487154	0.999974	336	N	N
cg14532519	-0.0173722	0.00881368	-1.97104	0.0487188	0.999974	336	N	N
cg05159438	-0.0180567	0.00916101	-1.97104	0.0487191	0.999974	336	N	N
cg04068601	0.016811	0.00852934	1.97096	0.0487282	0.999974	336	N	N
cg26267038	0.0273493	0.013877	1.97084	0.0487427	0.999974	336	N	N
cg11784785	-0.0308641	0.0156604	-1.97083	0.0487429	0.999974	336	N	N
cg25954914	-0.0115639	0.00586781	-1.97074	0.0487533	0.999974	336	N	N
cg00232387	0.0249952	0.0126833	1.97072	0.0487554	0.999974	336	N	N
cg16513215	-0.0192807	0.00978358	-1.97072	0.0487555	0.999974	336	N	N
cg16014987	-0.0181475	0.00920874	-1.97069	0.0487597	0.999974	336	N	N
cg00625103	-0.0172848	0.00877107	-1.97066	0.048763	0.999974	336	N	N
cg25410256	-0.0148307	0.00752577	-1.97065	0.0487634	0.999974	336	N	N
cg02286533	0.0313659	0.0159165	1.97065	0.0487636	0.999974	336	N	N
cg10250623	-0.0179693	0.0091187	-1.97059	0.0487702	0.999974	336	N	N
cg26967792	-0.0241849	0.0122729	-1.97059	0.0487703	0.999974	336	N	N
cg02799478	0.0109527	0.00555832	1.9705	0.0487815	0.999974	336	N	N
cg22203547	0.0130387	0.00661704	1.97048	0.0487836	0.999974	336	N	N
cg11733071	-0.0142381	0.00722608	-1.97038	0.0487945	0.999974	336	N	N
cg07350057	-0.0175166	0.00888998	-1.97038	0.0487952	0.999974	336	N	N
cg07607523	-0.0124243	0.00630555	-1.97037	0.048796	0.999974	336	N	N
cg26978668	-0.0123689	0.00627752	-1.97034	0.0487991	0.999974	336	N	N
cg23743114	-0.0161056	0.00817405	-1.97033	0.0488002	0.999974	336	N	N
cg12704098	-0.0202847	0.0102952	-1.9703	0.0488045	0.999974	336	N	N
cg02807948	0.0207335	0.0105237	1.97016	0.0488195	0.999974	336	N	N
cg17345036	-0.0218571	0.0110942	-1.97014	0.0488223	0.999974	336	N	N
cg01486020	-0.0289555	0.0146972	-1.97014	0.0488225	0.999974	336	N	N
cg16825062	-0.0209977	0.010658	-1.97013	0.0488231	0.999974	336	N	N
cg13484245	-0.0303674	0.0154142	-1.97009	0.0488276	0.999974	336	N	N
cg22902534	0.0136509	0.0069291	1.97009	0.0488283	0.999974	336	N	N
cg17468616	-0.0165372	0.00839417	-1.97009	0.0488286	0.999974	336	N	N
cg21761355	-0.0147346	0.00747927	-1.97006	0.0488316	0.999974	336	N	N
cg25598159	-0.0112162	0.00569352	-1.96999	0.0488397	0.999974	336	N	N
cg03861703	-0.0267817	0.013595	-1.96997	0.0488421	0.999974	336	N	N
cg09602350	-0.0177455	0.00900861	-1.96984	0.0488569	0.999974	336	N	N
cg06786295	-0.0211682	0.0107462	-1.96984	0.0488572	0.999974	336	N	N
cg15689969	-0.0200704	0.0101889	-1.96983	0.0488574	0.999974	336	N	N
cg24659758	-0.0158455	0.00804411	-1.96983	0.0488583	0.999974	336	N	N
cg10927271	-0.0209646	0.0106436	-1.9697	0.0488731	0.999974	336	N	N
cg17783213	0.0172869	0.0087765	1.96967	0.0488756	0.999974	336	N	N
cg16773803	0.0144605	0.00734159	1.96967	0.0488756	0.999974	336	N	N
cg14403642	-0.0154023	0.00781991	-1.96963	0.0488805	0.999974	336	N	N
cg02943578	-0.0173603	0.00881403	-1.96962	0.0488824	0.999974	336	N	N
cg05085504	-0.0176981	0.00898565	-1.9696	0.0488842	0.999974	336	N	N
cg02992647	-0.0156969	0.00796959	-1.9696	0.0488847	0.999974	336	N	N
cg12775137	-0.0123795	0.00628546	-1.96955	0.0488901	0.999974	336	N	N
cg07226140	-0.0143546	0.00728831	-1.96954	0.0488916	0.999974	336	N	N
cg07312312	-0.020444	0.0103802	-1.96951	0.0488942	0.999974	336	N	N
cg11555926	0.0171125	0.00868888	1.96947	0.0488995	0.999974	336	N	N
cg05276718	-0.0182338	0.00925835	-1.96944	0.0489021	0.999974	336	N	N
cg14689338	-0.0227283	0.011542	-1.96918	0.0489328	0.999974	336	N	N
cg11561665	0.0160124	0.00813166	1.96914	0.0489366	0.999974	336	N	N
cg23976221	-0.0156879	0.00796727	-1.96905	0.0489475	0.999974	336	N	N
cg00419123	-0.0139908	0.00710541	-1.96904	0.0489488	0.999974	336	N	N
cg12564913	-0.0186871	0.00949057	-1.96902	0.0489507	0.999974	336	N	N
cg02946294	-0.0164182	0.00833839	-1.96899	0.0489541	0.999974	336	N	N
cg10290107	-0.0138563	0.00703747	-1.96893	0.0489611	0.999974	336	N	N
cg17972100	-0.0368233	0.018703	-1.96884	0.0489714	0.999974	336	N	N
cg11661512	0.0138656	0.00704289	1.96873	0.048984	0.999974	336	N	N
cg10824705	-0.0110357	0.0056055	-1.96873	0.0489841	0.999974	336	N	N
cg14436426	-0.0168917	0.00858041	-1.96864	0.0489946	0.999974	336	N	N
cg02584193	0.0221598	0.0112566	1.96861	0.048998	0.999974	336	N	N
cg08079596	-0.0198554	0.010086	-1.96861	0.0489983	0.999974	336	N	N
cg05544413	-0.0191466	0.00972599	-1.96861	0.0489983	0.999974	336	N	N
cg21484547	-0.0222551	0.0113052	-1.96857	0.0490023	0.999974	336	N	N
cg01156513	-0.016781	0.00852455	-1.96855	0.0490053	0.999974	336	N	N
cg08203253	-0.0124691	0.00633427	-1.96851	0.0490096	0.999974	336	N	N
cg00141153	-0.0171498	0.00871249	-1.96842	0.0490201	0.999974	336	N	N
cg11229273	-0.0115071	0.0058459	-1.9684	0.0490215	0.999974	336	N	N
cg21978251	-0.0194464	0.00987929	-1.9684	0.0490216	0.999974	336	N	N
cg21775619	-0.0188997	0.00960157	-1.9684	0.0490219	0.999974	336	N	N
cg05775627	-0.034711	0.0176343	-1.96838	0.0490245	0.999974	336	N	N
cg10664754	-0.0273685	0.0139044	-1.96834	0.0490291	0.999974	336	N	N
cg22571530	-0.0188459	0.0095747	-1.9683	0.0490335	0.999974	336	N	N
cg25845203	-0.0186696	0.00948548	-1.96823	0.0490417	0.999974	336	N	N
cg07994435	-0.0245102	0.0124531	-1.96819	0.0490462	0.999974	336	N	N
cg02288552	-0.0225664	0.0114658	-1.96815	0.0490503	0.999974	336	N	N
cg12418947	0.0270482	0.013743	1.96815	0.0490504	0.999974	336	N	N
cg02974499	-0.0146962	0.00746718	-1.9681	0.0490563	0.999974	336	N	N
cg21182263	-0.017912	0.00910123	-1.96808	0.0490583	0.999974	336	N	N
cg03823154	0.016422	0.00834415	1.96808	0.0490584	0.999974	336	N	N
cg23064627	-0.0306972	0.0155992	-1.96787	0.0490835	0.999974	336	N	N
cg18475668	-0.0224442	0.0114054	-1.96785	0.0490854	0.999974	336	N	N
cg08809070	-0.0235773	0.0119814	-1.96783	0.0490877	0.999974	336	N	N
cg24255928	0.0160326	0.00814805	1.96766	0.0491075	0.999974	336	N	N
cg04316429	-0.0127229	0.00646613	-1.96762	0.049112	0.999974	336	N	N
cg02384546	-0.0157185	0.00798906	-1.96751	0.0491248	0.999974	336	N	N
cg23879496	-0.0136693	0.00694757	-1.9675	0.049126	0.999974	336	N	N
cg15937155	-0.0199193	0.0101243	-1.96748	0.0491277	0.999974	336	N	N
cg10455560	0.0195546	0.00993909	1.96744	0.049132	0.999974	336	N	N
cg18020334	0.0383502	0.0194926	1.96742	0.0491346	0.999974	336	N	N
cg02154436	-0.0209709	0.0106592	-1.9674	0.0491374	0.999974	336	N	N
cg07270187	-0.0188031	0.00955748	-1.96737	0.0491402	0.999974	336	N	N
cg01461862	-0.014114	0.00717427	-1.9673	0.0491485	0.999974	336	N	N
cg10236239	-0.0112492	0.00571811	-1.96729	0.0491495	0.999974	336	N	N
cg19368844	-0.0232535	0.0118203	-1.96724	0.0491553	0.999974	336	N	N
cg22350859	-0.0174335	0.00886204	-1.96721	0.049159	0.999974	336	N	N
cg11511908	-0.0175243	0.00890828	-1.9672	0.0491607	0.999974	336	N	N
cg00510604	-0.0145253	0.00738388	-1.96717	0.0491638	0.999974	336	N	N
cg02376827	-0.0193921	0.00985881	-1.96698	0.0491851	0.999974	336	N	N
cg24626003	0.0162969	0.00828531	1.96696	0.0491874	0.999974	336	N	N
cg08104761	-0.0132433	0.00673286	-1.96696	0.0491878	0.999974	336	N	N
cg09771049	-0.0123104	0.00625859	-1.96696	0.0491879	0.999974	336	N	N
cg06741803	-0.0119893	0.00609546	-1.96693	0.0491913	0.999974	336	N	N
cg25975485	-0.0288623	0.014674	-1.9669	0.0491948	0.999974	336	N	N
cg01932076	-0.0160236	0.00814675	-1.96687	0.0491982	0.999974	336	N	N
cg15538731	-0.0155648	0.00791347	-1.96687	0.0491983	0.999974	336	N	N
cg22158547	-0.0285237	0.0145028	-1.96677	0.0492098	0.999974	336	N	N
cg21994822	0.0172294	0.00876044	1.96673	0.0492141	0.999974	336	N	N
cg15018122	-0.0173056	0.00879924	-1.96672	0.0492159	0.999974	336	N	N
cg06992846	-0.0219999	0.0111871	-1.96655	0.0492352	0.999974	336	N	N
cg15179113	0.0192222	0.00977462	1.96654	0.0492361	0.999974	336	N	N
cg02771886	-0.0174744	0.00888586	-1.96654	0.0492363	0.999974	336	N	N
cg17877174	-0.0248247	0.0126236	-1.96654	0.0492367	0.999974	336	N	N
cg15494122	0.015343	0.00780227	1.96648	0.049243	0.999974	336	N	N
cg25594736	0.0160321	0.00815269	1.96648	0.0492436	0.999974	336	N	N
cg03652676	-0.0222917	0.0113362	-1.96643	0.0492494	0.999974	336	N	N
cg04102793	-0.0213133	0.0108387	-1.96641	0.0492509	0.999974	336	N	N
cg06275859	-0.0194955	0.00991483	-1.9663	0.0492643	0.999974	336	N	N
cg17476026	-0.0170974	0.00869525	-1.96629	0.0492646	0.999974	336	N	N
cg24907270	-0.0274825	0.0139768	-1.96629	0.0492653	0.999974	336	N	N
cg01273840	0.01301	0.00661671	1.96623	0.0492723	0.999974	336	N	N
cg04235413	-0.021222	0.0107936	-1.96616	0.0492796	0.999974	336	N	N
cg19602919	0.0162854	0.00828284	1.96616	0.0492802	0.999974	336	N	N
cg16261114	-0.0126716	0.00644492	-1.96614	0.0492826	0.999974	336	N	N
cg06459070	-0.0203529	0.0103519	-1.96611	0.049286	0.999974	336	N	N
cg00040923	0.0232432	0.0118221	1.96609	0.0492881	0.999974	336	N	N
cg10506353	-0.0145445	0.00739779	-1.96606	0.0492912	0.999974	336	N	N
cg25019847	-0.0149749	0.00761682	-1.96603	0.0492955	0.999974	336	N	N
cg01710432	-0.026466	0.0134623	-1.96593	0.0493064	0.999974	336	N	N
cg06347582	-0.0133712	0.00680154	-1.96591	0.0493087	0.999974	336	N	N
cg06960413	-0.0211496	0.0107585	-1.96585	0.0493161	0.999974	336	N	N
cg24815792	-0.0333324	0.016956	-1.96582	0.0493195	0.999974	336	N	N
cg06614697	-0.017933	0.00912243	-1.96582	0.0493197	0.999974	336	N	N
cg23222169	-0.0193577	0.00984764	-1.96572	0.0493306	0.999974	336	N	N
cg03285219	0.0126477	0.00643429	1.96568	0.049336	0.999974	336	N	N
cg17093795	-0.0157468	0.00801091	-1.96567	0.0493368	0.999974	336	N	N
cg14123879	-0.0144995	0.00737641	-1.96566	0.0493381	0.999974	336	N	N
cg11336428	-0.0145025	0.00737816	-1.9656	0.0493444	0.999974	336	N	N
cg01075559	-0.0141602	0.00720407	-1.96558	0.0493466	0.999974	336	N	N
cg05177590	-0.0235203	0.0119665	-1.96551	0.049355	0.999974	336	N	N
cg20428713	-0.0193665	0.00985329	-1.96549	0.049358	0.999974	336	N	N
cg02471993	0.0177316	0.00902185	1.96541	0.049367	0.999974	336	N	N
cg10877797	0.0222583	0.0113252	1.96537	0.0493713	0.999974	336	N	N
cg17981805	-0.0148936	0.00757807	-1.96535	0.0493733	0.999974	336	N	N
cg19111338	-0.0208943	0.0106315	-1.96532	0.0493769	0.999974	336	N	N
cg03986097	-0.0160202	0.00815147	-1.96531	0.0493781	0.999974	336	N	N
cg24227984	-0.0136107	0.00692556	-1.96529	0.0493806	0.999974	336	N	N
cg25783719	0.0157136	0.00799556	1.96529	0.0493808	0.999974	336	N	N
cg11070772	-0.0146678	0.00746363	-1.96524	0.0493863	0.999974	336	N	N
cg10783870	-0.0204516	0.0104074	-1.96511	0.0494014	0.999974	336	N	N
cg12194517	-0.0211896	0.0107829	-1.96511	0.0494017	0.999974	336	N	N
cg26359958	-0.0334027	0.0169982	-1.96507	0.0494063	0.999974	336	N	N
cg11516004	-0.016578	0.00843668	-1.96499	0.0494157	0.999974	336	N	N
cg11126068	-0.0119503	0.00608166	-1.96498	0.0494164	0.999974	336	N	N
cg24716167	-0.0159811	0.00813295	-1.96498	0.0494165	0.999974	336	N	N
cg09661865	-0.0181276	0.00922537	-1.96497	0.0494179	0.999974	336	N	N
cg13632935	-0.0202281	0.0102945	-1.96495	0.0494204	0.999974	336	N	N
cg11983325	-0.0149718	0.00761954	-1.96492	0.0494239	0.999974	336	N	N
cg01063965	0.0169397	0.00862144	1.96483	0.0494335	0.999974	336	N	N
cg07744270	-0.0159913	0.00813913	-1.96474	0.0494446	0.999974	336	N	N
cg10508416	0.0219247	0.0111592	1.96471	0.0494476	0.999974	336	N	N
cg13407464	0.0251732	0.0128129	1.96468	0.0494508	0.999974	336	N	N
cg22367872	-0.0349848	0.0178068	-1.96468	0.049451	0.999974	336	N	N
cg12975324	-0.019429	0.00988916	-1.96468	0.0494512	0.999974	336	N	N
cg21856205	-0.0269517	0.0137181	-1.96468	0.0494515	0.999974	336	N	N
cg10688516	-0.0197213	0.010038	-1.96467	0.0494523	0.999974	336	N	N
cg07115519	-0.0166217	0.00846076	-1.96456	0.0494654	0.999974	336	N	N
cg09236130	-0.0212107	0.0107973	-1.96446	0.0494772	0.999974	336	N	N
cg00350519	-0.020627	0.0105005	-1.96438	0.0494861	0.999974	336	N	N
cg15816978	-0.0158682	0.00807811	-1.96435	0.0494899	0.999974	336	N	N
cg19631648	0.0110634	0.00563209	1.96434	0.0494903	0.999974	336	N	N
cg01233487	-0.0146695	0.00746798	-1.96432	0.0494924	0.999974	336	N	N
cg14820213	-0.0215086	0.0109502	-1.96423	0.0495035	0.999974	336	N	N
cg27441138	-0.0283461	0.0144314	-1.9642	0.0495069	0.999974	336	N	N
cg04122467	-0.0180691	0.00919933	-1.96418	0.0495098	0.999974	336	N	N
cg17054969	0.0173292	0.00882267	1.96416	0.0495112	0.999974	336	N	N
cg05543030	-0.022472	0.011441	-1.96416	0.0495112	0.999974	336	N	N
cg00378234	-0.0222634	0.0113349	-1.96415	0.0495132	0.999974	336	N	N
cg16849268	0.0151924	0.00773493	1.96412	0.0495158	0.999974	336	N	N
cg04981501	0.0211452	0.010766	1.96406	0.0495229	0.999974	336	N	N
cg07922843	-0.018669	0.00950561	-1.964	0.0495304	0.999974	336	N	N
cg01053316	-0.0327045	0.0166521	-1.96399	0.049531	0.999974	336	N	N
cg12948123	0.0149266	0.00760029	1.96395	0.0495359	0.999974	336	N	N
cg09013599	-0.0138588	0.00705691	-1.96387	0.0495453	0.999974	336	N	N
cg27261538	-0.0168223	0.00856628	-1.96379	0.049555	0.999974	336	N	N
cg04499325	-0.0144218	0.00734389	-1.96378	0.0495551	0.999974	336	N	N
cg23413307	0.0233061	0.0118681	1.96376	0.0495579	0.999974	336	N	N
cg04574956	-0.0213607	0.0108778	-1.9637	0.0495648	0.999974	336	N	N
cg06895436	-0.0165275	0.00841686	-1.96362	0.0495747	0.999974	336	N	N
cg02852398	0.0239618	0.0122029	1.96361	0.0495754	0.999974	336	N	N
cg03643904	-0.0169258	0.0086199	-1.96357	0.0495795	0.999974	336	N	N
cg00311768	-0.014852	0.00756375	-1.96357	0.0495801	0.999974	336	N	N
cg24694329	-0.0125403	0.00638658	-1.96354	0.0495836	0.999974	336	N	N
cg01456368	-0.0336266	0.0171256	-1.96353	0.0495847	0.999974	336	N	N
cg00766914	-0.0137796	0.00701788	-1.9635	0.0495887	0.999974	336	N	N
cg05113623	-0.0142359	0.0072503	-1.96349	0.0495898	0.999974	336	N	N
cg14148995	-0.0196956	0.0100311	-1.96345	0.0495943	0.999974	336	N	N
cg01514357	-0.0277287	0.0141227	-1.96342	0.0495978	0.999974	336	N	N
cg15946904	-0.0214063	0.0109026	-1.96342	0.0495979	0.999974	336	N	N
cg05131266	-0.0174329	0.00887911	-1.96336	0.0496044	0.999974	336	N	N
cg25516742	-0.0244528	0.0124546	-1.96335	0.0496054	0.999974	336	N	N
cg13687825	0.049024	0.02497	1.96331	0.0496097	0.999974	336	N	N
cg11035304	-0.0198835	0.0101284	-1.96314	0.0496302	0.999974	336	N	N
cg19035075	-0.0202884	0.0103347	-1.96312	0.0496317	0.999974	336	N	N
cg12495333	-0.0170858	0.00870341	-1.96312	0.0496327	0.999974	336	N	N
cg00573086	-0.0164593	0.00838432	-1.9631	0.0496347	0.999974	336	N	N
cg25214898	-0.0195568	0.00996224	-1.9631	0.049635	0.999974	336	N	N
cg16375999	-0.0283631	0.0144482	-1.96309	0.0496357	0.999974	336	N	N
cg25271479	0.080562	0.041041	1.96296	0.0496504	0.999974	336	N	N
cg23413685	0.0197847	0.0100793	1.96291	0.0496562	0.999974	336	N	N
cg00872414	-0.0213819	0.010893	-1.9629	0.0496578	0.999974	336	N	N
cg14332367	-0.0184177	0.00938293	-1.96289	0.0496589	0.999974	336	N	N
cg18502642	0.0249375	0.0127049	1.96283	0.0496658	0.999974	336	N	N
cg07985227	-0.0194428	0.00990602	-1.96273	0.0496775	0.999974	336	N	N
cg02906863	-0.017388	0.00885917	-1.96272	0.049679	0.999974	336	N	N
cg18188347	-0.0167255	0.00852202	-1.96262	0.0496904	0.999974	336	N	N
cg11836444	-0.0208452	0.0106216	-1.96254	0.0496999	0.999974	336	N	N
cg10507754	-0.0154215	0.00785812	-1.96249	0.0497058	0.999974	336	N	N
cg01962727	0.0376321	0.0191762	1.96244	0.0497111	0.999974	336	N	N
cg03460001	-0.0199344	0.0101581	-1.96241	0.0497146	0.999974	336	N	N
cg09047551	-0.0206352	0.0105153	-1.9624	0.0497163	0.999974	336	N	N
cg21333964	0.0153673	0.00783112	1.96233	0.0497238	0.999974	336	N	N
cg26897088	0.0190571	0.00971152	1.96232	0.0497251	0.999974	336	N	N
cg06623295	-0.030294	0.0154382	-1.96228	0.04973	0.999974	336	N	N
cg25446612	-0.0139401	0.00710404	-1.96227	0.0497309	0.999974	336	N	N
cg13719712	-0.0171284	0.00872954	-1.96212	0.049748	0.999974	336	N	N
cg08738570	-0.0180628	0.00920583	-1.96211	0.0497498	0.999974	336	N	N
cg08781681	-0.0234548	0.011954	-1.96208	0.0497526	0.999974	336	N	N
cg07537896	0.0127945	0.00652099	1.96205	0.0497563	0.999974	336	N	N
cg14360444	-0.0168129	0.00856903	-1.96205	0.0497566	0.999974	336	N	N
cg07597892	-0.0195982	0.00998885	-1.962	0.049762	0.999974	336	N	N
cg00924017	-0.0179597	0.00915375	-1.962	0.0497624	0.999974	336	N	N
cg14536764	-0.0246469	0.0125625	-1.96194	0.0497695	0.999974	336	N	N
cg02673850	-0.0190249	0.00969739	-1.96186	0.0497789	0.999974	336	N	N
cg01942372	-0.0161913	0.00825318	-1.96183	0.0497828	0.999974	336	N	N
cg19637387	-0.0151866	0.00774113	-1.96181	0.0497843	0.999974	336	N	N
cg02235562	-0.0290764	0.0148219	-1.96171	0.0497958	0.999974	336	N	N
cg12081870	-0.0221931	0.0113132	-1.9617	0.0497972	0.999974	336	N	N
cg05716350	0.0226646	0.0115539	1.96164	0.0498046	0.999974	336	N	N
cg18952434	-0.021621	0.0110221	-1.9616	0.0498089	0.999974	336	N	N
cg04053417	-0.024187	0.012331	-1.96149	0.0498224	0.999974	336	N	N
cg26526719	0.0218179	0.0111232	1.96148	0.0498234	0.999974	336	N	N
cg07691705	-0.0166244	0.00847578	-1.96139	0.049833	0.999974	336	N	N
cg05406774	-0.0173787	0.00886104	-1.96125	0.0498501	0.999974	336	N	N
cg06879448	-0.0208038	0.0106079	-1.96116	0.0498603	0.999974	336	N	N
cg23562388	0.0250356	0.0127663	1.96108	0.0498698	0.999974	336	N	N
cg16205760	-0.0173927	0.00886899	-1.96107	0.0498712	0.999974	336	N	N
cg15449870	-0.0148642	0.00757971	-1.96105	0.0498726	0.999974	336	N	N
cg02389323	-0.0197438	0.0100683	-1.96099	0.0498796	0.999974	336	N	N
cg11570697	-0.0128459	0.00655115	-1.96087	0.0498945	0.999974	336	N	N
cg05473677	0.0147953	0.00754536	1.96085	0.049897	0.999974	336	N	N
cg10648623	-0.0185787	0.00947497	-1.96082	0.0499001	0.999974	336	N	N
cg06171787	-0.0158669	0.00809212	-1.96078	0.0499047	0.999974	336	N	N
cg22608534	-0.0132021	0.00673324	-1.96074	0.0499095	0.999974	336	N	N
cg01888389	-0.0137387	0.00700715	-1.96067	0.0499173	0.999974	336	N	N
cg09171638	-0.0177375	0.00904708	-1.96057	0.0499289	0.999974	336	N	N
cg01017839	0.0274426	0.0139977	1.96051	0.049936	0.999974	336	N	N
cg06995135	-0.0204603	0.0104365	-1.96045	0.0499428	0.999974	336	N	N
cg26365147	-0.0137971	0.00703786	-1.96041	0.0499484	0.999974	336	N	N
cg11165422	-0.0231236	0.0117957	-1.96033	0.0499567	0.999974	336	N	N
cg14034968	-0.0216204	0.011029	-1.96032	0.0499583	0.999974	336	N	N
cg08116263	-0.0196814	0.0100401	-1.96027	0.0499647	0.999974	336	N	N
cg13709529	0.0148294	0.00756521	1.96021	0.0499716	0.999974	336	N	N
cg26985681	-0.0149097	0.00760624	-1.96019	0.0499737	0.999974	336	N	N
cg10027509	0.0142525	0.00727124	1.96012	0.0499821	0.999974	336	N	N
cg09557034	-0.0294235	0.0150115	-1.96007	0.0499875	0.999974	336	N	N
cg20671578	-0.0213964	0.0109163	-1.96004	0.0499915	0.999974	336	N	N
cg02851049	-0.0181716	0.00927109	-1.96003	0.0499926	0.999974	336	N	N
cg00901687	-0.0896127	0.0457204	-1.96002	0.049994	0.999974	336	N	N
cg19820447	-0.0192014	0.00979657	-1.96001	0.0499944	0.999974	336	N	N
cg27397625	-0.0134954	0.00688544	-1.96	0.0499963	0.999974	336	N	N
cg06518387	-0.0139918	0.00713875	-1.95998	0.0499982	0.999974	336	N	N
cg26562772	-0.0266098	0.00665158	-4.00052	6.32e-05	0.999974	336	N	N
cg19358373	-0.0341716	0.00871851	-3.91943	8.88e-05	0.999974	336	N	N
cg15230622	-0.0458812	0.0117478	-3.90552	9.4e-05	0.999974	336	N	N
cg06219927	-0.0318524	0.00817298	-3.89728	9.73e-05	0.999974	336	N	N

### Sheet: Table S4
Table S4 The associations between age at menarche and CpGs in the meta-analysis of AMDTSS, MCCS, and EPIC-Italy studies
CpG	EST	SE	P	FDR	SampleSize.y	P<0.05 in the discovery set and the replication set	consistent effect_direction in the discovery set and the replication set
cg11858733	0.0124425	0.00318802	9.5e-05	0.9999	3429	Y	Y
cg15507334	-0.0153889	0.00391781	8.57e-05	0.9999	3429	Y	Y
cg13023646	0.0345105	0.00865369	6.66e-05	0.9999	3429	Y	Y
cg04306220	0.01376	0.00343745	6.26e-05	0.9999	3429	Y	Y
cg13951797	-0.0144205	0.0035877	5.83e-05	0.9999	3429	Y	Y
cg23161317	0.0376233	0.00931234	5.34e-05	0.9999	3429	Y	Y
cg16467465	-0.0134898	0.00330646	4.51e-05	0.9999	3429	Y	Y
cg22630875	0.0235244	0.0054149	1.4e-05	0.815392	3429	Y	Y
cg15881597	-0.0110853	0.004343	0.0106969	0.9999	3429	Y	Y
cg14440550	0.0121203	0.00465122	0.0091649	0.9999	3429	Y	Y
cg16658616	0.00536719	0.00204641	0.0087228	0.9999	3429	Y	Y
cg08530075	-0.0145798	0.00553826	0.00847427	0.9999	3429	Y	Y
cg01644518	-0.0126435	0.0046709	0.00679227	0.9999	3429	Y	Y
cg01791587	0.011127	0.00410942	0.00677536	0.9999	3429	Y	Y
cg09927842	-0.00633096	0.00232392	0.0064446	0.9999	3429	Y	Y
cg03340215	0.0110884	0.00406335	0.00635486	0.9999	3429	Y	Y
cg06804210	0.0139304	0.00508127	0.00611574	0.9999	3429	Y	Y
cg17278528	-0.010019	0.00365034	0.00605717	0.9999	3429	Y	Y
cg15852649	0.0121157	0.00440754	0.00598043	0.9999	3429	Y	Y
cg17944737	0.0104721	0.0038096	0.00598034	0.9999	3429	Y	Y
cg12291829	-0.0163233	0.00593382	0.00594345	0.9999	3429	Y	Y
cg16299159	0.00743876	0.00270287	0.00592019	0.9999	3429	Y	Y
cg03477052	-0.0133042	0.00480774	0.00565307	0.9999	3429	Y	Y
cg26696655	-0.0114913	0.00413793	0.00548521	0.9999	3429	Y	Y
cg14978687	0.00904345	0.00324511	0.00532331	0.9999	3429	Y	Y
cg01141721	0.0104271	0.0037337	0.005227	0.9999	3429	Y	Y
cg17999319	0.0128735	0.00459524	0.00508681	0.9999	3429	Y	Y
cg21075261	-0.010889	0.0038811	0.00502172	0.9999	3429	Y	Y
cg25313772	-0.00972243	0.00345985	0.00495303	0.9999	3429	Y	Y
cg09696747	-0.0138388	0.00491683	0.00488414	0.9999	3429	Y	Y
cg20487025	-0.0228106	0.00810017	0.00486159	0.9999	3429	Y	Y
cg25515481	-0.00997508	0.00353794	0.00481041	0.9999	3429	Y	Y
cg17499859	-0.0174216	0.00615448	0.00464435	0.9999	3429	Y	Y
cg24468890	0.0133008	0.0046921	0.00458654	0.9999	3429	Y	Y
cg22564695	0.00816986	0.00285824	0.00425847	0.9999	3429	Y	Y
cg22193385	0.0159474	0.00556816	0.00418273	0.9999	3429	Y	Y
cg18408783	-0.0110079	0.00383889	0.0041378	0.9999	3429	Y	Y
cg00600110	-0.0124611	0.00433511	0.00404705	0.9999	3429	Y	Y
cg05216730	0.0200435	0.00696746	0.00401816	0.9999	3429	Y	Y
cg27399052	-0.0118703	0.00412617	0.00401705	0.9999	3429	Y	Y
cg03797537	-0.0131735	0.00457643	0.00399507	0.9999	3429	Y	Y
cg22850234	-0.0129778	0.00448846	0.00383563	0.9999	3204	Y	Y
cg24901474	-0.0128345	0.00443845	0.00383224	0.9999	3429	Y	Y
cg05767254	-0.00884116	0.00305728	0.00382993	0.9999	3429	Y	Y
cg20935664	-0.0161304	0.00556489	0.00374833	0.9999	3429	Y	Y
cg07525144	0.0135751	0.00465885	0.00357018	0.9999	3429	Y	Y
cg05991609	-0.0234677	0.00804536	0.00353506	0.9999	3429	Y	Y
cg21605986	-0.00940959	0.00320949	0.00337002	0.9999	3429	Y	Y
cg24182998	0.0171521	0.00584813	0.00335788	0.9999	3429	Y	Y
cg01994205	-0.0141965	0.00483534	0.00332482	0.9999	3429	Y	Y
cg00059930	0.00674577	0.00229195	0.00324792	0.9999	3429	Y	Y
cg01176329	-0.0115429	0.0039088	0.00314648	0.9999	3429	Y	Y
cg06573088	-0.013462	0.00455534	0.00312443	0.9999	3429	Y	Y
cg13403689	-0.00750651	0.00253259	0.00303707	0.9999	3429	Y	Y
cg02480405	-0.018517	0.00623194	0.00296538	0.9999	3429	Y	Y
cg26949037	-0.0113075	0.00379172	0.00286232	0.9999	3429	Y	Y
cg06336590	-0.0156939	0.00525133	0.00280306	0.9999	3429	Y	Y
cg08699355	-0.00605748	0.00202219	0.00273985	0.9999	3429	Y	Y
cg25553824	-0.0115555	0.0038562	0.00272992	0.9999	3429	Y	Y
cg06262436	0.012114	0.00404192	0.00272567	0.9999	3429	Y	Y
cg01983504	-0.0107608	0.00357096	0.00258326	0.9999	3429	Y	Y
cg02044895	0.0147835	0.00489044	0.00250338	0.9999	3312	Y	Y
cg05616550	0.0195494	0.00646066	0.00247881	0.9999	3429	Y	Y
cg18129005	-0.0109607	0.00362034	0.00246557	0.9999	3429	Y	Y
cg19591056	0.0171395	0.00565978	0.00245943	0.9999	3429	Y	Y
cg17138415	0.0124375	0.00408217	0.00231306	0.9999	3429	Y	Y
cg09836344	-0.020293	0.0066576	0.00230297	0.9999	3429	Y	Y
cg11694987	-0.0185528	0.00606491	0.00222047	0.9999	3429	Y	Y
cg26838212	0.0168872	0.00550962	0.00217634	0.9999	3429	Y	Y
cg02042585	0.0207559	0.00675446	0.00211982	0.9999	3429	Y	Y
cg15137838	-0.0147598	0.00480305	0.00211909	0.9999	3429	Y	Y
cg10647703	0.0156971	0.00510711	0.00211513	0.9999	3429	Y	Y
cg07380496	0.0291056	0.00946583	0.00210638	0.9999	3429	Y	Y
cg23084506	0.0333286	0.0108183	0.00206466	0.9999	3429	Y	Y
cg09914480	0.0199485	0.00641585	0.00187559	0.9999	3087	Y	Y
cg26791488	-0.0131688	0.00421665	0.00178993	0.9999	3429	Y	Y
cg01714671	-0.0138412	0.00441816	0.00173152	0.9999	3429	Y	Y
cg07035503	0.0266643	0.00851107	0.00173091	0.9999	3429	Y	Y
cg15890143	0.0190454	0.00603112	0.00158933	0.9999	3429	Y	Y
cg19607387	0.0167108	0.00527577	0.00153779	0.9999	3429	Y	Y
cg14130664	0.0225208	0.00696917	0.00123149	0.9999	3429	Y	Y
cg19600583	-0.0116731	0.00360711	0.00121159	0.9999	3429	Y	Y
cg27020036	0.0102824	0.00316631	0.00116447	0.9999	3429	Y	Y
cg17743580	-0.00888198	0.00272362	0.00110986	0.9999	3429	Y	Y
cg08889748	-0.0122422	0.00373885	0.00105912	0.9999	3429	Y	Y
cg02825765	-0.0108907	0.0033207	0.00103944	0.9999	3429	Y	Y
cg02256384	-0.0231533	0.00705214	0.0010265	0.9999	3429	Y	Y
cg08785577	-0.0121941	0.00370555	0.000999191	0.9999	3429	Y	Y
cg25884711	0.0380477	0.0114347	0.000876612	0.9999	3429	Y	Y
cg10905310	-0.0207856	0.00621523	0.000824902	0.9999	3429	Y	Y
cg20524889	-0.0205376	0.00609393	0.000751199	0.9999	3429	Y	Y
cg10524033	0.0171627	0.00504898	0.000675731	0.9999	3429	Y	Y
cg01859237	0.0138613	0.00405175	0.000623755	0.9999	3429	Y	Y
cg07492258	0.014134	0.004122	0.000605971	0.9999	3429	Y	Y
cg01139651	-0.0269905	0.00779294	0.000533281	0.9999	3429	Y	Y
cg10339200	0.025245	0.00728539	0.000529932	0.9999	3429	Y	Y
cg27384355	-0.021888	0.00630909	0.000521865	0.9999	3429	Y	Y
cg14578358	0.0120347	0.00346855	0.000521078	0.9999	3429	Y	Y
cg11769400	0.0168835	0.00481649	0.000456011	0.9999	3429	Y	Y
cg06235351	-0.00910831	0.00258619	0.000428464	0.9999	3429	Y	Y
cg14038058	0.0285811	0.00810009	0.000417932	0.9999	3429	Y	Y
cg13047157	0.0315922	0.00891624	0.000395266	0.9999	3429	Y	Y
cg06542614	0.016601	0.0046736	0.000382212	0.9999	3429	Y	Y
cg21475434	-0.0156016	0.00436666	0.000353075	0.9999	3429	Y	Y
cg18346038	-0.0121797	0.00337947	0.000313326	0.9999	3429	Y	Y
cg13573040	0.0107888	0.0029839	0.000299574	0.9999	3429	Y	Y
cg23197460	-0.0122185	0.00334359	0.00025787	0.9999	3429	Y	Y
cg07313679	-0.0188921	0.00509342	0.000207986	0.9999	3429	Y	Y
cg10615765	-0.0286802	0.0077261	0.000205528	0.9999	3429	Y	Y
cg05767411	0.0233829	0.00615543	0.00014543	0.9999	3429	Y	Y
cg20902817	0.0165934	0.00435732	0.000140004	0.9999	3312	Y	Y
cg02625638	0.0191422	0.00501975	0.00013708	0.9999	3429	Y	Y
cg03595580	-0.0189629	0.0049216	0.000116686	0.9999	3429	Y	Y
cg05811173	0.00693055	0.0017871	0.000105275	0.9999	3429	Y	Y
cg11158057	0.0320893	0.00725319	9.68e-06	0.815392	3429	N	N
cg22161893	0.0149519	0.00382953	9.45e-05	0.9999	3429	N	N
cg22518745	0.0202172	0.00513901	8.35e-05	0.9999	3429	N	N
cg19149031	0.0241959	0.00541295	7.82e-06	0.815392	3429	N	N
cg07191348	0.0140696	0.00354903	7.36e-05	0.9999	3429	N	N
cg18006769	0.0111628	0.00281497	7.32e-05	0.9999	3429	N	N
cg14861678	-0.0142486	0.00358252	6.97e-05	0.9999	3429	N	N
cg04787750	0.0118101	0.00262496	6.82e-06	0.815392	3429	N	N
cg02673351	0.0142956	0.00358467	6.66e-05	0.9999	3429	N	N
cg01534543	0.0130474	0.00326639	6.48e-05	0.9999	3429	N	N
cg08939275	-0.0246314	0.00614277	6.08e-05	0.9999	3429	N	N
cg15487992	0.0243887	0.00601316	4.99e-05	0.9999	3429	N	N
cg00276799	-0.0245825	0.00600653	4.27e-05	0.9999	3429	N	N
cg22457668	0.0137809	0.00336755	4.27e-05	0.9999	3429	N	N
cg20344448	-0.0197096	0.00478085	3.75e-05	0.9999	3429	N	N
cg04514206	0.015807	0.00374505	2.43e-05	0.991227	3429	N	N
cg05599536	0.0138798	0.00327879	2.3e-05	0.991227	3429	N	N
cg20414996	0.0319713	0.00738642	1.5e-05	0.815392	3429	N	N
cg26645761	0.013356	0.00304677	1.17e-05	0.815392	3429	N	N
cg15685943	-0.00641025	0.00327059	0.0499998	0.9999	3429	N	N
cg08799350	0.00766638	0.00391141	0.0499952	0.9999	3204	N	N
cg26404223	0.00494763	0.00252427	0.0499927	0.9999	3429	N	N
cg24707432	0.0094424	0.00481745	0.0499911	0.9999	3429	N	N
cg24943066	-0.00759859	0.00387671	0.0499884	0.9999	3429	N	N
cg09230763	0.0092153	0.00470147	0.0499854	0.9999	3429	N	N
cg04530870	0.00791812	0.00403962	0.0499825	0.9999	3429	N	N
cg06886022	-0.00579445	0.00295613	0.0499785	0.9999	3429	N	N
cg17839131	0.00594182	0.0030313	0.0499779	0.9999	3429	N	N
cg06196984	0.00659287	0.00336343	0.0499767	0.9999	3429	N	N
cg06217504	-0.00688286	0.00351133	0.0499745	0.9999	3429	N	N
cg10151162	0.00413298	0.00210845	0.0499729	0.9999	3429	N	N
cg24519441	0.00537734	0.00274319	0.0499665	0.9999	3429	N	N
cg06078467	0.00663239	0.00338339	0.0499634	0.9999	3429	N	N
cg06007678	0.0050725	0.00258761	0.0499599	0.9999	3429	N	N
cg25747192	-0.00565201	0.00288322	0.0499597	0.9999	3429	N	N
cg01918487	-0.00774413	0.00395039	0.0499557	0.9999	3429	N	N
cg27664496	0.00766101	0.00390798	0.0499545	0.9999	3429	N	N
cg14397171	-0.00886718	0.00452315	0.0499493	0.9999	3429	N	N
cg03496746	0.00878828	0.00448289	0.0499483	0.9999	3429	N	N
cg14068702	0.010888	0.00555392	0.049947	0.9999	3429	N	N
cg11342789	-0.00862915	0.00440168	0.0499466	0.9999	3429	N	N
cg05276175	-0.00786087	0.00400959	0.0499353	0.9999	3429	N	N
cg10709021	0.0073985	0.00377374	0.0499348	0.9999	3429	N	N
cg13352650	-0.00845787	0.00431404	0.0499322	0.9999	3429	N	N
cg12714665	-0.0105122	0.00536178	0.0499288	0.9999	3429	N	N
cg21184256	0.0132595	0.00676265	0.0499138	0.9999	3429	N	N
cg06036459	0.00848365	0.0043268	0.0499115	0.9999	3429	N	N
cg09550024	-0.00922278	0.00470369	0.0499078	0.9999	3429	N	N
cg19258665	0.00599088	0.00305536	0.0499052	0.9999	3429	N	N
cg21563597	0.0158674	0.00809218	0.0498988	0.9999	3429	N	N
cg06326092	-0.00775173	0.00395328	0.0498982	0.9999	3429	N	N
cg08834922	0.00783569	0.00399607	0.0498967	0.9999	3429	N	N
cg15999332	0.00813094	0.0041466	0.0498941	0.9999	3429	N	N
cg16362480	0.00608042	0.00310084	0.0498913	0.9999	3429	N	N
cg00957505	0.0060508	0.00308567	0.0498868	0.9999	3429	N	N
cg13345535	0.00673849	0.00343628	0.049881	0.9999	3429	N	N
cg19082920	-0.00807859	0.00411956	0.0498753	0.9999	3429	N	N
cg11799387	-0.0102634	0.00523359	0.0498717	0.9999	3429	N	N
cg13405636	0.00472551	0.00240966	0.0498713	0.9999	3429	N	N
cg24395386	0.00825331	0.00420857	0.0498709	0.9999	3429	N	N
cg23755154	0.00614676	0.00313438	0.0498699	0.9999	3429	N	N
cg10289912	-0.00458238	0.00233662	0.0498657	0.9999	3429	N	N
cg11361691	-0.00526773	0.00268607	0.0498633	0.9999	3429	N	N
cg06057918	0.00718023	0.00366119	0.0498587	0.9999	3429	N	N
cg21330727	0.00566847	0.0028903	0.0498552	0.9999	3312	N	N
cg24820783	0.00800366	0.00408099	0.0498551	0.9999	3429	N	N
cg14540555	-0.00397772	0.00202819	0.049854	0.9999	3429	N	N
cg14113919	0.0107838	0.0054985	0.0498532	0.9999	3429	N	N
cg24424381	-0.00884972	0.00451223	0.0498471	0.9999	3429	N	N
cg07192594	0.0065909	0.00336042	0.0498401	0.9999	3429	N	N
cg07528363	0.00640267	0.00326443	0.0498391	0.9999	3429	N	N
cg18395531	-0.0121221	0.00618043	0.0498366	0.9999	3429	N	N
ch.2.42601115R	0.0154523	0.00787819	0.0498321	0.9999	3429	N	N
cg26621897	0.00823651	0.00419928	0.0498314	0.9999	3429	N	N
cg14620352	0.00878643	0.0044795	0.0498238	0.9999	3429	N	N
cg07156219	0.00626169	0.00319229	0.0498203	0.9999	3429	N	N
cg00955904	0.00527926	0.00269142	0.0498187	0.9999	3429	N	N
cg07481335	0.0117703	0.00600057	0.0498163	0.9999	3429	N	N
cg09854011	0.00868643	0.00442837	0.049816	0.9999	3429	N	N
cg00150128	0.00478728	0.00244055	0.0498141	0.9999	3429	N	N
cg07211212	0.0120102	0.00612271	0.0498104	0.9999	3429	N	N
cg01647560	0.00775407	0.0039529	0.0498076	0.9999	3429	N	N
cg02389634	0.0102906	0.00524595	0.0498053	0.9999	3429	N	N
cg19737633	0.00723553	0.00368837	0.0497955	0.9999	3429	N	N
cg24341129	0.0105148	0.0053599	0.0497915	0.9999	3429	N	N
cg13269555	-0.00755307	0.0038501	0.0497877	0.9999	3429	N	N
cg09631283	0.0124628	0.00635273	0.0497847	0.9999	3429	N	N
cg16958376	-0.00516931	0.00263486	0.0497751	0.9999	3429	N	N
cg09567173	0.00999993	0.00509699	0.0497709	0.9999	3429	N	N
cg15406585	0.0116187	0.00592205	0.0497688	0.9999	3429	N	N
cg14176930	0.00812265	0.00413999	0.0497627	0.9999	3429	N	N
cg04224092	0.00725701	0.00369878	0.0497624	0.9999	3429	N	N
cg17054285	-0.00511602	0.0026074	0.0497489	0.9999	3429	N	N
cg02283535	0.0053807	0.00274225	0.0497454	0.9999	3429	N	N
cg21233517	0.00798761	0.00407076	0.0497401	0.9999	3429	N	N
cg26977011	0.00907528	0.00462504	0.0497386	0.9999	3429	N	N
cg20913747	0.00704539	0.00359041	0.0497301	0.9999	3429	N	N
cg14002622	-0.00891563	0.00454346	0.0497277	0.9999	3429	N	N
cg07280629	0.0109379	0.00557403	0.0497271	0.9999	3429	N	N
cg06255006	0.0155428	0.00792055	0.0497224	0.9999	3429	N	N
cg27125591	0.0098339	0.00501122	0.0497186	0.9999	3429	N	N
cg20706316	-0.0119593	0.00609424	0.0497159	0.9999	3429	N	N
cg08258867	0.0053077	0.00270469	0.049715	0.9999	3429	N	N
cg09088448	0.00920627	0.00469124	0.0497115	0.9999	3429	N	N
cg03091551	0.00799324	0.00407311	0.0497113	0.9999	3429	N	N
cg25191850	0.0119199	0.006074	0.04971	0.9999	3429	N	N
cg20053454	0.00626929	0.00319457	0.0497062	0.9999	3429	N	N
cg02852421	0.00683666	0.0034836	0.0497011	0.9999	3429	N	N
cg02282317	0.0112889	0.00575217	0.0496981	0.9999	3429	N	N
cg17418212	0.011809	0.00601698	0.0496921	0.9999	3429	N	N
cg20508274	-0.0065122	0.00331813	0.0496914	0.9999	3429	N	N
cg20431676	0.00646083	0.00329195	0.0496912	0.9999	3429	N	N
cg22182287	0.00902437	0.00459797	0.0496829	0.9999	3429	N	N
cg05376119	0.00945332	0.00481652	0.0496826	0.9999	3429	N	N
cg01339929	-0.014195	0.00723241	0.0496815	0.9999	3429	N	N
cg22295683	-0.00864268	0.00440346	0.0496809	0.9999	3429	N	N
cg23484948	-0.00538758	0.00274496	0.0496787	0.9999	3429	N	N
cg15848685	0.0215515	0.0109804	0.0496772	0.9999	3429	N	N
cg09712756	0.00601874	0.00306649	0.0496759	0.9999	3429	N	N
cg21512124	0.00439786	0.00224065	0.0496735	0.9999	3429	N	N
cg18920488	0.00956155	0.00487147	0.0496734	0.9999	3429	N	N
cg25960191	-0.00501978	0.0025575	0.0496732	0.9999	3429	N	N
cg21444912	-0.00561495	0.00286068	0.0496693	0.9999	3429	N	N
cg01130406	-0.00654031	0.00333202	0.0496619	0.9999	3429	N	N
cg17852876	-0.00964678	0.00491449	0.0496548	0.9999	3429	N	N
cg07669223	0.00549032	0.00279697	0.0496511	0.9999	3429	N	N
cg02510736	0.00481884	0.00245485	0.049648	0.9999	3429	N	N
cg04914357	0.0104491	0.00532298	0.0496433	0.9999	3429	N	N
cg16257051	0.0119929	0.00610927	0.0496387	0.9999	3429	N	N
cg17642941	0.00817933	0.00416657	0.0496364	0.9999	3429	N	N
cg00459129	-0.00613724	0.0031263	0.0496344	0.9999	3429	N	N
cg07404223	0.00836488	0.00426078	0.0496196	0.9999	3429	N	N
cg25338563	0.010328	0.00526055	0.0496115	0.9999	3429	N	N
cg26638011	-0.00680939	0.00346834	0.049611	0.9999	3429	N	N
cg01908272	0.00609624	0.00310505	0.0496078	0.9999	3429	Y	N
cg14543966	-0.00677175	0.00344911	0.0496076	0.9999	3429	N	N
cg26359912	0.00671539	0.00342032	0.0496021	0.9999	3429	N	N
cg21187004	0.00543511	0.00276823	0.0496015	0.9999	3429	N	N
cg10136216	-0.00895904	0.00456293	0.0495949	0.9999	3429	N	N
cg25427580	0.0091887	0.00467971	0.049586	0.9999	3429	N	N
cg03812546	0.00907639	0.00462236	0.0495784	0.9999	3429	N	N
cg21273366	-0.0127658	0.00650128	0.0495777	0.9999	3429	N	N
cg26229607	-0.004943	0.0025173	0.0495757	0.9999	3429	N	N
cg25349370	-0.00686567	0.00349643	0.0495736	0.9999	3429	N	N
cg09033286	0.0073352	0.00373554	0.0495735	0.9999	3429	N	N
cg01467209	-0.00488142	0.00248589	0.0495706	0.9999	3429	N	N
cg16627395	0.0070913	0.00361126	0.0495692	0.9999	3429	N	N
cg13820111	0.00767606	0.00390904	0.0495684	0.9999	3429	N	N
cg21135135	0.010956	0.00557927	0.0495643	0.9999	3429	N	N
cg13044649	0.00922804	0.00469928	0.0495635	0.9999	3325	N	N
cg13053135	0.00657477	0.003348	0.0495547	0.9999	3429	N	N
cg24332364	0.00677025	0.00344752	0.0495529	0.9999	3312	N	N
cg17507949	0.0102833	0.00523613	0.0495406	0.9999	3429	N	N
cg02739500	0.00868944	0.00442451	0.0495379	0.9999	3429	N	N
cg19655177	0.00867066	0.00441494	0.0495373	0.9999	3429	N	N
cg05676450	0.0142226	0.00724173	0.0495325	0.9999	3429	N	N
cg01941586	0.0108475	0.00552319	0.0495302	0.9999	3429	N	N
cg20431201	0.00592276	0.00301548	0.0495164	0.9999	3429	N	N
cg09597806	0.00914911	0.00465809	0.0495145	0.9999	3429	N	N
cg15488978	-0.0203153	0.010343	0.0495125	0.9999	3429	N	N
cg11687679	-0.00480962	0.00244869	0.0495121	0.9999	3429	N	N
cg11743675	-0.0130712	0.00665468	0.0495064	0.9999	3429	N	N
cg10387956	0.00964893	0.00491216	0.0494958	0.9999	3429	N	N
cg07622451	0.00730232	0.00371751	0.0494952	0.9999	3429	N	N
cg12140851	0.0108421	0.00551952	0.049492	0.9999	3429	N	N
cg22950163	0.00715561	0.00364266	0.0494848	0.9999	3429	N	N
cg10825257	-0.00604523	0.00307735	0.0494803	0.9999	3429	N	N
cg10698549	0.00640557	0.00326077	0.0494793	0.9999	3429	N	N
cg06931418	0.00619806	0.00315501	0.0494702	0.9999	3429	N	N
cg13631105	-0.0050892	0.00259056	0.0494702	0.9999	3429	N	N
cg11996914	0.00275309	0.0014014	0.049469	0.9999	3429	N	N
cg04101351	0.00881582	0.0044875	0.0494687	0.9999	3429	N	N
cg05528623	0.0087039	0.00443045	0.0494648	0.9999	3429	N	N
cg04731810	0.00820478	0.00417626	0.0494576	0.9999	3429	N	N
cg07679348	-0.00622167	0.00316683	0.0494562	0.9999	3204	N	N
cg20730198	0.0111925	0.00569694	0.0494554	0.9999	3429	N	N
cg18658397	0.0106432	0.00541724	0.0494489	0.9999	3429	N	N
cg14235811	-0.00797379	0.00405848	0.0494465	0.9999	3429	N	N
cg03935956	0.00678467	0.00345312	0.0494383	0.9999	3429	N	N
cg16575094	0.00528158	0.00268807	0.0494351	0.9999	3429	N	N
cg09540803	-0.0124085	0.00631517	0.0494295	0.9999	3429	N	N
cg04809597	-0.0091636	0.00466371	0.0494289	0.9999	3429	N	N
cg15952487	-0.00893658	0.00454816	0.0494283	0.9999	3429	N	N
cg26275431	0.0120541	0.0061347	0.0494262	0.9999	3429	N	N
cg05735765	0.00836468	0.00425704	0.0494255	0.9999	3429	N	N
cg01573256	0.00488915	0.0024882	0.0494213	0.9999	3429	N	N
cg17416338	0.00768125	0.00390916	0.0494213	0.9999	3429	N	N
cg26079666	-0.00540716	0.0027518	0.0494194	0.9999	3429	N	N
cg03407747	0.0127867	0.00650734	0.0494184	0.9999	3429	N	N
cg02938964	0.0057628	0.00293277	0.0494181	0.9999	3429	N	N
cg22854546	-0.00609797	0.0031033	0.0494149	0.9999	3429	N	N
cg27149284	0.00634653	0.00322979	0.0494148	0.9999	3429	N	N
cg15547344	0.00694262	0.00353303	0.0494073	0.9999	3429	N	N
cg06324094	-0.00530394	0.00269905	0.049401	0.9999	3429	N	N
cg02604099	0.0104393	0.00531228	0.0493987	0.9999	3429	N	N
cg04386759	-0.0218969	0.0111427	0.0493975	0.9999	3429	N	N
cg21020082	-0.010535	0.00536084	0.0493942	0.9999	3429	N	N
cg12410086	0.00799963	0.00407062	0.0493896	0.9999	3429	N	N
cg15901594	0.0098748	0.00502469	0.0493849	0.9999	3429	N	N
cg24454829	0.00682838	0.0034745	0.049381	0.9999	3429	N	N
cg26280695	0.00685906	0.00349004	0.0493769	0.9999	3429	N	N
cg04847548	-0.00794831	0.00404423	0.0493744	0.9999	3312	N	N
cg17472800	0.0126315	0.00642705	0.0493724	0.9999	3429	N	N
cg25053336	0.0103392	0.00526069	0.0493705	0.9999	3429	N	N
cg25477606	-0.0101802	0.00517972	0.0493694	0.9999	3429	N	N
cg04469016	0.00568206	0.00289103	0.0493669	0.9999	3429	N	N
cg06228491	0.00874598	0.00444993	0.0493655	0.9999	3429	N	N
cg14627743	0.0138792	0.00706163	0.0493635	0.9999	3429	N	N
cg20242752	0.0132332	0.00673276	0.0493578	0.9999	3429	N	N
cg19423472	0.00640667	0.00325958	0.0493577	0.9999	3429	N	N
cg01781974	0.00658566	0.00335063	0.0493565	0.9999	3429	N	N
cg08694295	0.0053153	0.00270416	0.0493443	0.9999	3429	N	N
cg05297854	-0.0105412	0.00536271	0.0493404	0.9999	3429	N	N
cg16471585	0.00536037	0.00272696	0.049334	0.9999	3429	N	N
cg26158287	-0.00605475	0.00308016	0.0493308	0.9999	3429	N	N
cg07505680	0.00693657	0.00352876	0.0493307	0.9999	3429	N	N
cg20712054	0.00750912	0.00381995	0.0493258	0.9999	3429	N	N
cg21502999	0.0129191	0.00657197	0.0493236	0.9999	3429	N	N
cg03876150	0.00947281	0.00481882	0.0493223	0.9999	3429	N	N
cg24036510	-0.00549101	0.00279324	0.0493193	0.9999	3429	N	N
cg20055776	0.00556154	0.00282911	0.0493185	0.9999	3429	N	N
cg11588932	0.0123537	0.00628419	0.0493171	0.9999	3429	N	N
cg13554270	0.00880994	0.00448146	0.0493145	0.9999	3429	N	N
cg07704672	0.00587041	0.00298613	0.0493113	0.9999	3429	N	N
cg10457846	-0.00629464	0.00320187	0.0493076	0.9999	3429	N	N
cg04782472	0.00648493	0.00329861	0.0493034	0.9999	3429	N	N
cg27235726	0.00502371	0.00255531	0.0493	0.9999	3429	N	N
cg10305780	-0.010148	0.00516176	0.0492979	0.9999	3429	N	N
cg17320698	0.00733995	0.00373336	0.0492932	0.9999	3429	N	N
cg26475330	0.00702684	0.00357406	0.049291	0.9999	3429	N	N
cg12470014	-0.00992759	0.00504945	0.0492899	0.9999	3429	N	N
cg00741731	0.00664658	0.00338062	0.0492888	0.9999	3429	N	N
cg23266063	0.00913813	0.00464782	0.0492858	0.9999	3429	N	N
cg06754224	0.00654447	0.00332857	0.0492808	0.9999	3429	N	N
cg24196351	0.00645236	0.00328171	0.0492805	0.9999	3429	N	N
cg16667279	0.00722584	0.00367496	0.0492715	0.9999	3429	N	N
cg26424300	-0.0073568	0.00374143	0.0492634	0.9999	3429	N	N
cg07198887	0.0053218	0.00270641	0.0492562	0.9999	3429	N	N
cg08783300	0.00813614	0.00413759	0.0492531	0.9999	3429	N	N
cg12669395	0.00581548	0.00295738	0.0492492	0.9999	3429	N	N
cg16165748	-0.00870394	0.00442625	0.0492483	0.9999	3429	N	N
cg25331127	-0.00807962	0.00410873	0.0492465	0.9999	3429	N	N
cg00505606	0.00568382	0.00289037	0.0492445	0.9999	3429	N	N
cg06269115	0.0115427	0.00586973	0.0492431	0.9999	3429	N	N
cg21680222	-0.0130364	0.00662923	0.0492407	0.9999	3204	N	N
cg18473042	-0.00964962	0.00490695	0.0492384	0.9999	3429	N	N
cg11856976	-0.00622448	0.00316515	0.049233	0.9999	3429	N	N
cg00320288	0.00806266	0.00409983	0.0492313	0.9999	3429	N	N
cg04679072	-0.00695373	0.00353587	0.0492265	0.9999	3429	N	N
cg11644755	0.00682647	0.00347114	0.049225	0.9999	3429	N	N
cg21136136	-0.00654925	0.00333016	0.0492239	0.9999	3429	N	N
cg09816507	0.00820587	0.00417244	0.0492198	0.9999	3429	N	N
cg00956134	0.0116964	0.00594725	0.0492185	0.9999	3429	N	N
cg08957018	-0.0100408	0.00510526	0.0492122	0.9999	3429	N	N
cg17325912	0.00542312	0.00275738	0.0492102	0.9999	3429	N	N
cg19281595	-0.00852332	0.00433344	0.0491983	0.9999	3429	N	N
cg25365746	-0.00885552	0.0045023	0.049196	0.9999	3429	N	N
cg27114086	-0.00567801	0.00288679	0.0491956	0.9999	3204	N	N
cg26772386	0.011812	0.00600532	0.0491927	0.9999	3429	N	N
cg19684373	0.00880049	0.0044742	0.0491902	0.9999	3429	N	N
cg23569711	0.00843929	0.00429056	0.0491896	0.9999	3429	N	N
cg24557133	-0.00713823	0.00362909	0.0491889	0.9999	3429	N	N
cg19653212	0.00802531	0.00408004	0.0491869	0.9999	3429	N	N
cg20254422	-0.00975305	0.00495837	0.0491849	0.9999	3429	N	N
cg24128434	-0.00693139	0.00352383	0.0491828	0.9999	3429	N	N
cg03378525	0.00626255	0.00318378	0.0491808	0.9999	3429	N	N
cg27573606	-0.013072	0.00664554	0.0491796	0.9999	3429	N	N
cg15441369	0.0026349	0.00133951	0.0491757	0.9999	3429	N	N
cg23312151	0.0085711	0.00435727	0.0491739	0.9999	3429	N	N
cg24014020	-0.0109512	0.00556724	0.0491737	0.9999	3429	N	N
cg15512352	-0.00545982	0.00277558	0.0491727	0.9999	3429	N	N
cg03431064	-0.00433987	0.00220622	0.0491708	0.9999	3429	N	N
cg09084936	0.0144651	0.0073532	0.0491626	0.9999	3429	N	N
cg15743533	-0.00803121	0.00408256	0.04916	0.9999	3429	N	N
cg26193427	0.0112104	0.00569857	0.0491574	0.9999	3429	N	N
cg17952114	0.00762215	0.00387457	0.0491573	0.9999	3429	N	N
cg25513659	0.0126316	0.00642091	0.0491533	0.9999	3429	N	N
cg09606832	0.00804664	0.00409025	0.0491516	0.9999	3429	N	N
cg11825731	0.0125545	0.00638165	0.049151	0.9999	3037	N	N
cg21509551	0.00437773	0.00222527	0.0491507	0.9999	3429	N	N
cg11938080	0.00628447	0.00319443	0.0491461	0.9999	3429	N	N
cg01659459	-0.00513723	0.00261121	0.0491403	0.9999	3429	N	N
cg15658543	0.00711531	0.00361655	0.0491334	0.9999	3429	N	N
cg19358520	-0.00583171	0.00296405	0.0491282	0.9999	3429	N	N
cg18352793	0.00567005	0.00288187	0.0491268	0.9999	3429	N	N
cg13806231	-0.00844357	0.0042915	0.0491246	0.9999	3429	N	N
cg16601415	0.00547268	0.00278148	0.0491211	0.9999	3429	N	N
cg05965902	-0.00528199	0.00268453	0.0491176	0.9999	3429	N	N
cg26164767	0.00568315	0.00288841	0.0491171	0.9999	3429	N	N
cg22823197	-0.0046912	0.00238421	0.0491122	0.9999	3429	N	N
cg21801428	0.00724368	0.00368139	0.0491085	0.9999	3429	N	N
cg00357546	-0.0121669	0.00618344	0.0491075	0.9999	3429	N	N
cg15345393	0.00798877	0.00406002	0.0491067	0.9999	3429	N	N
cg17669365	0.00403251	0.00204939	0.0491064	0.9999	3429	N	N
cg03602321	0.00924734	0.00469963	0.0491055	0.9999	3312	N	N
cg00152637	0.00706943	0.00359268	0.0490988	0.9999	3429	N	N
cg07665929	-0.00990335	0.00503274	0.049093	0.9999	3429	N	N
cg13649330	0.00549565	0.00279281	0.0490928	0.9999	3429	N	N
cg00892792	0.00804786	0.00408976	0.0490901	0.9999	3429	N	N
cg21370455	0.00919152	0.00467085	0.0490859	0.9999	3429	N	N
cg12078588	0.00783011	0.00397899	0.0490837	0.9999	3429	N	N
cg14341289	-0.00731935	0.00371938	0.0490805	0.9999	3312	N	N
cg00710004	-0.00614149	0.00312082	0.0490783	0.9999	3429	N	N
cg01673307	-0.00902331	0.0045852	0.0490771	0.9999	3429	N	N
cg19541912	0.0100906	0.00512748	0.0490752	0.9999	3429	N	N
cg02477458	-0.00507486	0.00257869	0.0490686	0.9999	3429	N	N
cg01758634	-0.00540912	0.00274853	0.0490671	0.9999	3429	N	N
cg03458012	0.00807233	0.00410171	0.0490632	0.9999	3429	N	N
cg12930269	-0.00812666	0.00412926	0.0490604	0.9999	3429	N	N
cg21207320	-0.0081834	0.00415802	0.0490565	0.9999	3429	N	N
cg04244855	0.00728942	0.00370366	0.0490491	0.9999	3429	N	N
cg02831821	0.00486211	0.0024703	0.049042	0.9999	3429	N	N
cg00951972	0.0157097	0.00798163	0.0490411	0.9999	3429	N	N
cg11537479	-0.00727152	0.00369441	0.0490394	0.9999	3429	N	N
cg06366810	-0.0101669	0.00516543	0.049038	0.9999	3429	N	N
cg04119844	0.00838228	0.00425867	0.049035	0.9999	3429	N	N
cg18451256	-0.00619369	0.0031467	0.0490317	0.9999	3429	N	N
cg26330738	0.0101403	0.00515172	0.0490306	0.9999	3429	N	N
cg23470914	0.0087895	0.00446537	0.0490254	0.9999	3429	N	N
cg04427852	0.0095547	0.00485388	0.0490146	0.9999	3429	N	N
cg16118387	0.00689561	0.00350294	0.049008	0.9999	3429	N	N
cg00879497	0.00646615	0.00328469	0.0490021	0.9999	3429	N	N
cg02456226	0.0125157	0.00635768	0.0489992	0.9999	3429	N	N
cg20796467	0.00970876	0.0049316	0.0489897	0.9999	3429	N	N
cg19335954	0.0143947	0.00731179	0.0489885	0.9999	3429	N	N
cg08633345	0.00754051	0.00383021	0.0489881	0.9999	3429	N	N
cg11808250	0.0105368	0.00535212	0.0489867	0.9999	3429	N	N
cg11257888	0.00664957	0.00337761	0.0489849	0.9999	3429	N	N
cg21026460	-0.00972034	0.00493736	0.0489838	0.9999	3429	N	N
cg10635895	0.0123653	0.00628084	0.0489836	0.9999	3429	N	N
cg22387286	-0.0118116	0.00599949	0.0489791	0.9999	3429	N	N
cg07935784	0.0110509	0.00561309	0.0489786	0.9999	3429	N	N
cg07780517	0.0153626	0.0078031	0.0489783	0.9999	3429	N	N
cg00815214	0.00920424	0.00467509	0.0489781	0.9999	3429	N	N
cg23474379	0.00740218	0.00375959	0.048967	0.9999	3429	N	N
cg10939960	0.00960129	0.00487645	0.0489636	0.9999	3429	N	N
cg10424681	0.00688198	0.00349522	0.0489564	0.9999	3429	N	N
cg14634247	-0.00410603	0.00208533	0.0489525	0.9999	3429	N	N
cg26410557	-0.00942655	0.00478742	0.0489504	0.9999	3429	N	N
cg01753003	-0.00569866	0.00289407	0.0489432	0.9999	3429	N	N
cg13792581	-0.00857823	0.00435642	0.0489415	0.9999	3429	N	N
cg23151353	-0.00438294	0.0022258	0.0489353	0.9999	3429	N	N
cg03143118	0.0060288	0.00306159	0.0489336	0.9999	3429	N	N
cg11825621	0.0229518	0.0116555	0.0489324	0.9999	3429	N	N
cg21950720	-0.00535791	0.00272083	0.0489283	0.9999	3429	N	N
cg14120784	0.00950889	0.00482872	0.048926	0.9999	3429	N	N
cg21881116	-0.00713045	0.00362091	0.0489254	0.9999	3429	N	N
cg01405329	0.00669319	0.00339882	0.0489219	0.9999	3429	N	N
cg01401336	-0.00713351	0.00362233	0.0489171	0.9999	3429	N	N
cg07816439	0.00414709	0.00210583	0.0489139	0.9999	3429	N	N
cg10500953	0.00349102	0.00177263	0.048907	0.9999	3429	N	N
cg26820168	0.0121993	0.00619434	0.0489048	0.9999	3429	N	N
cg00853042	0.00923236	0.00468778	0.0489011	0.9999	3429	N	N
cg27158636	0.0155483	0.0078947	0.0489003	0.9999	3429	N	N
cg24049888	-0.0140493	0.00713357	0.0489	0.9999	3429	N	N
cg00041084	-0.0076171	0.00386758	0.0488989	0.9999	3312	N	N
cg11313708	0.00946402	0.00480528	0.0488951	0.9999	3429	N	N
cg10508111	0.00991723	0.00503538	0.0488948	0.9999	3429	N	N
cg00874480	0.0099644	0.0050593	0.0488933	0.9999	3429	N	N
cg01203614	-0.00820251	0.00416471	0.0488923	0.9999	3429	N	N
cg15106925	-0.00483854	0.00245659	0.0488821	0.9999	3429	N	N
cg02452058	-0.0155043	0.0078717	0.0488818	0.9999	3429	N	N
cg00905524	0.00852844	0.00432996	0.0488802	0.9999	3429	N	N
cg20567093	-0.00869452	0.00441426	0.0488795	0.9999	3429	N	N
cg04701394	0.00993342	0.00504323	0.0488777	0.9999	3429	N	N
cg15492820	-0.00498372	0.0025302	0.0488733	0.9999	3429	N	N
cg03738247	-0.00801585	0.00406944	0.0488653	0.9999	3429	N	N
cg06904548	0.00405796	0.0020601	0.0488631	0.9999	3429	N	N
cg14972228	-0.00657968	0.00334029	0.048862	0.9999	3429	N	N
cg27431877	0.00703746	0.00357268	0.0488616	0.9999	3429	N	N
cg02443062	-0.00685948	0.00348224	0.0488562	0.9999	3429	N	N
cg20005056	0.00685057	0.00347756	0.048846	0.9999	3429	N	N
cg04278794	-0.0105868	0.00537404	0.0488388	0.9999	3429	N	N
cg25112625	-0.00638466	0.00324093	0.0488372	0.9999	3429	N	N
cg23307680	0.0143891	0.00730401	0.048836	0.9999	3429	N	N
cg10578696	0.0150046	0.00761614	0.0488259	0.9999	3429	N	N
cg17795486	-0.00624764	0.00317121	0.0488254	0.9999	3429	N	N
cg04001556	0.0148618	0.0075435	0.0488223	0.9999	3429	N	N
cg26947579	0.0109505	0.00555803	0.0488142	0.9999	3429	N	N
cg06730438	0.00634673	0.0032213	0.0488107	0.9999	3429	N	N
cg00021933	-0.00856562	0.00434747	0.0488095	0.9999	3429	N	N
cg23195853	0.00835817	0.00424211	0.0488058	0.9999	3429	N	N
cg16832801	0.00696799	0.00353654	0.0488056	0.9999	3429	N	N
cg16680451	0.0067047	0.00340289	0.0488043	0.9999	3429	N	N
cg15984741	-0.00473028	0.00240068	0.0487939	0.9999	3429	N	N
cg02339742	0.00749043	0.00380139	0.0487872	0.9999	3429	N	N
cg14852082	-0.00953636	0.00483962	0.0487838	0.9999	3429	N	N
cg01710147	-0.00524526	0.0026619	0.0487817	0.9999	3429	N	N
cg03932904	0.00628161	0.00318782	0.0487806	0.9999	3429	N	N
cg00240734	-0.00575131	0.00291869	0.04878	0.9999	3429	N	N
cg24264674	-0.00625981	0.00317673	0.048779	0.9999	3429	N	N
cg24481633	0.01329	0.00674419	0.0487707	0.9999	3429	N	N
cg08855938	-0.013132	0.00666371	0.0487617	0.9999	3429	N	N
cg19535607	0.00878541	0.00445807	0.0487613	0.9999	3429	N	N
cg06016354	-0.00478569	0.00242842	0.0487585	0.9999	3429	N	N
cg24378152	0.00979336	0.00496945	0.0487567	0.9999	3429	N	N
cg08505335	0.00609581	0.0030932	0.0487563	0.9999	3429	N	N
cg09064687	-0.00770747	0.00391099	0.0487557	0.9999	3428	N	N
cg13200739	0.0093821	0.00476073	0.0487549	0.9999	3429	N	N
cg16295880	-0.00435638	0.00221052	0.0487526	0.9999	3429	N	N
cg20007836	0.00810925	0.00411478	0.048751	0.9999	3312	N	N
cg24234845	-0.00431219	0.002188	0.0487426	0.9999	3429	N	N
cg15890882	0.00781552	0.00396539	0.0487314	0.9999	3429	N	N
cg08452456	-0.0133935	0.00679523	0.0487214	0.9999	3429	N	N
cg19677733	-0.0128506	0.00651962	0.0487169	0.9999	3429	N	N
cg07488141	-0.00650403	0.00329976	0.0487168	0.9999	3429	N	N
cg05075545	-0.0107597	0.0054588	0.0487148	0.9999	3429	N	N
cg16430256	-0.0120089	0.00609251	0.0487143	0.9999	3429	N	N
cg22152050	-0.00518997	0.00263298	0.0487076	0.9999	3429	N	N
cg01635878	0.00863002	0.00437815	0.048706	0.9999	3429	N	N
cg05728519	0.00794618	0.00403121	0.0487053	0.9999	3429	N	N
cg01081737	-0.0069471	0.00352434	0.0487032	0.9999	3429	N	N
cg01301252	0.0120924	0.00613454	0.0487003	0.9999	3429	N	N
cg08211051	0.00745461	0.00378174	0.0487	0.9999	2983	N	N
cg18378419	0.012558	0.00637062	0.0486971	0.9999	3429	N	N
cg17125804	-0.0155929	0.00791012	0.0486945	0.9999	3429	N	N
cg11835020	0.00774323	0.00392803	0.0486924	0.9999	3429	N	N
cg20845970	-0.00737634	0.0037419	0.0486919	0.9999	3429	N	N
cg02022808	0.0143986	0.00730419	0.048691	0.9999	3204	N	N
cg16595458	0.00726994	0.0036879	0.0486902	0.9999	3429	N	N
cg23094673	0.00649867	0.00329665	0.0486898	0.9999	3429	N	N
cg14979593	-0.00515148	0.00261306	0.048674	0.9999	3429	N	N
cg05484788	0.00850429	0.00431373	0.0486729	0.9999	3429	N	N
cg00452039	0.00863479	0.00437986	0.0486694	0.9999	3429	N	N
cg25774608	-0.00711004	0.00360638	0.0486645	0.9999	3429	N	N
cg00577147	0.010328	0.00523848	0.0486592	0.9999	3429	N	N
cg07537370	0.00952307	0.00483019	0.0486584	0.9999	3429	N	N
cg06332173	0.00867341	0.00439914	0.0486534	0.9999	3429	N	N
cg04887544	0.0101511	0.00514848	0.0486468	0.9999	3429	N	N
cg18251035	-0.00844341	0.00428233	0.0486456	0.9999	3429	N	N
cg15339249	-0.0120958	0.00613467	0.0486418	0.9999	3429	N	N
cg10885338	0.00899645	0.00456262	0.0486357	0.9999	3429	N	N
cg07312312	-0.0106299	0.005391	0.0486351	0.9999	3429	N	N
cg13044838	0.00636146	0.00322608	0.0486228	0.9999	3429	N	N
cg05230054	0.00965612	0.0048969	0.0486225	0.9999	3429	N	N
cg14291878	0.00841426	0.00426709	0.0486214	0.9999	3429	N	N
cg01778647	-0.0101038	0.00512379	0.0486168	0.9999	3429	N	N
cg05192657	0.00848352	0.00430176	0.048598	0.9999	3429	N	N
cg19636308	0.00630635	0.00319772	0.0485942	0.9999	3429	N	N
cg04426862	0.00800202	0.00405752	0.0485933	0.9999	3429	N	N
cg09527731	0.00583438	0.00295838	0.0485921	0.9999	3429	N	N
cg04074033	0.00713021	0.00361536	0.048587	0.9999	3429	N	N
cg08556107	0.00740857	0.00375647	0.0485851	0.9999	3429	N	N
cg03557445	-0.00698457	0.00354138	0.0485784	0.9999	3429	N	N
cg09630142	0.00898248	0.00455438	0.0485782	0.9999	3429	N	N
cg00165360	0.00581173	0.00294668	0.0485756	0.9999	3429	N	N
cg23486580	-0.0119123	0.00603968	0.0485698	0.9999	3429	N	N
cg22367144	0.00571596	0.00289799	0.0485657	0.9999	3429	N	N
cg17415721	-0.00658679	0.0033395	0.0485655	0.9999	3429	N	N
cg15801433	0.00872638	0.00442415	0.0485591	0.9999	3429	N	N
cg25617230	-0.007016	0.00355701	0.0485587	0.9999	3429	N	N
cg21005369	0.0104524	0.00529917	0.0485571	0.9999	3429	N	N
cg24368912	-0.00864192	0.00438115	0.0485498	0.9999	3429	N	N
cg02551145	-0.00833926	0.0042277	0.0485491	0.9999	3429	N	N
cg14751552	-0.00859081	0.00435516	0.0485457	0.9999	3429	N	N
cg05591123	0.00858135	0.00435034	0.0485444	0.9999	3429	N	N
cg14829606	0.00869136	0.00440608	0.0485431	0.9999	3429	N	N
cg06694589	0.00854077	0.00432964	0.0485383	0.9999	3429	N	N
cg14380230	0.00503514	0.00255249	0.0485365	0.9999	3429	N	N
cg20615720	-0.00618754	0.00313666	0.0485353	0.9999	3429	N	N
cg14007706	-0.00689716	0.00349638	0.0485347	0.9999	3429	N	N
cg15747848	0.00615704	0.00312116	0.0485323	0.9999	3429	N	N
cg23862698	0.0080059	0.00405834	0.0485292	0.9999	3429	N	N
cg12243622	0.013365	0.00677491	0.048527	0.9999	3429	N	N
cg22317104	0.0130456	0.00661282	0.0485221	0.9999	3429	N	N
cg16461248	0.00956187	0.00484675	0.0485134	0.9999	3204	N	N
cg16531386	-0.0110217	0.00558646	0.0485035	0.9999	3429	N	N
cg07442479	0.0100284	0.00508294	0.0485001	0.9999	3429	N	N
cg25431026	0.0119089	0.00603597	0.0484965	0.9999	3429	N	N
cg03126765	0.00707439	0.00358559	0.0484945	0.9999	3429	N	N
cg17928224	-0.00784794	0.0039775	0.048486	0.9999	3429	N	N
cg18789620	0.00681173	0.00345226	0.0484814	0.9999	3429	N	N
cg25641533	-0.00953965	0.00483463	0.0484736	0.9999	3429	N	N
cg08695703	0.00745781	0.00377954	0.048472	0.9999	3429	N	N
cg14312661	0.00705273	0.00357424	0.0484717	0.9999	3429	Y	N
cg08454760	0.00452849	0.00229495	0.0484682	0.9999	3429	N	N
cg11321083	-0.00712393	0.00361025	0.048467	0.9999	3429	N	N
cg12297819	-0.0156744	0.00794299	0.0484535	0.9999	3429	N	N
cg22449795	-0.00596122	0.00302079	0.0484503	0.9999	3429	N	N
cg05325182	0.00705359	0.00357433	0.0484498	0.9999	3429	N	N
cg02756939	0.0125185	0.00634354	0.0484475	0.9999	3429	N	N
cg06349174	-0.0045837	0.00232271	0.0484464	0.9999	3429	N	N
cg10630680	0.00875993	0.00443889	0.0484441	0.9999	3429	N	N
cg18061259	-0.00673301	0.00341168	0.0484365	0.9999	3429	N	N
cg06023841	0.0055199	0.00279695	0.0484338	0.9999	3429	N	N
cg04854189	0.00712357	0.00360948	0.0484302	0.9999	3429	N	N
cg11005845	0.0128247	0.00649821	0.0484299	0.9999	3429	N	N
cg15869071	0.00706868	0.00358165	0.0484289	0.9999	3429	N	N
cg15770046	0.00504758	0.00255747	0.0484204	0.9999	3429	N	N
cg00595407	0.00525422	0.00266207	0.0484119	0.9999	3429	N	N
cg22997498	0.00705124	0.00357253	0.0484116	0.9999	3429	N	N
cg06829366	0.00558517	0.00282972	0.0484096	0.9999	3429	N	N
cg10331119	0.00999261	0.00506267	0.0484064	0.9999	3429	N	N
cg04529066	0.0120791	0.00611974	0.0484063	0.9999	3429	N	N
cg08479711	0.00864322	0.00437896	0.0484038	0.9999	3429	N	N
cg20664061	0.00641626	0.0032507	0.0484034	0.9999	3429	N	N
cg13582782	0.00524132	0.00265543	0.0484028	0.9999	3429	N	N
cg26299322	-0.00598645	0.00303289	0.0483997	0.9999	3429	N	N
cg05036635	0.0144582	0.00732488	0.0483993	0.9999	3429	N	N
cg06143244	0.00343276	0.00173912	0.0483989	0.9999	3429	N	N
cg21202136	0.00666759	0.00337796	0.0483988	0.9999	3429	N	N
cg13630562	0.00724662	0.00367126	0.0483952	0.9999	3429	N	N
cg16715692	-0.00747719	0.00378804	0.048394	0.9999	3429	N	N
cg16420798	0.00957987	0.00485325	0.048392	0.9999	3429	N	N
cg08972170	0.00835638	0.0042334	0.0483913	0.9999	3429	N	N
cg11464160	-0.00641939	0.00325205	0.0483873	0.9999	3429	N	N
cg08037059	0.0119252	0.00604126	0.0483864	0.9999	3429	N	N
cg18371475	0.0150824	0.00764065	0.0483852	0.9999	3429	N	N
cg18242760	0.0122479	0.00620468	0.0483851	0.9999	3429	N	N
cg19511862	0.0128239	0.00649643	0.0483834	0.9999	3429	N	N
cg22758806	0.00757856	0.00383919	0.0483821	0.9999	3429	N	N
cg19846827	-0.0077855	0.0039439	0.0483749	0.9999	3429	N	N
cg05547279	0.00599315	0.00303589	0.0483705	0.9999	3429	N	N
cg03058232	0.0185946	0.00941917	0.048368	0.9999	3429	N	N
cg24527194	-0.00489195	0.00247799	0.048364	0.9999	3429	N	N
cg10158886	-0.00698171	0.0035365	0.0483603	0.9999	3429	N	N
cg05959994	0.00511693	0.00259191	0.0483596	0.9999	3429	N	N
cg05422174	-0.00912802	0.00462354	0.0483532	0.9999	3429	N	N
cg13512537	0.00603901	0.00305885	0.0483502	0.9999	3429	N	N
cg13557995	0.00648346	0.00328396	0.0483499	0.9999	3325	N	N
cg05041871	0.00782997	0.00396596	0.0483482	0.9999	3429	N	N
cg01235387	0.00869496	0.00440399	0.0483436	0.9999	3429	N	N
cg26110605	0.00996144	0.00504542	0.0483415	0.9999	3429	N	N
cg12221475	0.0102985	0.00521614	0.0483413	0.9999	3429	N	N
cg10070668	0.0119332	0.00604409	0.0483409	0.9999	3429	N	N
cg17695504	0.00524362	0.00265581	0.0483371	0.9999	3429	N	N
cg16104915	0.0137046	0.00694117	0.0483365	0.9999	3429	N	N
cg20078640	-0.00558573	0.00282905	0.0483341	0.9999	3429	N	N
cg21704448	0.00872447	0.00441867	0.0483301	0.9999	3429	N	N
cg04194664	0.0106043	0.00537074	0.0483288	0.9999	3429	N	N
cg15663678	-0.00518844	0.00262775	0.048327	0.9999	3429	N	N
cg11227064	-0.0148186	0.00750497	0.048325	0.9999	3429	N	N
cg00371355	0.00982506	0.00497595	0.0483236	0.9999	3429	N	N
cg12175087	0.00676702	0.00342717	0.0483229	0.9999	3429	N	N
cg18886239	0.00664046	0.00336305	0.048321	0.9999	3429	N	N
cg03434929	-0.00743611	0.00376599	0.04832	0.9999	3204	N	N
cg10898730	-0.009986	0.00505735	0.0483191	0.9999	3429	N	N
cg19815574	0.00540116	0.00273533	0.0483143	0.9999	3429	N	N
cg13153710	0.00862757	0.00436926	0.0483125	0.9999	3429	N	N
cg25021884	0.00669904	0.00339253	0.0483086	0.9999	3429	N	N
cg26004771	0.0106085	0.00537234	0.0483077	0.9999	3429	N	N
cg12298375	0.00618172	0.00313043	0.0482996	0.9999	3429	N	N
cg08270573	-0.00666562	0.00337546	0.0482992	0.9999	3429	N	N
cg22327646	0.00941516	0.00476776	0.0482957	0.9999	3429	N	N
cg08097121	-0.00561331	0.00284252	0.0482952	0.9999	3429	N	N
cg25506325	0.00852871	0.00431883	0.0482935	0.9999	3429	N	N
cg01467630	-0.00584382	0.00295923	0.0482933	0.9999	3429	N	N
cg26596975	0.00760271	0.0038499	0.0482928	0.9999	3429	N	N
cg13096405	0.0090846	0.00460025	0.0482903	0.9999	3429	N	N
cg14836864	-0.00947211	0.00479645	0.048289	0.9999	3429	N	N
cg15465343	0.0103678	0.00524982	0.0482809	0.9999	3429	N	N
cg13386234	-0.00593135	0.00300334	0.0482773	0.9999	3429	N	N
cg12961714	-0.00318642	0.00161343	0.0482757	0.9999	3429	N	N
cg06399148	0.0076107	0.00385363	0.0482746	0.9999	3429	N	N
cg06698742	-0.00739767	0.00374567	0.0482692	0.9999	3429	N	N
cg27085904	-0.00680536	0.00344574	0.0482672	0.9999	3429	N	N
cg04834374	-0.00655745	0.0033202	0.0482663	0.9999	3429	N	N
cg20814312	0.00779015	0.00394426	0.0482613	0.9999	3429	N	N
cg00481951	0.00917154	0.00464361	0.0482581	0.9999	3429	N	N
cg05986680	0.0127501	0.00645543	0.0482575	0.9999	3429	N	N
cg19524676	0.0103796	0.00525518	0.0482537	0.9999	3429	N	N
cg07915981	-0.0100355	0.00508094	0.0482529	0.9999	3429	N	N
cg06356032	-0.00758078	0.00383802	0.0482476	0.9999	3429	N	N
cg09047233	-0.00496069	0.00251144	0.0482413	0.9999	3429	N	N
cg26393015	0.01438	0.0072801	0.0482403	0.9999	3429	N	N
cg02683314	-0.00505662	0.00255996	0.0482368	0.9999	3429	N	N
cg08278937	0.00541891	0.00274336	0.0482362	0.9999	3429	N	N
cg06654773	0.0057919	0.00293196	0.0482187	0.9999	3429	N	N
cg21715212	-0.00806951	0.00408492	0.0482182	0.9999	3429	N	N
cg21335942	-0.0122716	0.00621206	0.0482179	0.9999	3429	N	N
cg03237316	-0.00767396	0.00388466	0.0482167	0.9999	3429	N	N
cg04717703	0.00725078	0.00367041	0.048215	0.9999	3429	N	N
cg26279152	-0.00974222	0.00493159	0.0482147	0.9999	3429	N	N
cg14058699	0.00731211	0.00370135	0.0482087	0.9999	3429	N	N
cg00237268	0.0147153	0.00744873	0.0482071	0.9999	3429	N	N
cg17992177	0.00978076	0.0049509	0.0482057	0.9999	3429	N	N
cg09643404	0.00430213	0.00217768	0.0482055	0.9999	3429	N	N
cg01892695	-0.00861269	0.00435964	0.0482055	0.9999	3429	N	N
cg19190016	0.00709188	0.00358981	0.0482046	0.9999	3429	N	N
cg15543534	0.0109268	0.00553091	0.0482003	0.9999	3429	N	N
cg05305304	0.00734623	0.00371848	0.0481998	0.9999	3429	N	N
cg11448996	0.0129709	0.00656552	0.0481984	0.9999	3204	N	N
cg02610222	0.0102481	0.00518725	0.0481964	0.9999	3429	N	N
cg03001901	0.0101573	0.00514127	0.0481955	0.9999	3429	N	N
cg13846358	0.00607853	0.00307674	0.0481954	0.9999	3429	N	N
cg19771648	0.00744483	0.00376831	0.0481952	0.9999	3429	N	N
cg15716847	-0.00662902	0.00335533	0.0481921	0.9999	3429	N	N
cg03757594	0.0125955	0.00637523	0.0481897	0.9999	3429	N	N
cg05880252	0.0110686	0.00560234	0.0481877	0.9999	3429	N	N
cg27497354	0.0080779	0.00408859	0.0481865	0.9999	3429	N	N
cg26449586	0.00671934	0.00340094	0.0481854	0.9999	3429	N	N
cg27390229	-0.00872931	0.00441822	0.0481828	0.9999	3429	N	N
cg08734740	0.0107663	0.00544911	0.0481793	0.9999	3429	N	N
cg10164686	-0.00641507	0.00324677	0.0481742	0.9999	3429	N	N
cg13948652	0.00739425	0.00374234	0.0481735	0.9999	3429	N	N
cg26906731	0.00832777	0.00421478	0.0481717	0.9999	3429	N	N
cg20552468	0.0102742	0.00519985	0.0481705	0.9999	3429	N	N
cg20307896	-0.00642949	0.00325392	0.0481639	0.9999	3429	N	N
cg25288807	0.00583653	0.00295383	0.0481638	0.9999	3429	N	N
cg20992181	0.019038	0.009635	0.0481632	0.9999	3429	N	N
cg23921743	-0.00798326	0.00404023	0.0481613	0.9999	3429	N	N
cg24033330	0.0137102	0.0069384	0.0481558	0.9999	3429	N	N
cg03754403	0.00977052	0.00494455	0.0481527	0.9999	3429	N	N
cg15717071	-0.00796532	0.00403096	0.0481507	0.9999	3429	N	N
cg07671036	-0.0157075	0.00794862	0.0481401	0.9999	3429	N	N
cg04645039	0.00882829	0.00446742	0.048138	0.9999	3429	N	N
cg16345507	0.0107642	0.00544701	0.048136	0.9999	3429	N	N
cg04960271	-0.00554813	0.00280751	0.0481353	0.9999	3429	N	N
cg18771173	0.0123555	0.0062522	0.0481342	0.9999	3429	N	N
cg21828629	-0.0069376	0.00351059	0.0481332	0.9999	3429	N	N
cg07735851	0.00702399	0.0035543	0.048133	0.9999	3429	N	N
cg09979641	0.0118022	0.00597212	0.0481299	0.9999	3429	N	N
cg21179831	-0.00814996	0.00412392	0.048125	0.9999	3429	N	N
cg20848987	-0.00524947	0.00265617	0.0481173	0.9999	3429	N	N
cg16202340	0.00897387	0.00454066	0.0481168	0.9999	3429	N	N
cg02840179	0.0121243	0.00613472	0.0481163	0.9999	3429	N	N
cg07461837	0.00658648	0.00333261	0.0481127	0.9999	3429	N	N
cg11623293	0.00769818	0.0038951	0.0481121	0.9999	3429	N	N
cg08136416	-0.00694848	0.00351574	0.0481107	0.9999	3429	N	N
cg14200635	-0.004025	0.00203652	0.0481081	0.9999	3429	N	N
cg07444907	-0.00783269	0.00396302	0.0481041	0.9999	3429	N	N
cg02161203	0.00589706	0.00298361	0.0480998	0.9999	3429	N	N
cg05928290	-0.0205647	0.0104047	0.0480993	0.9999	3429	N	N
cg03685843	0.0124549	0.00630139	0.0480946	0.9999	3429	N	N
cg13196434	0.007999	0.00404696	0.0480932	0.9999	3429	N	N
cg23963024	-0.0057543	0.00291122	0.0480876	0.9999	3429	N	N
cg08933505	0.0093837	0.00474737	0.0480856	0.9999	3429	N	N
cg01562537	-0.0178689	0.0090397	0.0480742	0.9999	3429	N	N
cg06520369	0.00628937	0.00318164	0.0480674	0.9999	3429	N	N
cg01353139	-0.0069123	0.00349673	0.0480651	0.9999	3429	N	N
cg15474272	0.00766754	0.00387878	0.048065	0.9999	3429	N	N
cg01881136	-0.00996588	0.00504143	0.0480649	0.9999	3429	N	N
cg19225422	0.00862469	0.00436276	0.0480539	0.9999	3429	N	N
cg06540941	-0.00866245	0.00438178	0.0480504	0.9999	3429	N	N
cg07047601	-0.00706331	0.00357283	0.0480472	0.9999	3429	N	N
cg17481638	0.00911216	0.00460907	0.0480412	0.9999	3429	N	N
cg05429527	0.0101393	0.00512854	0.0480369	0.9999	3429	N	N
cg20077602	0.00769235	0.00389079	0.0480338	0.9999	3429	N	N
cg16356856	0.016723	0.00845847	0.048033	0.9999	3429	N	N
cg13729116	-0.00638554	0.00322974	0.0480294	0.9999	3429	N	N
cg00778858	-0.0153892	0.00778351	0.0480242	0.9999	3429	N	N
cg08395706	-0.00858709	0.00434315	0.048024	0.9999	3429	N	N
cg02523844	0.0109567	0.00554137	0.0480122	0.9999	3429	N	N
cg18846889	-0.00868421	0.00439204	0.0480119	0.9999	3429	N	N
cg08352268	0.0102972	0.00520778	0.0480104	0.9999	3429	N	N
cg15337538	0.010684	0.00540327	0.0480057	0.9999	3429	N	N
cg20974885	-0.00335868	0.0016986	0.0480052	0.9999	3429	N	N
cg04193820	0.010332	0.0052252	0.0480041	0.9999	3429	N	N
cg10180481	-0.00673155	0.00340434	0.0480028	0.9999	3429	N	N
cg13319488	-0.00587704	0.00297217	0.0480013	0.9999	3429	N	N
cg15736296	0.00747923	0.00378241	0.0479994	0.9999	3429	N	N
cg20898078	0.0109737	0.00554962	0.0479982	0.9999	3429	N	N
cg07720851	0.0094642	0.00478618	0.0479964	0.9999	3429	N	N
cg07090273	-0.0070187	0.00354944	0.0479953	0.9999	3429	N	N
cg17359753	-0.00524148	0.00265058	0.0479871	0.9999	3429	N	N
cg00514353	0.0125566	0.00634975	0.0479851	0.9999	3429	N	N
cg25424299	0.00818443	0.00413873	0.0479828	0.9999	3429	N	N
cg15763121	0.00604966	0.00305917	0.0479796	0.9999	3429	N	N
cg09338932	0.00564132	0.00285257	0.0479705	0.9999	3429	N	N
cg03319887	0.00727619	0.0036792	0.0479673	0.9999	3429	N	N
cg03805364	0.00644827	0.00326054	0.0479657	0.9999	3429	N	N
cg06238316	0.0234163	0.0118403	0.0479653	0.9999	3429	N	N
cg13204798	0.00744856	0.00376631	0.0479647	0.9999	3429	N	N
cg23069847	-0.00486233	0.00245858	0.0479625	0.9999	3429	N	N
cg00550558	-0.0100639	0.00508847	0.047952	0.9999	3429	N	N
cg03185863	0.00711169	0.00359571	0.0479485	0.9999	3429	N	N
cg02072018	-0.00932497	0.00471462	0.0479418	0.9999	3429	N	N
cg24900923	-0.00588966	0.00297774	0.0479407	0.9999	3429	N	N
cg16479386	-0.0102211	0.0051676	0.0479384	0.9999	3429	N	N
cg03594246	0.00982076	0.0049652	0.047938	0.9999	3429	N	N
cg12920963	-0.00554989	0.00280591	0.0479369	0.9999	3429	N	N
cg05611199	-0.00394398	0.00199398	0.0479353	0.9999	3429	N	N
cg05511483	0.0132311	0.0066893	0.0479337	0.9999	3429	N	N
cg03421270	0.00915266	0.00462729	0.0479319	0.9999	3429	N	N
cg00603625	-0.0113491	0.00573755	0.0479238	0.9999	3429	N	N
cg18427787	-0.00526719	0.00266278	0.0479201	0.9999	3429	N	N
cg25621037	-0.00625621	0.00316273	0.0479171	0.9999	3429	N	N
cg01719979	-0.00501079	0.00253312	0.0479166	0.9999	3429	N	N
cg17835614	-0.00668303	0.00337829	0.0479031	0.9999	3429	N	N
cg19631264	-0.0114095	0.00576748	0.0479019	0.9999	3429	N	N
cg22563815	0.00834459	0.00421817	0.0479008	0.9999	3429	N	N
cg08282037	0.00751957	0.00380109	0.0478988	0.9999	3429	N	N
cg18467041	0.00677539	0.00342489	0.0478971	0.9999	3429	N	N
cg02079880	-0.00475845	0.00240531	0.0478937	0.9999	3429	N	N
cg09511351	0.00818401	0.00413681	0.0478905	0.9999	3429	N	N
cg21856645	0.00710349	0.00359063	0.0478902	0.9999	3429	N	N
cg04163119	0.00797946	0.00403341	0.0478902	0.9999	3429	N	N
cg01015354	0.0118967	0.0060131	0.047876	0.9999	3429	N	N
cg23964386	-0.0101098	0.0051097	0.0478673	0.9999	3429	N	N
cg11534240	-0.00453101	0.00229005	0.0478646	0.9999	3429	N	N
cg07855456	0.0153234	0.00774445	0.0478581	0.9999	3429	N	N
cg19980771	0.0172847	0.00873556	0.0478544	0.9999	3429	N	N
cg07163845	0.00612735	0.0030967	0.0478531	0.9999	3429	N	N
cg14876102	0.00775102	0.00391728	0.0478524	0.9999	3429	N	N
cg24028634	-0.0156381	0.0079029	0.0478411	0.9999	3429	N	N
cg03630847	0.0124738	0.00630352	0.0478308	0.9999	3429	N	N
cg02680909	-0.00794134	0.00401302	0.047828	0.9999	3429	N	N
cg11485704	-0.00753265	0.00380643	0.0478244	0.9999	3429	N	N
cg16298612	0.00749087	0.00378529	0.0478222	0.9999	3429	N	N
cg17149262	0.00771527	0.00389863	0.0478193	0.9999	3429	N	N
cg18587504	0.00654744	0.00330851	0.0478193	0.9999	3429	N	N
cg06452583	0.010304	0.0052067	0.0478183	0.9999	3429	N	N
cg20431766	0.00775344	0.0039178	0.0478125	0.9999	3429	N	N
cg03657678	0.0055628	0.00281087	0.0478124	0.9999	3429	N	N
cg10381440	-0.00683067	0.0034515	0.0478114	0.9999	3429	N	N
cg02337898	0.0101285	0.00511786	0.0478098	0.9999	3429	N	N
cg18789841	0.00797924	0.00403175	0.047805	0.9999	3429	N	N
cg06240124	0.0072106	0.0036433	0.0478002	0.9999	3429	N	N
cg01602479	0.00807894	0.00408198	0.0477969	0.9999	3429	N	N
cg02308560	0.00418465	0.00211434	0.0477965	0.9999	3429	N	N
cg23217940	0.00561304	0.00283603	0.0477947	0.9999	3429	N	N
cg10143751	-0.0128346	0.00648478	0.0477944	0.9999	3429	N	N
cg08161205	0.00754022	0.00380971	0.0477919	0.9999	3429	N	N
cg23730244	-0.0141419	0.00714516	0.0477907	0.9999	3429	N	N
cg22089096	0.00726711	0.00367158	0.0477835	0.9999	3429	N	N
cg06980251	0.00687401	0.00347297	0.0477833	0.9999	3429	N	N
cg18305031	0.00883638	0.0044644	0.0477824	0.9999	3429	N	N
cg04209595	-0.00869751	0.00439422	0.0477813	0.9999	3312	N	N
cg12139096	-0.0086769	0.00438378	0.0477803	0.9999	3429	N	N
cg26224664	0.00886005	0.00447618	0.0477735	0.9999	3429	N	N
cg11135381	0.00639846	0.00323251	0.0477698	0.9999	3429	N	N
cg21145248	0.00922539	0.00466067	0.0477697	0.9999	3429	N	N
cg02365514	0.0153043	0.00773173	0.0477695	0.9999	3429	N	N
cg09315391	-0.00680472	0.00343764	0.0477625	0.9999	3429	N	N
cg24157652	0.00518714	0.00262042	0.0477592	0.9999	3429	N	N
cg01043320	-0.00634592	0.00320581	0.047759	0.9999	3429	N	N
cg14505694	0.00699688	0.00353456	0.0477525	0.9999	3312	N	N
cg00458337	-0.0117828	0.00595213	0.0477491	0.9999	3429	N	N
cg01313977	0.00765894	0.0038689	0.0477467	0.9999	3429	N	N
cg02278675	0.0087018	0.00439567	0.0477451	0.9999	3429	N	N
cg03742729	0.00505242	0.0025522	0.0477446	0.9999	3429	N	N
cg21843594	0.00526636	0.00266016	0.0477357	0.9999	3429	N	N
cg07031794	-0.00521331	0.00263336	0.0477356	0.9999	3429	N	N
cg24117473	0.00780694	0.00394343	0.0477333	0.9999	3429	N	N
cg26999360	0.00767143	0.00387492	0.0477301	0.9999	3429	N	N
cg02130826	-0.00511744	0.00258487	0.0477299	0.9999	3429	N	N
cg07190715	0.00568869	0.00287341	0.0477296	0.9999	3429	N	N
cg17974398	-0.00845654	0.00427148	0.0477294	0.9999	3429	N	N
cg00604859	0.00636909	0.00321704	0.0477263	0.9999	3429	N	N
cg09499379	-0.0125727	0.00635049	0.0477252	0.9999	3429	N	N
cg03437912	-0.00743236	0.00375406	0.0477242	0.9999	3429	N	N
cg26686999	-0.00784622	0.003963	0.0477181	0.9999	3429	N	N
cg17299799	0.00678016	0.00342447	0.0477133	0.9999	3429	N	N
cg05963354	0.0031283	0.00158	0.0477108	0.9999	3429	N	N
cg24504300	0.0113166	0.00571563	0.0477094	0.9999	3429	N	N
cg03751813	0.00883788	0.00446359	0.0477043	0.9999	3429	N	N
cg21249595	0.00448937	0.00226735	0.0477025	0.9999	3312	N	N
cg14611767	0.00676865	0.00341847	0.0477008	0.9999	3429	N	N
cg10088372	0.00628871	0.00317585	0.0476853	0.9999	3429	N	N
cg05926253	0.00597345	0.00301665	0.0476852	0.9999	3429	N	N
cg19753476	0.0072958	0.00368442	0.0476838	0.9999	3429	N	N
cg21870645	-0.00837751	0.00423059	0.0476783	0.9999	3429	N	N
cg17199483	-0.0110515	0.00558091	0.047677	0.9999	3429	N	N
cg20681747	-0.00538308	0.00271838	0.0476748	0.9999	3429	N	N
cg06944050	0.0112399	0.00567574	0.0476645	0.9999	3429	N	N
cg14520832	-0.0105216	0.00531295	0.0476613	0.9999	3429	N	N
cg12151446	0.00591504	0.0029868	0.0476594	0.9999	3429	N	N
cg11037719	-0.00658146	0.00332328	0.0476572	0.9999	3429	N	N
cg18935396	0.00910763	0.00459883	0.0476561	0.9999	3429	N	N
cg01158375	0.00717969	0.00362532	0.0476556	0.9999	3429	N	N
cg26754472	-0.0170324	0.00860029	0.0476536	0.9999	3429	N	N
cg26232328	-0.00873835	0.00441212	0.0476433	0.9999	3429	N	N
cg05915375	0.00689073	0.0034792	0.0476415	0.9999	3429	N	N
cg26336790	0.00579127	0.00292405	0.0476402	0.9999	3429	N	N
cg04150927	0.00774903	0.00391239	0.0476318	0.9999	3429	N	N
cg04117643	-0.00375734	0.00189702	0.0476301	0.9999	3204	N	N
cg23003961	0.00695998	0.00351398	0.0476299	0.9999	3429	N	N
cg02958194	-0.00849742	0.00429004	0.0476214	0.9999	3429	N	N
cg03850213	0.00635435	0.00320803	0.0476181	0.9999	3429	N	N
cg11736352	0.00592466	0.00299106	0.0476152	0.9999	3429	N	N
cg19370858	-0.00872285	0.00440369	0.0476134	0.9999	3429	N	N
cg25999891	0.00532243	0.002687	0.0476132	0.9999	3429	N	N
cg17909892	0.00699352	0.00353064	0.0476127	0.9999	3429	N	N
cg00067720	-0.00742789	0.00374985	0.0476081	0.9999	3429	N	N
cg19217535	-0.00681845	0.00344203	0.0475984	0.9999	3429	N	N
cg23341126	-0.00594741	0.00300228	0.0475955	0.9999	3429	N	N
cg05490993	0.0105616	0.00533153	0.0475947	0.9999	3429	N	N
cg05892817	0.00823754	0.00415832	0.0475941	0.9999	3429	N	N
cg25333258	0.014676	0.00740837	0.0475911	0.9999	3429	N	N
cg09058241	-0.014062	0.00709835	0.047589	0.9999	3429	N	N
cg13451280	0.0186433	0.00941075	0.0475839	0.9999	3429	N	N
cg26153569	0.011305	0.0057065	0.0475824	0.9999	3429	N	N
cg00950038	0.00921025	0.00464899	0.047577	0.9999	3429	N	N
cg18170751	0.00650917	0.00328558	0.0475762	0.9999	3429	N	N
cg02304481	0.00539536	0.00272332	0.0475722	0.9999	3429	N	N
cg15769343	0.0102433	0.00517027	0.047569	0.9999	3429	N	N
cg17104824	0.011707	0.00590896	0.0475648	0.9999	3429	N	N
cg25033759	0.00836893	0.004224	0.0475598	0.9999	3429	N	N
cg25846372	0.00968771	0.00488939	0.0475491	0.9999	3429	N	N
cg00748431	0.00515411	0.00260127	0.0475479	0.9999	3429	N	N
cg03022211	0.00829356	0.00418567	0.0475444	0.9999	3429	N	N
cg09371439	0.0124258	0.00627091	0.0475358	0.9999	3429	N	N
cg00790461	0.00594479	0.00300008	0.0475301	0.9999	3429	N	N
cg09127015	0.0067109	0.0033867	0.04753	0.9999	3429	N	N
cg14669500	-0.00587766	0.0029662	0.0475299	0.9999	3429	N	N
cg25359924	-0.0105284	0.00531317	0.0475272	0.9999	3325	N	N
cg03918313	0.00618368	0.00312059	0.0475269	0.9999	3429	N	N
cg15527168	0.00618517	0.00312132	0.0475252	0.9999	3429	N	N
cg15949805	0.0151044	0.00762234	0.0475239	0.9999	3429	N	N
cg12737833	-0.00688281	0.00347322	0.0475151	0.9999	3429	N	N
cg00053373	-0.00620534	0.00313125	0.0475076	0.9999	3204	N	N
cg04890480	0.005851	0.00295244	0.0475076	0.9999	3429	N	N
cg17342925	-0.00493228	0.00248882	0.0475047	0.9999	3429	N	N
cg09673582	-0.00969867	0.00489379	0.0474979	0.9999	3429	N	N
cg24425021	0.0144911	0.00731195	0.0474972	0.9999	3429	N	N
cg24602499	-0.00860663	0.00434272	0.0474957	0.9999	3429	N	N
cg07923325	-0.00614911	0.00310269	0.0474945	0.9999	3429	N	N
cg21160290	0.0198467	0.0100139	0.0474903	0.9999	3429	Y	N
cg00373554	-0.0115769	0.00584124	0.0474872	0.9999	3429	N	N
cg02947021	0.0136551	0.00688979	0.0474869	0.9999	3312	N	N
cg07551364	0.00512822	0.00258748	0.047486	0.9999	3312	N	N
cg22280333	0.0046593	0.00235086	0.0474839	0.9999	3429	N	N
cg27256066	0.0105483	0.0053221	0.047482	0.9999	3429	N	N
cg16576664	-0.00766495	0.0038673	0.0474799	0.9999	3429	N	N
cg14604066	0.00701381	0.00353871	0.0474762	0.9999	3429	N	N
cg04936382	-0.00537368	0.00271121	0.0474762	0.9999	3429	N	N
cg00123906	0.00517489	0.0026109	0.0474755	0.9999	3429	N	N
cg16268546	0.00950728	0.00479657	0.0474682	0.9999	3429	N	N
cg11898009	0.010066	0.00507846	0.0474675	0.9999	3429	N	N
cg03066986	0.0082772	0.00417592	0.047465	0.9999	3429	N	N
cg20215598	0.0090115	0.00454624	0.0474582	0.9999	3429	N	N
cg23449544	0.00968512	0.00488602	0.0474557	0.9999	3428	N	N
cg18304696	0.00642949	0.00324357	0.0474542	0.9999	3429	N	N
cg06689045	0.0133453	0.00673234	0.0474496	0.9999	3429	N	N
cg00025436	-0.0122895	0.00619954	0.0474438	0.9999	3429	N	N
cg19673424	-0.00621751	0.00313648	0.0474432	0.9999	3429	N	N
cg11372696	0.00702252	0.00354257	0.0474428	0.9999	3429	N	N
cg09351715	0.00561015	0.00283004	0.0474391	0.9999	3429	N	N
cg12967560	0.00705459	0.00355866	0.047438	0.9999	3429	N	N
cg15774510	-0.0126428	0.0063773	0.0474259	0.9999	3429	N	N
cg14637411	0.006865	0.00346284	0.0474258	0.9999	3429	N	N
cg09251466	0.0116157	0.00585918	0.0474253	0.9999	3429	N	N
cg01224520	0.0145633	0.00734597	0.047425	0.9999	3429	N	N
cg10372057	-0.0145	0.00731406	0.0474248	0.9999	3429	N	N
cg03722052	0.00831009	0.00419174	0.0474243	0.9999	3429	N	N
cg11935143	0.00780908	0.0039389	0.0474174	0.9999	3429	N	N
cg16930880	0.00514254	0.00259389	0.0474162	0.9999	3429	N	N
cg20467339	0.00864643	0.00436106	0.0474074	0.9999	3429	N	N
cg15879316	-0.0101561	0.00512247	0.047406	0.9999	3429	N	N
cg25985734	0.00639212	0.003224	0.0474047	0.9999	3429	N	N
cg22865050	-0.00675339	0.00340619	0.0474026	0.9999	3429	N	N
cg23996829	-0.00543865	0.00274306	0.0474021	0.9999	3429	N	N
cg13362320	0.00942444	0.00475292	0.0473815	0.9999	3429	N	N
cg19048426	-0.0147765	0.00745205	0.0473806	0.9999	3429	N	N
cg14954740	0.00761623	0.00384092	0.0473764	0.9999	3429	N	N
cg00275362	0.00991495	0.00500008	0.0473722	0.9999	3429	N	N
cg13921387	0.00698518	0.00352254	0.0473678	0.9999	3429	N	N
cg18145026	-0.00709856	0.00357971	0.0473676	0.9999	3429	N	N
cg04050824	0.00723682	0.00364941	0.0473665	0.9999	3429	N	N
cg08892175	0.00425195	0.00214418	0.0473655	0.9999	3429	N	N
cg26859557	0.00753421	0.00379934	0.047364	0.9999	3429	N	N
cg05745632	-0.00963478	0.00485843	0.0473554	0.9999	3429	N	N
cg22961098	0.0250538	0.0126333	0.0473508	0.9999	3429	N	N
cg05487954	0.00977281	0.00492788	0.0473486	0.9999	3429	N	N
cg16475755	0.00966344	0.0048725	0.047338	0.9999	3429	N	N
cg17833169	0.0181026	0.00912752	0.0473347	0.9999	3429	N	N
cg11430352	-0.00624809	0.00315033	0.0473324	0.9999	3429	N	N
cg14900154	0.00547109	0.00275855	0.0473312	0.9999	3429	N	N
cg01038492	0.00635233	0.00320284	0.0473289	0.9999	3429	N	N
cg06463913	-0.00491964	0.00248044	0.0473263	0.9999	3429	N	N
cg13565129	0.0152622	0.00769507	0.0473261	0.9999	3429	N	N
cg03530144	-0.00806215	0.00406486	0.0473255	0.9999	3429	N	N
cg02604095	0.01029	0.00518809	0.047324	0.9999	3429	N	N
cg18174881	0.0149174	0.00752116	0.0473234	0.9999	3429	N	N
cg11276438	0.00541758	0.00273147	0.0473234	0.9999	3429	N	N
cg08098128	0.0111263	0.00560967	0.0473216	0.9999	3429	N	N
cg05968822	0.00561455	0.00283075	0.0473211	0.9999	3429	N	N
cg07461111	0.00632993	0.00319131	0.0473127	0.9999	3429	N	N
cg17380795	-0.0183164	0.00923425	0.0473082	0.9999	3429	N	N
cg05241586	0.00547135	0.00275831	0.047302	0.9999	3429	N	N
cg10293925	0.0127323	0.00641874	0.0472983	0.9999	3429	N	N
cg06891164	-0.0100753	0.0050792	0.0472956	0.9999	3429	N	N
cg20393324	0.0164186	0.00827693	0.0472942	0.9999	3429	N	N
cg02601489	0.0137477	0.00693049	0.0472937	0.9999	3429	N	N
cg13312976	-0.0104492	0.00526756	0.0472912	0.9999	3429	N	N
cg07746918	-0.00697686	0.00351712	0.047291	0.9999	3429	N	N
cg02864757	0.0104857	0.00528588	0.0472876	0.9999	3429	N	N
cg05085844	0.0136778	0.00689493	0.0472837	0.9999	3429	N	N
cg20685736	0.0078763	0.0039704	0.0472834	0.9999	3429	N	N
cg11823235	0.0083007	0.00418427	0.0472796	0.9999	3429	N	N
cg16270846	-0.00590179	0.00297499	0.0472778	0.9999	3429	N	N
cg26148236	0.0105666	0.00532613	0.0472651	0.9999	3429	N	N
cg03715846	0.00741731	0.00373853	0.0472539	0.9999	3429	N	N
cg09416588	0.00794689	0.00400542	0.0472519	0.9999	3429	N	N
cg14106680	0.0221972	0.0111878	0.0472504	0.9999	3429	N	N
cg16638769	-0.0135928	0.00685092	0.0472461	0.9999	3312	N	N
cg07179000	0.0201763	0.010169	0.0472456	0.9999	3429	N	N
cg19792194	-0.013106	0.00660554	0.0472453	0.9999	3429	N	N
cg07478208	0.00829862	0.00418249	0.0472409	0.9999	3429	N	N
cg08347500	0.0157725	0.00794901	0.0472331	0.9999	3429	N	N
cg00121634	0.0101048	0.00509262	0.0472322	0.9999	3429	N	N
cg12139190	-0.00442804	0.00223159	0.0472272	0.9999	3429	N	N
cg18847009	0.00833023	0.00419813	0.0472259	0.9999	3429	N	N
cg09133485	-0.0092841	0.00467885	0.0472258	0.9999	3429	N	N
cg06864151	0.00839231	0.00422925	0.0472172	0.9999	3429	N	N
cg04063936	0.00907796	0.00457478	0.0472166	0.9999	3429	N	N
cg15569224	0.013432	0.00676873	0.047209	0.9999	3429	N	N
cg25785378	-0.00727511	0.00366609	0.0472074	0.9999	3429	N	N
cg09872760	0.0115351	0.00581275	0.0472061	0.9999	3429	N	N
cg17022362	0.0156121	0.00786714	0.0472037	0.9999	3429	N	N
cg10937593	-0.00450926	0.00227226	0.0472021	0.9999	3429	N	N
cg24435401	0.00809459	0.00407894	0.0472019	0.9999	3429	N	N
cg08899626	0.008779	0.0044237	0.0471959	0.9999	3429	N	N
cg11896795	-0.00567808	0.00286112	0.047193	0.9999	3429	N	N
cg04544017	0.00650793	0.00327902	0.0471756	0.9999	3429	N	N
cg00303262	0.00724034	0.00364798	0.0471718	0.9999	3429	N	N
cg19700094	0.00595073	0.00299818	0.0471686	0.9999	3429	N	N
cg00907204	-0.00742425	0.00374039	0.0471569	0.9999	3429	N	N
cg23164327	-0.00721559	0.00363526	0.0471569	0.9999	3429	N	N
cg25094931	0.00841383	0.00423893	0.047156	0.9999	3429	N	N
cg26890010	0.00740649	0.00373138	0.0471534	0.9999	3429	N	N
cg05303208	-0.00549798	0.00276987	0.0471532	0.9999	3312	N	N
cg26521404	0.0191438	0.00964459	0.0471527	0.9999	3429	N	N
cg18084923	0.0104447	0.0052619	0.0471485	0.9999	3429	N	N
cg23283690	-0.00577285	0.00290826	0.0471461	0.9999	3312	N	N
cg17590101	0.00875656	0.00441113	0.0471327	0.9999	3037	N	N
cg11928453	0.006195	0.00312073	0.0471319	0.9999	3429	N	N
cg17563229	0.00594874	0.00299661	0.0471272	0.9999	3429	N	N
cg15511801	0.00763559	0.00384609	0.0471125	0.9999	3429	N	N
cg00037930	-0.00955802	0.00481439	0.047111	0.9999	3429	N	N
cg10030980	0.00956639	0.00481838	0.0471005	0.9999	3204	N	N
cg18677716	-0.0115095	0.00579659	0.0470824	0.9999	3429	N	N
cg24740404	0.00773333	0.00389475	0.0470801	0.9999	3429	N	N
cg02612007	-0.00653492	0.00329113	0.0470758	0.9999	3429	N	N
cg16330146	0.00791428	0.00398542	0.0470544	0.9999	3429	N	N
cg18735402	0.0101976	0.00513524	0.0470537	0.9999	3429	N	N
cg23719877	-0.00735558	0.00370405	0.0470529	0.9999	3429	N	N
cg21558545	0.0079307	0.00399362	0.0470509	0.9999	3312	N	N
cg09666654	0.00783648	0.00394608	0.0470452	0.9999	3429	N	N
cg07908984	0.00584054	0.00294091	0.0470373	0.9999	3429	N	N
cg01952089	-0.00632521	0.00318489	0.047033	0.9999	3429	N	N
cg13889620	0.00646841	0.00325694	0.0470291	0.9999	3429	N	N
cg15994159	-0.0062868	0.00316537	0.0470198	0.9999	3429	N	N
cg03487897	0.0124012	0.00624389	0.0470192	0.9999	3429	N	N
cg20466382	0.0049216	0.00247787	0.0470088	0.9999	3429	N	N
cg06251670	0.00567461	0.00285689	0.0470014	0.9999	3429	N	N
cg02803925	0.0127643	0.006426	0.0469935	0.9999	3429	N	N
cg11323433	0.00733598	0.00369317	0.0469931	0.9999	3429	N	N
cg13939352	-0.00500703	0.00252068	0.0469913	0.9999	3429	N	N
cg08697092	0.0119815	0.00603179	0.0469894	0.9999	3429	N	N
cg12437013	-0.0119633	0.00602248	0.0469845	0.9999	3429	N	N
cg10206452	-0.00780524	0.00392926	0.0469845	0.9999	3429	N	N
cg26128121	0.0061497	0.0030958	0.0469819	0.9999	3429	N	N
cg26605865	0.00842209	0.00423973	0.0469816	0.9999	3429	N	N
cg25433267	-0.0061446	0.00309321	0.0469799	0.9999	3429	N	N
cg08676721	0.00542571	0.00273116	0.0469675	0.9999	3429	N	N
cg19947061	-0.00684476	0.00344537	0.0469605	0.9999	3429	N	N
cg11454415	-0.00658916	0.00331671	0.0469603	0.9999	3429	N	N
cg23170439	0.0126419	0.00636337	0.0469591	0.9999	3429	N	N
cg21164765	0.0144104	0.00725349	0.0469571	0.9999	3429	N	N
cg20517154	-0.0180495	0.00908521	0.046957	0.9999	3429	N	N
cg21574565	-0.00831473	0.00418502	0.0469464	0.9999	3429	N	N
cg19242459	0.00569992	0.00286888	0.0469438	0.9999	3429	N	N
cg05725892	-0.0061524	0.00309656	0.0469391	0.9999	3429	N	N
cg02918146	-0.00667879	0.00336147	0.0469372	0.9999	3429	N	N
cg13994232	-0.0110566	0.00556465	0.0469284	0.9999	3429	N	N
cg23514211	0.0038648	0.00194497	0.0469143	0.9999	3429	N	N
cg25651505	-0.0106387	0.00535392	0.046912	0.9999	3429	N	N
cg15979839	0.0127447	0.00641347	0.0469029	0.9999	3429	N	N
cg05404005	0.00649288	0.00326735	0.0469004	0.9999	3429	N	N
cg22813366	0.0110194	0.00554518	0.0469	0.9999	3429	N	N
cg10459344	-0.0122757	0.00617735	0.0468985	0.9999	3429	N	N
cg13734061	0.0086173	0.00433623	0.0468914	0.9999	3429	N	N
cg10472288	0.00786803	0.00395919	0.0468911	0.9999	3429	N	N
cg19082560	0.0111901	0.00563082	0.0468901	0.9999	3429	N	N
cg18725348	-0.0131921	0.00663823	0.0468895	0.9999	3429	N	N
cg03820795	-0.00586392	0.00295061	0.0468827	0.9999	3429	N	N
cg07372602	0.0118247	0.00594992	0.0468804	0.9999	3429	N	N
cg03526160	0.0056821	0.00285909	0.04688	0.9999	3429	N	N
cg03385864	-0.0072663	0.00365616	0.0468764	0.9999	3429	N	N
cg13033090	0.0143482	0.00721944	0.046874	0.9999	3429	N	N
cg01825872	0.00653484	0.003288	0.046869	0.9999	3429	N	N
cg23970798	0.0132763	0.00667988	0.0468669	0.9999	3429	N	N
cg10921890	0.00777865	0.00391375	0.0468649	0.9999	3429	N	N
cg13977434	-0.00977875	0.00492003	0.0468626	0.9999	3429	N	N
cg06756211	0.0123468	0.00621202	0.0468607	0.9999	3429	N	N
cg03033975	0.00535451	0.00269385	0.0468471	0.9999	3429	N	N
cg26435961	-0.0069085	0.0034756	0.0468434	0.9999	3429	N	N
cg18243460	0.00462296	0.00232572	0.0468386	0.9999	3429	N	N
cg18103606	-0.00978419	0.00492217	0.0468361	0.9999	3429	N	N
cg14301425	-0.00979292	0.00492653	0.0468344	0.9999	3429	N	N
cg23859303	-0.0116945	0.00588296	0.046828	0.9999	3429	N	N
cg16524242	0.00467954	0.00235404	0.0468256	0.9999	3429	N	N
cg04675919	0.00924592	0.00465109	0.0468223	0.9999	3429	N	N
cg13802269	-0.00723177	0.00363787	0.0468214	0.9999	3429	N	N
cg03859915	-0.00734851	0.00369654	0.0468181	0.9999	3429	N	N
cg00017475	0.00687422	0.00345795	0.0468176	0.9999	3429	N	N
cg16306978	0.0135415	0.00681181	0.0468175	0.9999	3429	N	N
cg06226283	0.00775418	0.00390041	0.0468071	0.9999	3429	N	N
cg18346483	0.00994022	0.00499997	0.0468054	0.9999	3429	N	N
cg04064611	-0.00524548	0.00263839	0.0467961	0.9999	3429	N	N
cg24803261	0.00692475	0.00348302	0.0467956	0.9999	3429	N	N
cg14063129	0.00619894	0.0031179	0.0467924	0.9999	3429	N	N
cg09305883	0.0096862	0.00487177	0.0467863	0.9999	3429	N	N
cg10258962	0.00436486	0.00219526	0.046777	0.9999	3429	N	N
cg02192974	0.0100759	0.00506749	0.0467734	0.9999	3429	N	N
cg27029179	0.0106011	0.00533153	0.0467704	0.9999	3429	N	N
cg09815235	-0.00921309	0.00463345	0.0467689	0.9999	3429	N	N
cg22284311	-0.00855792	0.00430392	0.0467676	0.9999	3429	N	N
cg12832856	0.00608201	0.00305873	0.0467666	0.9999	3429	N	N
cg01279538	0.00544209	0.0027369	0.0467657	0.9999	3429	N	N
cg02938172	0.0239143	0.0120266	0.0467628	0.9999	3429	N	N
cg03287111	-0.0133116	0.00669441	0.0467601	0.9999	3429	N	N
cg06309968	-0.00870009	0.00437522	0.0467572	0.9999	3429	N	N
cg05921532	0.00930267	0.00467812	0.0467513	0.9999	3429	N	N
cg12215739	0.011734	0.00590074	0.0467501	0.9999	3429	N	N
cg21469707	0.0130334	0.00655403	0.0467451	0.9999	3429	N	N
cg22861340	-0.00630799	0.00317203	0.0467425	0.9999	3429	N	N
cg09757127	0.00993378	0.00499526	0.0467407	0.9999	3429	N	N
ch.X.153018199F	0.00963698	0.00484598	0.0467392	0.9999	3325	N	N
cg01346915	-0.0116804	0.00587346	0.0467376	0.9999	3429	N	N
cg04045544	0.00753236	0.0037876	0.0467355	0.9999	3429	N	N
cg17487726	-0.0125866	0.00632908	0.0467349	0.9999	3429	N	N
cg10911990	0.00722896	0.00363501	0.0467341	0.9999	3429	N	N
cg06556702	0.0103878	0.00522334	0.0467319	0.9999	3429	N	N
cg19898108	-0.00785	0.0039472	0.0467287	0.9999	3429	N	N
cg17743279	-0.00704422	0.00354203	0.0467287	0.9999	3429	N	N
cg23875758	0.00606025	0.00304719	0.0467231	0.9999	3429	N	N
cg17001035	0.00582476	0.00292871	0.0467179	0.9999	3429	N	N
cg13569868	-0.00926388	0.0046579	0.0467174	0.9999	3429	N	N
cg20599022	0.0175418	0.00882006	0.046717	0.9999	3429	N	N
cg12429629	0.00536311	0.00269654	0.0467135	0.9999	3429	N	N
cg21685808	0.00855075	0.00429924	0.0467126	0.9999	3429	N	N
cg06970076	0.0069016	0.00346989	0.0467018	0.9999	3429	N	N
cg02099814	0.00861259	0.00433008	0.0466997	0.9999	3429	N	N
cg00108716	0.00669283	0.00336471	0.0466876	0.9999	3429	N	N
cg18259915	-0.00853881	0.00429264	0.0466818	0.9999	3429	N	N
cg18517195	0.00877994	0.00441374	0.046676	0.9999	3429	N	N
cg00718333	-0.0119119	0.00598819	0.0466755	0.9999	3429	N	N
cg01737592	0.00477024	0.00239801	0.046674	0.9999	3429	N	N
cg22523077	0.0131409	0.00660595	0.0466739	0.9999	3429	N	N
cg07491858	-0.00858537	0.00431585	0.0466721	0.9999	3429	N	N
cg12179288	0.00543686	0.00273309	0.0466716	0.9999	3429	N	N
cg02621540	0.00624109	0.00313737	0.0466709	0.9999	3429	N	N
cg10563325	0.0130654	0.00656784	0.0466681	0.9999	3429	N	N
cg06783737	0.0113928	0.00572699	0.0466664	0.9999	3429	N	N
cg10403518	0.00624269	0.0031381	0.046666	0.9999	3429	N	N
cg16974257	-0.00790239	0.00397237	0.0466639	0.9999	3312	N	N
cg01477985	-0.00532608	0.00267728	0.0466613	0.9999	3429	N	N
cg18187189	-0.00812421	0.00408378	0.0466586	0.9999	3429	N	N
cg03939566	0.00745538	0.00374757	0.0466582	0.9999	3429	N	N
cg27659071	-0.00811926	0.00408121	0.0466542	0.9999	3429	N	N
cg27257955	-0.00771707	0.00387901	0.0466522	0.9999	3429	N	N
cg14324675	-0.0061951	0.00311398	0.0466519	0.9999	3429	N	N
cg13412514	0.0176024	0.00884787	0.0466515	0.9999	3312	N	N
cg17153122	0.00781788	0.00392964	0.0466502	0.9999	3429	N	N
cg25221254	0.00694094	0.00348881	0.0466477	0.9999	3429	N	N
cg00753994	0.0064796	0.00325691	0.046647	0.9999	3429	N	N
cg03029255	0.0117018	0.00588178	0.0466462	0.9999	3429	N	N
cg16796848	0.00831715	0.00418049	0.0466444	0.9999	3429	N	N
cg23570694	0.00650027	0.00326725	0.0466434	0.9999	3429	N	N
cg12578166	0.00787196	0.00395669	0.0466423	0.9999	3429	N	N
cg12990915	-0.00910317	0.00457538	0.0466351	0.9999	3429	N	N
cg05125521	0.00887232	0.00445929	0.0466322	0.9999	3429	N	N
cg25739700	0.00638786	0.00321058	0.0466322	0.9999	3429	N	N
cg24001719	0.013175	0.00662178	0.0466303	0.9999	3429	N	N
cg08945920	0.00509197	0.00255921	0.046628	0.9999	3429	N	N
cg21432763	0.00668901	0.00336182	0.0466243	0.9999	3429	N	N
cg22951056	-0.011096	0.00557669	0.0466226	0.9999	3429	N	N
cg18816605	0.00874461	0.00439481	0.0466178	0.9999	3429	N	N
cg11385933	0.0108453	0.00545048	0.046614	0.9999	3429	N	N
cg24122922	-0.00949805	0.00477337	0.0466131	0.9999	3429	N	N
cg07607813	0.00603059	0.00303072	0.0466109	0.9999	3429	N	N
cg11546137	0.0157653	0.00792298	0.0466105	0.9999	3429	N	N
cg09572697	-0.0078644	0.0039521	0.0465987	0.9999	3429	N	N
cg09615353	0.00632492	0.00317843	0.0465965	0.9999	3429	N	N
cg12436626	-0.00545329	0.00274041	0.0465962	0.9999	3429	N	N
cg21340148	0.00990828	0.00497914	0.0465956	0.9999	3429	N	N
cg07658718	-0.00662273	0.00332803	0.0465925	0.9999	3429	N	N
cg05768565	-0.00914489	0.00459543	0.0465916	0.9999	3429	N	N
cg25457674	0.0105001	0.00527646	0.0465913	0.9999	3429	N	N
cg08713073	0.012511	0.00628661	0.0465798	0.9999	3429	N	N
cg06513733	0.00686819	0.00345106	0.0465721	0.9999	3429	N	N
cg27323780	-0.0075753	0.00380622	0.0465642	0.9999	3429	N	N
cg07985720	0.00750644	0.00377157	0.0465613	0.9999	3429	N	N
cg19190519	0.00803386	0.00403655	0.0465603	0.9999	3429	N	N
cg09194449	0.00906191	0.00455307	0.0465598	0.9999	3429	N	N
cg22990129	0.00758441	0.00381063	0.0465544	0.9999	3429	N	N
cg07309820	0.00735092	0.00369322	0.0465487	0.9999	3429	N	N
cg06997416	-0.0106082	0.00532973	0.0465481	0.9999	3429	N	N
cg11370512	0.0052629	0.00264415	0.0465473	0.9999	3429	N	N
cg05717871	-0.0157064	0.00789104	0.0465457	0.9999	3429	N	N
cg12739584	0.0103242	0.00518694	0.0465454	0.9999	3429	N	N
cg14177784	-0.00541062	0.00271831	0.0465431	0.9999	3429	N	N
cg20971488	0.00915861	0.0046013	0.0465428	0.9999	3429	N	N
cg10117958	-0.00564816	0.0028376	0.0465393	0.9999	3429	N	N
cg13675837	-0.00797857	0.00400827	0.046533	0.9999	3429	N	N
cg06234300	-0.00633077	0.00318039	0.0465291	0.9999	3429	N	N
cg11356290	0.0131568	0.00660958	0.0465279	0.9999	3429	N	N
cg08469419	-0.00848181	0.00426094	0.046525	0.9999	3429	N	N
cg25055932	0.00652863	0.00327973	0.0465247	0.9999	3429	N	N
cg05788681	0.00872189	0.00438152	0.0465243	0.9999	3429	N	N
cg14388804	0.0105967	0.00532332	0.0465238	0.9999	3429	N	N
cg17759816	0.00499849	0.00251099	0.04652	0.9999	3429	N	N
cg04858597	0.0127193	0.00638953	0.0465189	0.9999	3429	N	N
cg05323904	-0.00616019	0.00309454	0.0465175	0.9999	3429	N	N
cg01425731	0.0109046	0.00547772	0.0465118	0.9999	3429	N	N
cg00749498	-0.00842586	0.00423255	0.046511	0.9999	3429	N	N
cg21245306	-0.00947549	0.00475976	0.0465082	0.9999	3429	N	N
cg13581022	0.0151903	0.00763042	0.0465074	0.9999	3429	N	N
cg18908981	-0.00468012	0.00235081	0.0464971	0.9999	3429	N	N
cg23464743	0.0287382	0.014435	0.0464955	0.9999	3429	N	N
cg03762994	0.00906524	0.00455336	0.0464929	0.9999	3429	N	N
cg26274662	0.00539832	0.00271149	0.0464917	0.9999	3429	N	N
cg24271566	0.00704384	0.003538	0.0464905	0.9999	3429	N	N
cg05007375	-0.00468496	0.00235316	0.046489	0.9999	3429	N	N
cg05697552	0.00849283	0.00426573	0.0464872	0.9999	3429	N	N
cg00119127	-0.012303	0.00617948	0.0464868	0.9999	3429	N	N
cg21473753	0.00457475	0.00229776	0.0464853	0.9999	3429	N	N
cg07248486	-0.00916484	0.00460318	0.0464833	0.9999	3429	N	N
cg00252418	0.00762895	0.00383166	0.0464775	0.9999	3429	N	N
cg23172480	0.0101482	0.00509666	0.0464652	0.9999	3429	N	N
cg03486010	0.00866122	0.00434979	0.0464611	0.9999	3429	N	N
cg20643029	0.0095909	0.00481669	0.0464611	0.9999	3429	N	N
cg00012126	-0.00956513	0.0048037	0.0464588	0.9999	3429	N	N
cg03216580	0.00773464	0.00388439	0.0464577	0.9999	3429	N	N
cg23797887	0.0113252	0.00568751	0.046455	0.9999	3429	N	N
cg26027690	-0.0119646	0.00600856	0.0464529	0.9999	3312	N	N
cg23647410	0.00604328	0.00303487	0.0464497	0.9999	3429	N	N
cg05810886	0.00883467	0.00443666	0.0464491	0.9999	3429	N	N
cg06753092	0.00456177	0.00229082	0.0464449	0.9999	3429	N	N
cg04025965	-0.011403	0.00572634	0.0464444	0.9999	3325	N	N
cg17936021	-0.011596	0.00582307	0.0464372	0.9999	3429	N	N
cg13687935	-0.0177675	0.00892197	0.0464335	0.9999	3429	N	N
cg02826844	0.00706683	0.00354861	0.0464332	0.9999	3429	N	N
cg15465501	0.00683453	0.00343191	0.0464297	0.9999	3429	N	N
cg27265637	-0.00749779	0.00376496	0.0464295	0.9999	3429	N	N
cg01169396	0.00746949	0.00375068	0.0464255	0.9999	3429	N	N
cg07580827	0.00687309	0.00345116	0.0464226	0.9999	3429	N	N
cg15649221	0.0050742	0.00254788	0.046422	0.9999	3429	N	N
cg05657792	0.00995183	0.00499702	0.0464202	0.9999	3429	N	N
cg01292265	-0.00631028	0.00316845	0.0464153	0.9999	3429	N	N
cg00773460	0.00644326	0.00323506	0.0464042	0.9999	3429	N	N
cg25594040	-0.00879748	0.00441706	0.0464035	0.9999	3429	N	N
cg19009417	0.00712587	0.00357774	0.0464016	0.9999	3429	N	N
cg00089528	0.0135194	0.00678772	0.0463991	0.9999	3429	N	N
cg14711108	0.00849237	0.00426374	0.0463968	0.9999	3429	N	N
cg09590852	0.00860088	0.00431818	0.046395	0.9999	3429	N	N
cg18530512	-0.00615378	0.00308954	0.0463921	0.9999	3429	N	N
cg16017165	-0.00634637	0.00318622	0.0463915	0.9999	3429	N	N
cg15169988	-0.0115616	0.00580441	0.0463858	0.9999	3429	N	N
cg19442545	-0.0161078	0.00808666	0.0463828	0.9999	3429	N	N
cg04451748	-0.0128325	0.0064423	0.0463803	0.9999	3429	N	N
cg00723044	-0.007835	0.00393338	0.0463789	0.9999	3429	N	N
cg18905161	-0.00817265	0.00410279	0.0463739	0.9999	3429	N	N
cg02223001	-0.00571255	0.00286773	0.04637	0.9999	3429	N	N
cg09800430	0.00595128	0.00298741	0.0463581	0.9999	3429	N	N
cg05882586	0.00511676	0.00256848	0.0463558	0.9999	3429	N	N
cg03866836	0.00518014	0.00260028	0.0463554	0.9999	3429	N	N
cg05397122	-0.00964048	0.00483914	0.0463505	0.9999	3429	N	N
cg13583911	-0.00617913	0.00310165	0.0463485	0.9999	3429	N	N
cg05604112	0.0131019	0.00657656	0.0463475	0.9999	3429	N	N
cg00040423	-0.0036997	0.00185707	0.0463468	0.9999	3429	N	N
cg11407989	0.0080502	0.00404077	0.0463444	0.9999	3429	N	N
cg00833393	-0.00720599	0.00361701	0.0463438	0.9999	3429	N	N
cg07352054	0.00830395	0.00416811	0.0463424	0.9999	3429	N	N
cg23815246	0.00880029	0.00441723	0.0463422	0.9999	3429	N	N
cg20259814	0.00523827	0.00262928	0.0463403	0.9999	3429	N	N
cg12072524	-0.00679452	0.0034104	0.0463386	0.9999	3429	N	N
cg01348293	0.0152066	0.00763272	0.0463386	0.9999	3429	N	N
cg26861706	-0.00783725	0.00393377	0.0463383	0.9999	3429	N	N
cg14616284	0.00583576	0.00292913	0.0463365	0.9999	3429	N	N
cg14758757	0.011229	0.005636	0.0463299	0.9999	3429	N	N
cg22621913	0.0108624	0.00545192	0.0463266	0.9999	3429	N	N
cg07684150	-0.00594094	0.00298175	0.046323	0.9999	3429	N	N
cg06386733	0.0101289	0.0050836	0.0463204	0.9999	3429	N	N
cg02446017	-0.00947984	0.00475784	0.0463199	0.9999	3429	N	N
cg00237391	-0.0100816	0.0050598	0.0463183	0.9999	3429	N	N
cg02640260	0.0105173	0.0052784	0.046315	0.9999	3429	N	N
cg27411982	0.00611034	0.00306663	0.0463134	0.9999	3429	N	N
cg15119640	-0.0077971	0.00391283	0.0462943	0.9999	3429	N	N
cg23852646	0.00871806	0.00437494	0.0462916	0.9999	3429	N	N
cg22640847	0.0102685	0.00515295	0.0462909	0.9999	3429	N	N
cg05214042	-0.0089599	0.00449625	0.0462891	0.9999	3429	N	N
cg10204325	0.00645407	0.00323875	0.0462867	0.9999	3429	N	N
cg23319171	0.00704706	0.00353624	0.046282	0.9999	3429	N	N
cg26545278	0.0070265	0.00352589	0.0462799	0.9999	3429	N	N
cg09871133	0.0105356	0.00528636	0.0462634	0.9999	3429	N	N
cg12726672	-0.00563694	0.00282838	0.0462626	0.9999	3429	N	N
cg19518452	-0.00992115	0.00497793	0.0462582	0.9999	3429	N	N
cg04317399	-0.0113779	0.00570885	0.0462576	0.9999	3429	N	N
cg07499292	-0.00597398	0.00299736	0.0462524	0.9999	3429	N	N
cg13291811	0.00653775	0.0032802	0.0462511	0.9999	3429	N	N
cg17707823	-0.0079621	0.00399484	0.0462511	0.9999	3429	N	N
cg24993015	-0.00544348	0.00273106	0.0462418	0.9999	3429	N	N
cg14446955	-0.00833532	0.00418188	0.0462396	0.9999	3429	N	N
cg09611472	-0.0163186	0.00818711	0.0462387	0.9999	3429	N	N
cg02947424	-0.00653261	0.00327741	0.0462372	0.9999	3429	N	N
cg23575858	0.0119158	0.00597815	0.0462368	0.9999	3429	N	N
cg21565309	-0.00588954	0.00295468	0.0462293	0.9999	3429	N	N
cg21648502	-0.0104518	0.00524341	0.0462265	0.9999	3429	N	N
cg13361749	0.00516071	0.0025889	0.0462181	0.9999	3429	N	N
cg24042313	-0.00715252	0.00358809	0.046217	0.9999	3429	N	N
cg17518512	-0.00791527	0.00397049	0.046204	0.9999	3312	N	N
cg23633547	0.00827771	0.00415217	0.0461973	0.9999	3429	N	N
cg06051912	-0.00506306	0.00253964	0.0461943	0.9999	3429	N	N
cg15453443	-0.0108749	0.00545483	0.0461927	0.9999	3429	N	N
cg06213468	0.00976406	0.00489754	0.0461886	0.9999	3429	N	N
cg23050442	-0.00632452	0.00317229	0.0461873	0.9999	3429	N	N
cg17493839	-0.0163147	0.00818314	0.0461848	0.9999	3429	N	N
cg04800347	0.0127832	0.00641171	0.0461822	0.9999	3429	N	N
cg19543367	0.00729095	0.00365695	0.046182	0.9999	3429	N	N
cg24720571	0.0142024	0.00712352	0.0461815	0.9999	3429	N	N
cg04983424	-0.0120122	0.00602493	0.04618	0.9999	3429	N	N
cg20512713	0.0102567	0.00514437	0.0461779	0.9999	3429	N	N
cg23746497	0.0082921	0.00415894	0.0461741	0.9999	3429	N	N
cg22373687	0.00759879	0.0038112	0.0461732	0.9999	3429	N	N
cg18044967	0.00847061	0.00424845	0.0461727	0.9999	3429	N	N
cg04362211	-0.0103918	0.00521194	0.0461695	0.9999	3429	N	N
cg27274322	0.0115919	0.00581385	0.0461694	0.9999	3429	N	N
cg00402910	-0.0127796	0.00640943	0.0461661	0.9999	3429	N	N
cg18917524	0.00849425	0.00426	0.0461568	0.9999	3429	N	N
cg23340478	0.0080808	0.00405261	0.0461549	0.9999	3429	N	N
cg26098816	0.0097044	0.00486681	0.0461522	0.9999	3429	N	N
cg12873612	0.0073878	0.00370494	0.0461476	0.9999	3429	N	N
cg23951171	0.0055608	0.00278867	0.0461448	0.9999	3429	N	N
cg27317909	0.00848392	0.00425441	0.0461359	0.9999	3312	N	N
cg06819431	0.00932888	0.00467799	0.0461293	0.9999	3429	N	N
cg14326747	-0.0047427	0.00237823	0.0461284	0.9999	3429	N	N
cg25153731	0.00628241	0.0031503	0.0461271	0.9999	3429	N	N
cg20954110	-0.00847875	0.0042516	0.0461251	0.9999	3429	N	N
cg19242268	0.00566423	0.00284028	0.0461243	0.9999	3429	N	N
cg21238961	0.0101248	0.00507684	0.046119	0.9999	3429	N	N
cg16887862	-0.00582173	0.00291917	0.0461183	0.9999	3429	N	N
cg03421485	0.0120646	0.00604949	0.046118	0.9999	3429	N	N
cg26041593	-0.00658783	0.00330326	0.0461147	0.9999	3429	N	N
cg24939470	0.0099076	0.00496781	0.0461126	0.9999	3429	N	N
cg17877494	-0.0100044	0.00501631	0.0461102	0.9999	3429	N	N
cg04945557	0.00675676	0.00338789	0.04611	0.9999	3429	N	N
cg02174765	-0.0115666	0.0057996	0.0461098	0.9999	3429	N	N
cg14671982	-0.00745355	0.00373714	0.0461025	0.9999	3429	N	N
cg12217987	0.0107818	0.00540579	0.0460979	0.9999	3429	N	N
cg17096191	0.0100023	0.00501489	0.0460962	0.9999	3429	N	N
cg22958231	-0.0122984	0.00616608	0.0460942	0.9999	3429	N	N
cg19183733	0.00593759	0.00297691	0.0460921	0.9999	3429	N	N
cg01552731	0.00957982	0.00480282	0.0460839	0.9999	3312	N	N
cg22950793	0.00708719	0.00355309	0.0460803	0.9999	3429	N	N
cg15278682	-0.00791976	0.00397048	0.0460801	0.9999	3429	N	N
cg27546391	0.00997642	0.00500122	0.0460651	0.9999	3429	N	N
cg27440523	-0.0120748	0.00605312	0.0460644	0.9999	3429	N	N
cg05803265	0.00691909	0.00346851	0.0460613	0.9999	3429	N	N
cg17943876	0.00939849	0.00471134	0.0460575	0.9999	3429	N	N
cg09336988	-0.00568326	0.00284893	0.0460568	0.9999	3429	N	N
cg06537894	0.0134755	0.006755	0.0460544	0.9999	3429	N	N
cg00443917	0.00680751	0.00341235	0.0460468	0.9999	3429	N	N
cg25609954	0.00621931	0.0031174	0.0460399	0.9999	3429	N	N
cg08688512	-0.00652709	0.00327165	0.0460383	0.9999	3429	N	N
cg21960840	0.0136238	0.00682879	0.0460366	0.9999	3429	N	N
cg24930725	-0.0057473	0.00288073	0.046034	0.9999	3429	N	N
cg03955630	-0.00549284	0.00275313	0.0460294	0.9999	3429	N	N
cg24328676	0.00588291	0.00294864	0.0460286	0.9999	3429	N	N
cg08267141	-0.010718	0.00537206	0.0460285	0.9999	3429	N	N
cg00460260	0.0138328	0.00693314	0.0460237	0.9999	3429	N	N
cg24263062	0.0143301	0.00718196	0.0460105	0.9999	3429	N	N
cg01923531	-0.00852166	0.00427083	0.0460083	0.9999	3429	N	N
cg23909802	-0.0154103	0.00772296	0.0460008	0.9999	3429	N	N
cg14080925	0.00566806	0.00284053	0.0459967	0.9999	3429	N	N
cg26135325	-0.0122393	0.00613357	0.0459927	0.9999	3429	N	N
cg23380399	0.0103071	0.00516498	0.045981	0.9999	3429	N	N
cg10989261	0.0118984	0.00596219	0.0459722	0.9999	3429	N	N
cg16842717	0.00689617	0.00345559	0.0459713	0.9999	3429	N	N
cg01371155	0.00842704	0.00422264	0.0459688	0.9999	3429	N	N
cg21618730	0.0119147	0.0059702	0.0459663	0.9999	3429	N	N
cg22691028	0.00634381	0.00317872	0.0459653	0.9999	3429	N	N
cg11353748	-0.010526	0.00527428	0.0459635	0.9999	3429	N	N
cg05710540	0.0130774	0.00655241	0.0459534	0.9999	3429	N	N
cg13772515	0.00895045	0.00448451	0.0459491	0.9999	3429	N	N
cg25678150	0.00691088	0.0034626	0.0459486	0.9999	3429	N	N
cg19697911	0.00726403	0.00363945	0.0459435	0.9999	3429	N	N
cg07760161	-0.00519286	0.00260172	0.0459413	0.9999	3429	N	N
cg00175573	0.00587428	0.00294308	0.0459381	0.9999	3429	N	N
cg01504424	-0.00645704	0.00323501	0.0459351	0.9999	3429	N	N
cg13134802	-0.00727645	0.00364553	0.0459347	0.9999	3429	N	N
cg18464823	0.00707029	0.0035421	0.0459259	0.9999	3429	N	N
cg12507881	-0.0116942	0.00585859	0.0459258	0.9999	3429	N	N
cg14119280	-0.0128288	0.00642702	0.0459254	0.9999	3429	N	N
cg08030210	-0.0059205	0.00296606	0.0459248	0.9999	3429	N	N
cg03626025	-0.00603714	0.00302449	0.0459248	0.9999	3429	N	N
cg19513004	-0.00673899	0.00337599	0.0459175	0.9999	3429	N	N
cg26139133	0.0134806	0.00675297	0.0459075	0.9999	3429	N	N
cg05692899	0.00357643	0.00179158	0.0459073	0.9999	3429	N	N
cg06855803	-0.00421864	0.00211326	0.0459049	0.9999	3429	N	N
cg13157793	0.00861912	0.00431755	0.0459015	0.9999	3429	N	N
cg18160978	-0.0073364	0.00367496	0.0458986	0.9999	3429	N	N
cg00819619	-0.00806663	0.00404067	0.0458948	0.9999	3037	N	N
cg20778097	-0.014406	0.00721608	0.0458935	0.9999	3429	N	N
cg24082795	-0.00641988	0.00321576	0.0458923	0.9999	3429	N	N
cg21900829	0.00728787	0.00365051	0.0458908	0.9999	3429	N	N
cg09648269	0.0111938	0.00560695	0.0458892	0.9999	3429	N	N
cg13538685	-0.00898223	0.00449909	0.0458846	0.9999	3429	N	N
cg12163845	0.00627131	0.00314119	0.0458821	0.9999	3429	N	N
cg16694455	-0.00937049	0.00469348	0.0458806	0.9999	3429	N	N
cg23516463	0.0141599	0.00709221	0.0458744	0.9999	3429	N	N
cg04369100	0.00624156	0.00312614	0.0458715	0.9999	3429	N	N
cg01142811	0.00576865	0.00288923	0.0458685	0.9999	3429	N	N
cg24245406	-0.00736969	0.00369111	0.0458679	0.9999	3429	N	N
cg17393321	0.00916091	0.004588	0.0458568	0.9999	3429	N	N
cg02206636	-0.00735182	0.00368195	0.0458555	0.9999	3429	N	N
cg13556806	0.00765244	0.00383234	0.0458459	0.9999	3312	N	N
cg14148944	-0.00466705	0.00233724	0.0458448	0.9999	3429	N	N
cg04676561	-0.00592179	0.00296558	0.0458423	0.9999	3429	N	N
cg24344143	0.00876417	0.00438887	0.0458352	0.9999	3429	N	N
cg08889336	0.0102739	0.00514473	0.0458274	0.9999	3429	N	N
cg12992745	0.00918419	0.00459904	0.0458272	0.9999	3429	N	N
cg17009731	-0.0111683	0.00559254	0.0458261	0.9999	3429	N	N
cg04449558	-0.00653363	0.0032717	0.0458237	0.9999	3429	N	N
cg08401000	-0.00658128	0.00329552	0.0458212	0.9999	3429	N	N
cg07094631	0.00680885	0.00340944	0.0458188	0.9999	3429	N	N
cg21422291	-0.00837268	0.00419245	0.045816	0.9999	3429	N	N
cg16224521	0.0146566	0.0073389	0.045813	0.9999	3429	N	N
cg06353069	0.0122798	0.00614873	0.0458117	0.9999	3429	N	N
cg01162550	0.00807681	0.00404419	0.0458099	0.9999	3429	N	N
cg06813951	0.00800144	0.0040064	0.0458074	0.9999	3429	N	N
cg20644425	0.0128769	0.00644752	0.0458059	0.9999	3429	N	N
cg22094042	-0.00597788	0.00299316	0.0458055	0.9999	3429	N	N
cg19253809	-0.0099459	0.00497976	0.0457963	0.9999	3429	N	N
cg13041975	-0.0123427	0.00617975	0.0457951	0.9999	3429	N	N
cg03608003	0.00637087	0.00318974	0.0457925	0.9999	3429	N	N
cg05765796	0.0100895	0.00505149	0.04579	0.9999	3429	N	N
cg20815992	-0.0125803	0.0062985	0.0457868	0.9999	3429	N	N
cg03463799	0.0112979	0.00565626	0.0457792	0.9999	3429	N	N
cg08157194	0.00668028	0.0033444	0.0457759	0.9999	3429	N	N
cg00456216	0.00655109	0.00327972	0.0457758	0.9999	3312	N	N
cg07773582	0.00556206	0.00278454	0.0457729	0.9999	3429	N	N
cg20961387	0.00893835	0.00447478	0.0457715	0.9999	3429	N	N
cg27009392	0.00730147	0.0036552	0.0457647	0.9999	3429	N	N
cg20412726	-0.00363395	0.00181919	0.045764	0.9999	3429	N	N
cg24839718	-0.00393283	0.00196881	0.0457633	0.9999	3429	N	N
cg10376827	0.00864101	0.00432571	0.0457606	0.9999	3429	N	N
cg26082814	-0.0092647	0.00463789	0.0457587	0.9999	3325	N	N
cg12049550	-0.00689096	0.00344958	0.0457577	0.9999	3429	N	N
cg09652142	0.0113226	0.005668	0.0457553	0.9999	3429	N	N
cg06073471	0.0102784	0.00514521	0.0457526	0.9999	3429	N	N
cg07114751	-0.01484	0.00742861	0.0457513	0.9999	3429	N	N
cg08359336	0.0073122	0.00366033	0.0457503	0.9999	3429	N	N
cg17682309	0.013341	0.00667813	0.0457469	0.9999	3429	N	N
cg04126095	-0.0139127	0.00696413	0.0457425	0.9999	3312	N	N
cg01558638	-0.0054973	0.00275164	0.0457355	0.9999	3429	N	N
cg24416513	0.014502	0.0072587	0.0457295	0.9999	3429	N	N
cg01961547	0.0074977	0.00375276	0.0457261	0.9999	3429	N	N
cg10262770	0.00976164	0.00488579	0.0457205	0.9999	3312	N	N
cg19704039	-0.00468934	0.00234703	0.0457184	0.9999	3429	N	N
cg05672265	-0.00466376	0.00233422	0.0457174	0.9999	3429	N	N
cg24044147	-0.00696203	0.00348449	0.0457157	0.9999	3429	N	N
cg26354968	-0.00852792	0.00426817	0.0457139	0.9999	3429	N	N
cg03097114	0.00888275	0.0044457	0.0457107	0.9999	3429	N	N
cg19803043	-0.0068948	0.0034507	0.0457074	0.9999	3429	N	N
cg20324206	0.00928378	0.00464627	0.0457039	0.9999	3429	N	N
cg01472363	0.00403348	0.00201862	0.0457019	0.9999	3429	N	N
cg04778331	-0.0138392	0.00692601	0.0457005	0.9999	3429	N	N
cg05593667	0.00834096	0.00417428	0.0456975	0.9999	3429	N	N
cg21997141	0.00535255	0.00267871	0.0456973	0.9999	3429	N	N
cg11365449	-0.00608825	0.00304688	0.0456955	0.9999	3429	N	N
cg06406536	0.00843542	0.00422143	0.0456911	0.9999	3429	N	N
cg20917491	0.0255453	0.0127837	0.0456879	0.9999	3429	N	N
cg25607249	-0.0101391	0.00507374	0.0456784	0.9999	3312	N	N
cg12695059	-0.0108932	0.00545106	0.0456773	0.9999	3429	N	N
cg07571284	-0.00599594	0.00300041	0.0456762	0.9999	3429	N	N
cg15457883	-0.00603128	0.00301808	0.0456753	0.9999	3429	N	N
cg26149738	0.00624226	0.00312364	0.0456738	0.9999	3429	N	N
cg27297120	0.00672256	0.00336398	0.0456736	0.9999	3429	N	N
cg01496136	-0.00685314	0.00342927	0.0456707	0.9999	3429	N	N
cg01373932	0.00605101	0.00302788	0.0456698	0.9999	3429	N	N
cg20651389	0.00817492	0.00409064	0.0456684	0.9999	3429	N	N
cg04053417	-0.00783142	0.00391876	0.0456684	0.9999	3429	N	N
cg03008339	-0.00940622	0.00470652	0.0456571	0.9999	3312	N	N
cg08490173	-0.00843075	0.00421842	0.0456565	0.9999	3429	N	N
cg02506767	0.00790675	0.00395604	0.0456458	0.9999	3429	N	N
cg23114311	0.0084841	0.00424482	0.0456412	0.9999	3429	N	N
cg04844534	0.00518289	0.0025931	0.0456381	0.9999	3429	N	N
cg21272713	-0.00891831	0.00446199	0.0456377	0.9999	3429	N	N
cg12423584	0.0103001	0.00515326	0.0456353	0.9999	3429	N	N
cg04118124	-0.0105554	0.00528091	0.0456315	0.9999	3429	N	N
cg27009036	-0.00781104	0.00390785	0.045629	0.9999	3429	N	N
cg19452739	0.0100612	0.00503352	0.0456262	0.9999	3429	N	N
cg13964280	-0.0047961	0.00239945	0.0456259	0.9999	3429	N	N
cg19087463	-0.00398692	0.00199461	0.0456244	0.9999	3429	N	N
cg10534873	-0.00736436	0.00368429	0.0456239	0.9999	3429	N	N
cg17772763	-0.00894344	0.00447427	0.0456236	0.9999	3429	N	N
cg02230408	0.00917849	0.00459185	0.045623	0.9999	3429	N	N
cg22859980	-0.00744814	0.00372608	0.0456167	0.9999	3429	N	N
cg13002506	0.00934926	0.00467712	0.0456154	0.9999	3429	N	N
cg03038233	-0.00527185	0.00263727	0.0456102	0.9999	3429	N	N
cg01197302	-0.00931031	0.00465751	0.0456097	0.9999	3429	N	N
cg01755342	-0.00451679	0.00225952	0.0456081	0.9999	3429	N	N
cg01519195	0.00508422	0.00254336	0.0456064	0.9999	3429	N	N
cg01813877	0.0105217	0.00526341	0.0456046	0.9999	3429	N	N
cg09850764	0.00822675	0.00411536	0.0456046	0.9999	3429	N	N
cg03190661	-0.00627304	0.00313797	0.0456001	0.9999	3429	N	N
cg27629776	0.00709161	0.00354737	0.0455954	0.9999	3429	N	N
cg05396298	0.00930739	0.00465574	0.045595	0.9999	3429	N	N
cg02892690	0.00563158	0.00281702	0.0455945	0.9999	3429	N	N
cg13431009	0.00670848	0.00335569	0.0455932	0.9999	3429	N	N
cg23102959	-0.00382203	0.00191174	0.0455822	0.9999	3429	N	N
cg02383008	-0.00636632	0.00318434	0.0455808	0.9999	3429	N	N
cg19828220	0.0112083	0.00560618	0.045578	0.9999	3429	N	N
cg17913877	0.0103503	0.00517697	0.0455758	0.9999	3429	N	N
cg07849616	0.00468977	0.00234568	0.045574	0.9999	3429	N	N
cg15628959	-0.00923143	0.00461721	0.0455703	0.9999	3429	N	N
cg05343548	0.00578386	0.00289282	0.0455667	0.9999	3429	N	N
cg20094279	-0.00612429	0.00306306	0.045565	0.9999	3429	N	N
cg23202167	0.00728188	0.00364192	0.0455583	0.9999	3429	N	N
cg04246880	0.00957969	0.00479108	0.0455561	0.9999	3429	N	N
cg21548038	0.0106833	0.00534301	0.0455554	0.9999	3429	N	N
cg14726583	0.0108483	0.00542553	0.0455545	0.9999	3429	N	N
cg00368230	0.00999068	0.00499652	0.0455513	0.9999	3429	N	N
cg27545630	-0.0104007	0.00520145	0.0455468	0.9999	3429	N	N
cg18535410	-0.00691753	0.00345945	0.0455428	0.9999	3429	N	N
cg20982311	-0.00482961	0.00241521	0.0455359	0.9999	3429	N	N
cg19534586	-0.00620654	0.00310378	0.0455359	0.9999	3429	N	N
cg25697152	0.00840493	0.00420309	0.0455327	0.9999	3429	N	N
cg16519772	-0.00777257	0.00388681	0.0455294	0.9999	3429	N	N
cg08019058	0.0102457	0.00512353	0.0455283	0.9999	3429	N	N
cg11258381	-0.00852443	0.00426262	0.0455208	0.9999	3429	N	N
cg11672220	0.012645	0.00632297	0.0455167	0.9999	3429	N	N
cg14407962	0.00632918	0.00316474	0.0455108	0.9999	3429	N	N
cg03718380	-0.00651918	0.00325974	0.0455101	0.9999	3429	N	N
cg18755226	0.00610842	0.00305419	0.0454984	0.9999	3429	N	N
cg12073466	0.0102777	0.00513872	0.045494	0.9999	3429	N	N
cg11058865	-0.0084809	0.00424031	0.0454932	0.9999	3429	N	N
cg25432019	0.0119586	0.00597904	0.0454904	0.9999	3429	N	N
cg20659435	0.00891814	0.00445884	0.0454889	0.9999	3429	N	N
cg05401312	0.00544862	0.00272415	0.0454877	0.9999	3429	N	N
cg24003528	0.0126864	0.00634275	0.0454856	0.9999	3312	N	N
cg00255889	0.0109769	0.00548807	0.0454844	0.9999	3429	N	N
cg05962487	0.00728382	0.00364162	0.0454829	0.9999	3429	N	N
cg14282222	-0.00685226	0.0034258	0.045479	0.9999	3429	N	N
cg14192130	0.00632039	0.00315979	0.0454725	0.9999	3429	N	N
cg17099016	0.00535034	0.00267478	0.0454692	0.9999	3429	N	N
cg27127705	0.0118053	0.00590162	0.0454622	0.9999	3429	N	N
cg20083497	0.0110031	0.00550037	0.0454543	0.9999	3037	N	N
cg12886812	0.00806567	0.0040319	0.0454503	0.9999	3429	N	N
cg08634012	-0.00569438	0.0028465	0.045448	0.9999	3429	N	N
cg10773064	-0.00775788	0.00387793	0.0454439	0.9999	3204	N	N
cg07674022	0.0179011	0.00894817	0.0454431	0.9999	3429	N	N
cg24220907	0.0145919	0.00729378	0.0454367	0.9999	3429	N	N
cg03736058	-0.0133613	0.00667809	0.0454178	0.9999	3429	N	N
cg10318313	0.00488781	0.00244297	0.0454176	0.9999	3429	N	N
cg20935489	0.0133701	0.00668238	0.0454145	0.9999	3429	N	N
cg10877086	0.00961264	0.00480439	0.0454137	0.9999	3429	N	N
cg15023038	0.00857778	0.00428702	0.0454058	0.9999	3429	N	N
cg27396583	-0.00555253	0.00277504	0.0454052	0.9999	3429	N	N
cg09342417	0.0116134	0.00580409	0.0454033	0.9999	3429	N	N
cg27307206	0.00979047	0.00489303	0.045403	0.9999	3204	N	N
cg04003871	0.0187316	0.00936152	0.0454021	0.9999	3429	N	N
cg07141002	-0.00910372	0.00454979	0.0454019	0.9999	3429	N	N
cg04158290	-0.0112311	0.00561276	0.0453932	0.9999	3429	N	N
cg21620606	0.00576467	0.00288086	0.0453898	0.9999	3204	N	N
cg01471621	0.00622482	0.00311076	0.0453855	0.9999	3429	N	N
cg19683962	-0.00551762	0.00275733	0.0453842	0.9999	3429	N	N
cg03412097	-0.00697448	0.00348533	0.045382	0.9999	3429	N	N
cg13489347	0.00639472	0.00319559	0.045381	0.9999	3429	N	N
cg00998774	-0.0145874	0.00728967	0.0453807	0.9999	3037	N	N
cg02405329	0.00535049	0.00267375	0.0453797	0.9999	3429	N	N
cg24767148	0.0110722	0.00553287	0.0453745	0.9999	3429	N	N
cg05304461	-0.013989	0.00699026	0.045369	0.9999	3429	N	N
cg18068256	0.0123322	0.00616234	0.0453679	0.9999	3429	N	N
cg23795623	-0.00648608	0.00324104	0.0453672	0.9999	3429	N	N
cg00734760	-0.00883332	0.00441379	0.0453603	0.9999	3429	N	N
cg03167951	-0.00604211	0.00301898	0.0453519	0.9999	3429	N	N
cg18874902	-0.00359285	0.00179519	0.0453515	0.9999	3429	N	N
cg23167246	-0.0146716	0.00733055	0.0453456	0.9999	3429	N	N
cg18881684	0.0157065	0.00784752	0.0453435	0.9999	3429	N	N
cg26168907	-0.00910189	0.00454753	0.0453381	0.9999	3429	N	N
cg05141234	0.0080672	0.00403043	0.0453306	0.9999	3429	N	N
cg24816464	0.00450854	0.00225248	0.0453287	0.9999	3429	N	N
cg02496234	-0.00930193	0.00464724	0.0453273	0.9999	3429	N	N
cg20493718	0.00973955	0.00486582	0.0453252	0.9999	3429	N	N
cg08236912	-0.00756771	0.00378064	0.0453171	0.9999	3429	N	N
cg12768605	0.014581	0.00728423	0.0453142	0.9999	3429	N	N
cg13745632	-0.0104617	0.00522629	0.0453128	0.9999	3429	N	N
cg08084502	-0.0107182	0.00535438	0.0453103	0.9999	3429	N	N
cg18436735	-0.00767619	0.00383463	0.0453053	0.9999	3429	N	N
cg24090671	-0.00597213	0.0029833	0.0453007	0.9999	3429	N	N
cg23279496	0.00728175	0.00363748	0.045299	0.9999	3429	N	N
cg12310757	-0.00414056	0.00206827	0.0452905	0.9999	3429	N	N
cg08706105	-0.00516192	0.00257833	0.0452804	0.9999	3429	N	N
cg03147185	-0.00457431	0.00228477	0.0452751	0.9999	3429	N	N
cg17387410	0.00445748	0.00222639	0.0452731	0.9999	3429	N	N
cg20687616	-0.0118413	0.00591396	0.0452565	0.9999	3429	N	N
cg02772509	0.00815967	0.00407511	0.0452504	0.9999	3429	N	N
cg13337307	0.00681385	0.00340289	0.0452451	0.9999	3429	N	N
cg04986015	-0.00495789	0.00247601	0.0452444	0.9999	3429	N	N
cg10907941	0.0129209	0.00645247	0.0452343	0.9999	3429	N	N
cg26993198	-0.00892568	0.00445722	0.0452286	0.9999	3429	N	N
cg01121610	0.00639373	0.00319266	0.0452166	0.9999	3429	N	N
cg13049359	0.0123551	0.00616917	0.0452079	0.9999	3429	N	N
cg11861474	0.00836628	0.00417728	0.0451981	0.9999	3429	N	N
cg10787197	-0.00659742	0.00329409	0.045198	0.9999	3429	N	N
cg07699608	-0.00858067	0.00428426	0.0451949	0.9999	3429	N	N
cg16749243	0.00910082	0.00454394	0.0451935	0.9999	3429	N	N
cg23657718	0.00823213	0.00411017	0.0451912	0.9999	3429	N	N
cg20072241	-0.00695337	0.00347166	0.0451885	0.9999	3429	N	N
cg07835289	0.00624065	0.00311578	0.0451865	0.9999	3429	N	N
cg24608218	0.0101391	0.00506205	0.0451812	0.9999	3429	N	N
cg17413120	0.00630549	0.00314801	0.0451768	0.9999	3429	N	N
cg11213241	-0.00528932	0.00264069	0.0451762	0.9999	3429	N	N
cg05531309	0.00678997	0.00338982	0.0451724	0.9999	3429	N	N
cg07053321	-0.00655713	0.00327355	0.0451704	0.9999	3429	N	N
cg20353496	0.0135575	0.00676838	0.0451701	0.9999	3429	N	N
cg26876001	-0.0129863	0.00648318	0.0451684	0.9999	3429	N	N
cg17657300	-0.00535927	0.00267543	0.0451621	0.9999	3429	N	N
cg25122536	-0.0111211	0.00555175	0.0451588	0.9999	3429	N	N
cg26572499	0.00831622	0.00415116	0.0451398	0.9999	3429	N	N
cg23985147	0.0142868	0.00713123	0.0451336	0.9999	3429	N	N
cg04070728	0.00367745	0.00183556	0.0451298	0.9999	3429	N	N
cg25744767	0.015268	0.00762081	0.0451285	0.9999	3429	N	N
cg17772342	0.00559931	0.00279482	0.0451283	0.9999	3429	N	N
cg21384492	0.0227296	0.0113447	0.0451178	0.9999	3429	N	N
cg24421865	0.00545724	0.00272371	0.0451124	0.9999	3429	N	N
cg07359183	0.00662028	0.00330409	0.0451064	0.9999	3429	N	N
cg07866181	0.00863112	0.00430763	0.0451041	0.9999	3429	N	N
cg01509809	0.00680551	0.00339648	0.0451029	0.9999	3429	N	N
cg03893946	-0.00941676	0.00469961	0.0450987	0.9999	3429	N	N
cg21567066	-0.00954563	0.0047639	0.0450977	0.9999	3325	N	N
cg20015269	0.00653869	0.00326311	0.0450891	0.9999	3429	N	N
cg24799947	-0.00876082	0.00437202	0.0450872	0.9999	3429	N	N
cg16994446	0.00869165	0.00433747	0.0450855	0.9999	3429	N	N
cg11945228	0.0135337	0.0067537	0.0450819	0.9999	3429	N	N
cg12883424	0.0114112	0.00569452	0.0450811	0.9999	3429	N	N
cg17426923	0.00996511	0.00497277	0.0450772	0.9999	3429	N	N
cg27017357	0.00886647	0.00442449	0.0450749	0.9999	3429	N	N
cg09886336	-0.00600407	0.00299609	0.0450733	0.9999	3429	N	N
cg10672164	-0.00971605	0.00484833	0.04507	0.9999	3429	N	N
cg13713821	-0.010811	0.00539469	0.0450688	0.9999	3429	N	N
cg14143519	-0.00798505	0.00398453	0.0450683	0.9999	3429	N	N
cg10826338	-0.00551514	0.00275195	0.0450609	0.9999	3429	N	N
cg14353231	-0.00742211	0.00370348	0.0450605	0.9999	3429	N	N
cg00783952	0.00722368	0.00360436	0.0450539	0.9999	3429	N	N
cg11604519	-0.00909193	0.00453655	0.0450537	0.9999	3429	N	N
cg10716112	0.00679059	0.00338826	0.0450536	0.9999	3429	N	N
cg05386606	0.00994477	0.00496198	0.0450494	0.9999	3429	N	N
cg20863673	0.0106266	0.00530217	0.0450492	0.9999	3429	N	N
cg09969487	-0.0156397	0.00780343	0.0450472	0.9999	3429	N	N
cg10038490	-0.0117089	0.00584204	0.0450432	0.9999	3429	N	N
cg19894580	0.00808364	0.00403317	0.0450388	0.9999	3204	N	N
cg11877270	-0.00727694	0.00363062	0.0450355	0.9999	3429	N	N
cg11044290	0.00750556	0.00374452	0.045026	0.9999	3429	N	N
cg05415549	0.0077865	0.00388444	0.0450129	0.9999	3429	N	N
cg04287574	-0.0183141	0.00913635	0.0450126	0.9999	3429	N	N
cg15849550	0.00609244	0.00303925	0.0450072	0.9999	3429	N	N
cg16940617	-0.0128628	0.00641666	0.0450062	0.9999	3429	N	N
cg00383081	-0.0118275	0.00590012	0.0450032	0.9999	3429	N	N
cg08068820	-0.00919291	0.00458578	0.0450001	0.9999	3429	N	N
cg08726598	-0.00510877	0.00254845	0.045	0.9999	3429	N	N
cg03620373	0.00894453	0.00446188	0.0449998	0.9999	3429	N	N
cg04880804	0.00952635	0.00475198	0.044994	0.9999	3429	N	N
cg24843217	-0.00731091	0.00364672	0.0449855	0.9999	3429	N	N
cg00513288	0.00761616	0.00379897	0.0449847	0.9999	3429	N	N
cg03759229	0.0112585	0.00561574	0.0449832	0.9999	3429	N	N
cg13159120	0.0102139	0.00509463	0.0449817	0.9999	3429	N	N
cg23609068	0.0090202	0.00449909	0.0449741	0.9999	3429	N	N
cg00460807	-0.00547777	0.00273216	0.0449717	0.9999	3429	N	N
cg04896115	0.0132065	0.006587	0.0449707	0.9999	3429	N	N
cg22506757	0.00643496	0.00320955	0.0449693	0.9999	3429	N	N
cg20955458	0.00698442	0.0034836	0.0449691	0.9999	3429	N	N
cg05621596	0.00889077	0.0044344	0.0449678	0.9999	3429	N	N
cg03656459	-0.00889945	0.00443865	0.0449641	0.9999	3429	N	N
cg17308959	-0.00528654	0.00263668	0.0449629	0.9999	3429	N	N
cg12596564	-0.00999021	0.00498263	0.0449625	0.9999	3429	N	N
cg26577658	0.00675716	0.00337012	0.0449611	0.9999	3429	N	N
cg19577984	-0.0146867	0.00732494	0.0449604	0.9999	3429	N	N
cg14055004	-0.00592473	0.00295485	0.0449539	0.9999	3429	N	N
cg02997061	0.0138996	0.00693215	0.0449531	0.9999	3429	N	N
cg14116561	-0.0152449	0.00760274	0.044943	0.9999	3429	N	N
cg13770982	-0.00805503	0.00401695	0.044935	0.9999	3429	N	N
cg18676491	-0.0120688	0.00601831	0.0449262	0.9999	3429	N	N
cg20208443	0.00610966	0.00304668	0.0449258	0.9999	3429	N	N
cg26846592	-0.0064666	0.00322458	0.0449191	0.9999	3429	N	N
cg07936470	-0.00964781	0.00481075	0.0449129	0.9999	3429	N	N
cg21248130	-0.00640911	0.00319578	0.0449106	0.9999	3429	N	N
cg06462780	0.00782492	0.00390174	0.0449102	0.9999	3429	N	N
cg00069860	0.0129828	0.00647356	0.0449076	0.9999	3312	N	N
cg26674301	0.00674795	0.00336458	0.0449004	0.9999	3429	N	N
cg26528403	0.00698788	0.00348421	0.0449003	0.9999	3429	N	N
cg14631910	0.00756851	0.00377371	0.0449002	0.9999	3429	N	N
cg15144888	0.00810393	0.0040406	0.0448961	0.9999	3429	N	N
cg17421143	0.00651094	0.00324618	0.0448855	0.9999	3429	N	N
cg06768644	0.0147408	0.00734921	0.0448814	0.9999	3429	N	N
cg18449739	0.0067157	0.00334818	0.0448802	0.9999	3429	N	N
cg01927825	0.00765758	0.00381776	0.0448799	0.9999	3429	N	N
cg20476058	-0.00785923	0.00391829	0.0448797	0.9999	3429	N	N
cg06614206	0.00394443	0.00196651	0.0448772	0.9999	3429	N	N
cg17681491	-0.0120457	0.00600538	0.0448762	0.9999	3429	N	N
cg01815626	-0.00885338	0.00441373	0.0448698	0.9999	3429	N	N
cg02582774	-0.00575453	0.00286879	0.0448661	0.9999	3429	N	N
cg09711970	0.0111264	0.00554679	0.0448654	0.9999	3429	N	N
cg15034599	0.00667826	0.00332925	0.0448634	0.9999	3429	N	N
cg05638594	0.00784167	0.00390907	0.0448544	0.9999	3429	N	N
cg27297576	0.00916207	0.00456727	0.0448533	0.9999	3429	N	N
cg12158471	0.00789597	0.0039361	0.0448519	0.9999	3429	N	N
cg06518628	0.00806784	0.00402174	0.0448501	0.9999	3429	N	N
cg03239422	0.00663446	0.00330721	0.0448497	0.9999	3429	N	N
cg10263370	0.0152216	0.00758775	0.0448487	0.9999	3429	N	N
cg16204818	0.00807319	0.00402438	0.0448486	0.9999	3429	N	N
cg13517737	0.00923765	0.00460482	0.0448474	0.9999	3429	N	N
cg18431557	0.00746557	0.00372145	0.0448467	0.9999	3429	N	N
cg25115524	0.0091705	0.00457132	0.0448463	0.9999	3429	N	N
cg06161720	-0.00495122	0.00246809	0.0448459	0.9999	3429	N	N
cg20734421	0.00713036	0.00355432	0.0448447	0.9999	3429	N	N
cg17547524	0.00630496	0.00314285	0.0448427	0.9999	3429	N	N
cg22007809	-0.0078669	0.00392139	0.0448404	0.9999	3429	N	N
cg08393305	-0.00660321	0.00329145	0.0448381	0.9999	3429	N	N
cg09256477	-0.00682197	0.00340042	0.0448333	0.9999	3429	N	N
cg09267483	0.0103843	0.00517598	0.0448306	0.9999	3429	N	N
cg14213844	0.0133089	0.00663349	0.0448224	0.9999	3429	N	N
cg01476789	0.0047133	0.00234915	0.0448152	0.9999	3429	N	N
cg10983853	0.0140027	0.00697897	0.0448125	0.9999	3312	N	N
cg10140454	-0.0171954	0.00856999	0.0448063	0.9999	3429	N	N
cg17176209	0.0121109	0.00603594	0.0448063	0.9999	3429	N	N
cg09788978	0.0077142	0.00384466	0.0448059	0.9999	3429	N	N
cg19117520	0.00716799	0.00357242	0.0448052	0.9999	3429	N	N
cg03062991	-0.0107535	0.00535933	0.044803	0.9999	3429	N	N
cg12583908	0.00677524	0.00337662	0.0448013	0.9999	3429	N	N
cg25365034	0.00452434	0.0022548	0.044799	0.9999	3429	N	N
cg09800519	0.00542143	0.00270186	0.0447971	0.9999	3429	N	N
cg10016364	0.0114881	0.0057253	0.0447971	0.9999	3429	N	N
cg01287505	-0.0112719	0.00561746	0.0447947	0.9999	3429	N	N
cg13949836	0.00736915	0.00367247	0.0447931	0.9999	3429	N	N
cg12500879	0.0123026	0.00613098	0.0447896	0.9999	3429	N	N
cg05373256	0.00598649	0.00298326	0.044782	0.9999	3429	N	N
cg06525798	-0.00621026	0.00309472	0.0447787	0.9999	3429	N	N
cg08998501	0.0114124	0.00568695	0.0447749	0.9999	3429	N	N
cg05338748	0.00784857	0.00391101	0.0447723	0.9999	3429	N	N
cg01748832	-0.00817706	0.00407437	0.0447548	0.9999	3429	N	N
cg00417424	0.00671137	0.00334406	0.0447545	0.9999	3429	N	N
cg01818121	0.00878123	0.00437538	0.0447532	0.9999	3429	N	N
cg22405774	-0.00999634	0.00498053	0.0447408	0.9999	3429	N	N
cg05960502	-0.0108265	0.00539414	0.04474	0.9999	3429	N	N
cg05390279	-0.00488954	0.00243611	0.0447381	0.9999	3429	N	N
cg23801172	0.00969944	0.00483241	0.0447323	0.9999	3429	N	N
cg08248964	0.00808443	0.00402771	0.0447279	0.9999	3429	N	N
cg02447287	0.00512207	0.00255177	0.0447221	0.9999	3429	N	N
cg08408433	0.0116965	0.00582701	0.0447181	0.9999	3429	N	N
cg07821197	-0.00504412	0.00251288	0.0447171	0.9999	3429	N	N
cg24101009	0.00436772	0.00217584	0.0447105	0.9999	3429	N	N
cg15726532	0.0126345	0.00629393	0.0447055	0.9999	3204	N	N
cg02257953	0.0182389	0.0090857	0.0447037	0.9999	3429	N	N
cg05473447	-0.00481573	0.00239892	0.0447009	0.9999	3429	N	N
cg20665157	-0.0094553	0.00470982	0.0446887	0.9999	3429	N	N
cg21501724	0.0102363	0.00509881	0.0446871	0.9999	3429	N	N
cg12110327	-0.00852848	0.00424798	0.0446798	0.9999	3429	N	N
cg03910004	0.00692765	0.00345055	0.0446761	0.9999	3429	N	N
cg00570849	0.00600231	0.00298964	0.0446748	0.9999	3429	N	N
cg20398418	0.0107715	0.00536502	0.044673	0.9999	3428	N	N
cg01257780	0.0100863	0.00502367	0.04467	0.9999	3429	N	N
cg16423811	-0.0078995	0.00393449	0.044669	0.9999	3429	N	N
cg08231348	0.0191199	0.00952278	0.0446637	0.9999	3429	N	N
cg21681327	0.0065709	0.00327265	0.0446618	0.9999	3429	N	N
cg15267024	0.00733228	0.00365185	0.0446617	0.9999	3429	N	N
cg05563107	-0.00454604	0.00226412	0.0446584	0.9999	3429	N	N
cg21229170	-0.0134927	0.00671967	0.0446497	0.9999	3428	N	N
cg04446467	0.00779369	0.00388142	0.0446487	0.9999	3429	N	N
cg26508170	0.00893674	0.00445061	0.0446453	0.9999	3429	N	N
cg14270650	-0.0100738	0.00501673	0.0446394	0.9999	3429	N	N
cg13168617	-0.00951776	0.00473979	0.0446374	0.9999	3429	N	N
cg12639192	0.00548883	0.00273338	0.0446356	0.9999	3429	N	N
cg16818145	0.00973087	0.00484561	0.0446239	0.9999	3429	N	N
cg01332882	-0.00732228	0.0036462	0.0446224	0.9999	3429	N	N
cg00701051	-0.0211368	0.0105251	0.0446204	0.9999	3429	N	N
cg01296230	0.0110475	0.00550113	0.04462	0.9999	3429	N	N
cg18988685	-0.00684872	0.00341027	0.0446152	0.9999	3429	N	N
cg01490828	-0.00448841	0.00223492	0.0446105	0.9999	3429	N	N
cg00570000	0.00765139	0.00380984	0.0446091	0.9999	3429	N	N
cg21880101	0.00676412	0.00336802	0.0446078	0.9999	3429	N	N
cg06529685	0.00829924	0.00413225	0.0445999	0.9999	3429	N	N
cg03711129	0.00580878	0.00289221	0.0445981	0.9999	3429	N	N
cg19181160	0.00769483	0.00383124	0.044596	0.9999	3429	N	N
cg14454796	-0.015301	0.00761835	0.0445959	0.9999	3429	N	N
cg04488153	0.00534976	0.00266356	0.0445906	0.9999	3429	N	N
cg08342023	-0.00535072	0.00266404	0.0445902	0.9999	3429	N	N
cg11210160	0.0088993	0.0044307	0.0445845	0.9999	3204	N	N
cg05204037	-0.00739726	0.00368274	0.0445763	0.9999	3429	N	N
cg04240548	-0.00758438	0.00377586	0.0445744	0.9999	3429	N	N
cg26574964	-0.00439348	0.00218714	0.0445606	0.9999	3429	N	N
cg06798479	0.011348	0.00564894	0.0445501	0.9999	3429	N	N
cg02481918	0.00582603	0.00290012	0.0445488	0.9999	3429	N	N
cg19430537	0.0142112	0.00707415	0.0445487	0.9999	3429	N	N
cg01391484	0.00803576	0.00400009	0.0445482	0.9999	3429	N	N
cg14245836	-0.00429516	0.00213804	0.0445454	0.9999	3429	N	N
cg10258505	-0.00938371	0.00467097	0.0445433	0.9999	3429	N	N
cg20529489	0.0130222	0.006482	0.0445398	0.9999	3429	N	N
cg21451378	0.00907951	0.00451946	0.0445391	0.9999	3428	N	N
cg11696861	0.00945738	0.00470754	0.0445385	0.9999	3429	N	N
cg01966091	0.0183399	0.00912889	0.0445377	0.9999	3429	N	N
cg24981424	0.00532916	0.00265264	0.044537	0.9999	3429	N	N
cg07868917	-0.0112259	0.0055877	0.0445333	0.9999	3429	N	N
cg01659197	0.005003	0.00249025	0.0445332	0.9999	3429	N	N
cg11509669	0.010768	0.00535975	0.0445328	0.9999	3429	N	N
cg00461311	0.00885577	0.00440793	0.0445313	0.9999	3429	N	N
cg05068866	0.00595406	0.00296356	0.0445277	0.9999	3429	N	N
cg07143525	-0.00807125	0.00401734	0.0445259	0.9999	3429	N	N
cg18075847	-0.00684568	0.00340732	0.0445256	0.9999	3429	N	N
cg08915603	0.0192177	0.00956508	0.0445213	0.9999	3429	N	N
cg04055345	-0.0149307	0.00743122	0.0445174	0.9999	3429	N	N
cg20157484	-0.00634746	0.00315922	0.0445174	0.9999	3429	N	N
cg23851359	0.0109767	0.00546321	0.0445159	0.9999	3429	N	N
cg17863660	0.0110399	0.00549456	0.0445114	0.9999	3429	N	N
cg19050351	0.00625008	0.0031104	0.044493	0.9999	3429	N	N
cg26135767	0.0123993	0.00617056	0.0444925	0.9999	3429	N	N
cg03456968	0.00845119	0.00420575	0.0444908	0.9999	3429	N	N
cg21877220	-0.0072734	0.00361945	0.0444811	0.9999	3429	N	N
cg03520966	-0.00504481	0.00251043	0.0444805	0.9999	3429	N	N
cg10213875	0.0133538	0.00664498	0.0444726	0.9999	3429	N	N
cg27276190	0.00611155	0.00304117	0.0444725	0.9999	3429	N	N
cg26533717	0.0106931	0.00532093	0.0444702	0.9999	3429	N	N
cg14492293	0.0138722	0.00690256	0.0444616	0.9999	3429	N	N
cg08865522	-0.0125106	0.00622505	0.0444604	0.9999	3312	N	N
cg10973236	0.0139151	0.00692385	0.0444593	0.9999	3429	N	N
cg17480221	0.00693807	0.00345223	0.0444589	0.9999	3429	N	N
cg11852471	-0.00887655	0.00441653	0.0444473	0.9999	3312	N	N
cg25858232	0.00992617	0.00493872	0.0444455	0.9999	3429	N	N
cg08625693	0.0098708	0.00491111	0.0444425	0.9999	3429	N	N
cg06955484	0.00935219	0.00465303	0.0444405	0.9999	3429	N	N
cg18651821	0.0114394	0.00569146	0.04444	0.9999	3429	N	N
cg15586420	-0.00471594	0.00234616	0.044424	0.9999	3429	N	N
cg02725069	-0.00709703	0.00353074	0.0444237	0.9999	3429	N	N
cg13986661	0.0105625	0.00525472	0.0444204	0.9999	3429	N	N
cg06013735	-0.00438667	0.00218229	0.044418	0.9999	3429	N	N
cg09792189	0.00615984	0.0030644	0.0444177	0.9999	3429	N	N
cg08586642	-0.0111739	0.00555872	0.0444155	0.9999	3429	N	N
cg11118422	-0.0095545	0.00475311	0.0444145	0.9999	3429	N	N
cg10953312	0.00973263	0.00484161	0.0444094	0.9999	3429	N	N
cg12728784	0.00924202	0.00459754	0.0444091	0.9999	3429	N	N
cg01642503	0.0107333	0.00533939	0.0444091	0.9999	3429	N	N
cg26520712	0.00672147	0.00334363	0.0444069	0.9999	3429	N	N
cg26607673	0.00662983	0.00329798	0.0444027	0.9999	3429	N	N
cg19067730	-0.0084614	0.00420898	0.0443974	0.9999	3429	N	N
cg13321164	0.0105662	0.00525589	0.044393	0.9999	3429	N	N
cg08282428	0.0187108	0.00930717	0.0443922	0.9999	3429	N	N
cg06850924	-0.00697582	0.00346992	0.0443918	0.9999	3429	N	N
cg01980591	-0.00833299	0.00414492	0.0443878	0.9999	3429	N	N
cg23554932	-0.00598112	0.00297503	0.0443845	0.9999	3429	N	N
cg11374732	0.00520552	0.00258921	0.0443818	0.9999	3429	N	N
cg04181831	-0.00555461	0.0027628	0.0443785	0.9999	3429	N	N
cg19241779	-0.0131041	0.00651771	0.0443746	0.9999	3429	N	N
cg07751104	-0.00772757	0.00384352	0.0443734	0.9999	3429	N	N
cg02956093	-0.00485851	0.00241651	0.0443728	0.9999	3429	N	N
cg13398291	0.00865276	0.00430365	0.0443717	0.9999	3429	N	N
cg05530403	0.00633082	0.00314875	0.0443692	0.9999	3429	N	N
cg00359010	0.00786225	0.00391041	0.0443682	0.9999	3429	N	N
cg01372608	-0.00474574	0.00236034	0.0443663	0.9999	3429	N	N
cg09351569	0.0110764	0.00550892	0.044365	0.9999	3429	N	N
cg19798735	0.0073412	0.00365119	0.0443645	0.9999	3429	N	N
cg10804363	0.00574306	0.00285634	0.044364	0.9999	3429	N	N
cg16342550	0.00598763	0.00297793	0.0443603	0.9999	3429	N	N
cg10162823	0.00783288	0.00389557	0.0443552	0.9999	3429	N	N
cg06488666	-0.00651884	0.00324204	0.044355	0.9999	3429	N	N
cg00866500	-0.00802747	0.00399233	0.0443544	0.9999	3429	N	N
cg02608491	-0.00914286	0.00454701	0.0443528	0.9999	3312	N	N
cg17591741	-0.00857779	0.00426595	0.044351	0.9999	3429	N	N
cg09695996	-0.0130084	0.00646938	0.0443502	0.9999	3429	N	N
cg10780160	0.00933861	0.00464426	0.0443481	0.9999	3429	N	N
cg23905944	0.00862341	0.00428856	0.0443474	0.9999	3429	N	N
cg00418183	0.0100089	0.00497757	0.0443465	0.9999	3429	N	N
cg26259865	0.0056397	0.0028047	0.0443463	0.9999	3429	N	N
cg16805065	-0.00582153	0.00289513	0.0443462	0.9999	3429	N	N
cg14546261	-0.00681516	0.00338924	0.044344	0.9999	3429	N	N
cg00173854	-0.00689057	0.00342662	0.0443369	0.9999	3429	N	N
cg06340836	0.00837096	0.00416262	0.0443274	0.9999	3429	N	N
cg05418508	0.0103764	0.00515977	0.044324	0.9999	3429	N	N
cg17053415	-0.0103466	0.00514472	0.0443134	0.9999	3429	N	N
cg01404416	-0.0105789	0.00526018	0.0443128	0.9999	3429	N	N
cg27429832	0.00519836	0.00258477	0.0443096	0.9999	3429	N	N
cg06804177	0.00577718	0.00287254	0.0443071	0.9999	3429	Y	N
cg04074945	-0.00885725	0.00440391	0.0443016	0.9999	3429	N	N
cg16899265	0.00785751	0.00390673	0.0442966	0.9999	3429	N	N
cg12228229	0.00608107	0.00302347	0.0442953	0.9999	3429	N	N
cg04202570	0.00824656	0.00410006	0.0442909	0.9999	3429	N	N
cg08698721	0.0054651	0.00271714	0.0442894	0.9999	3429	N	N
cg19964273	0.00669186	0.00332704	0.0442878	0.9999	3429	N	N
cg06093719	0.0151255	0.0075199	0.044284	0.9999	3429	N	N
cg21313810	-0.00709645	0.003528	0.0442762	0.9999	3429	N	N
cg08550101	0.00823469	0.00409379	0.0442718	0.9999	3429	N	N
cg09362366	0.00882576	0.00438759	0.0442698	0.9999	3429	N	N
cg24945092	0.00656965	0.00326592	0.0442644	0.9999	3429	N	N
cg01376245	-0.00646521	0.00321395	0.0442612	0.9999	3429	N	N
cg07924503	0.00932122	0.00463371	0.0442611	0.9999	3429	N	N
cg13698125	0.00430333	0.0021392	0.0442569	0.9999	3429	N	N
cg19731655	0.00923398	0.00459025	0.0442567	0.9999	3429	N	N
cg26528107	0.00557	0.00276881	0.0442523	0.9999	3429	N	N
cg08447327	-0.008778	0.00436348	0.0442518	0.9999	3429	N	N
cg26750617	0.0130687	0.00649632	0.0442507	0.9999	3429	N	N
cg19744691	-0.00998426	0.00496306	0.0442498	0.9999	3429	N	N
cg11929693	-0.00842164	0.00418623	0.0442466	0.9999	3429	N	N
cg21729214	-0.00804919	0.00400105	0.0442443	0.9999	3429	N	N
cg00506935	0.00949737	0.00472082	0.0442406	0.9999	3429	N	N
cg26355472	-0.00742471	0.00369046	0.0442344	0.9999	3429	N	N
cg13741211	0.0068018	0.00338082	0.0442326	0.9999	3429	N	N
cg01160557	0.00823112	0.00409098	0.0442182	0.9999	3312	N	N
cg16257215	0.00627812	0.00312022	0.044212	0.9999	3429	N	N
cg22305167	0.0182669	0.00907858	0.044211	0.9999	3429	N	N
cg16181859	0.00805952	0.00400555	0.0442108	0.9999	3429	N	N
cg01640437	-0.00564318	0.00280462	0.0442092	0.9999	3429	N	N
cg18862883	0.00432634	0.00215015	0.044208	0.9999	3429	N	N
cg15617699	0.00646241	0.00321169	0.0442037	0.9999	3429	N	N
cg17977780	-0.00842179	0.00418541	0.0442013	0.9999	3429	N	N
cg19116668	-0.00679247	0.00337565	0.0441995	0.9999	3429	N	N
cg20677516	0.00617217	0.00306735	0.0441975	0.9999	3429	N	N
cg24755266	0.0052877	0.0026278	0.0441974	0.9999	3429	N	N
cg15179113	0.011881	0.00590442	0.0441961	0.9999	3429	N	N
cg05905482	-0.00768588	0.00381951	0.0441919	0.9999	3204	N	N
cg18874060	-0.00847779	0.00421291	0.0441846	0.9999	3429	N	N
cg05973398	-0.00673607	0.00334703	0.0441618	0.9999	3429	N	N
cg15020726	0.0150147	0.00746052	0.0441618	0.9999	3429	N	N
cg15861189	0.00701417	0.00348519	0.0441602	0.9999	3429	N	N
cg03725652	0.00556992	0.00276756	0.0441594	0.9999	3429	N	N
cg05550861	0.010906	0.0054188	0.0441538	0.9999	3429	N	N
cg09454560	0.0101406	0.0050385	0.0441535	0.9999	3429	N	N
cg08214957	0.00811453	0.00403175	0.0441507	0.9999	3429	N	N
cg23438040	0.00515301	0.0025603	0.0441503	0.9999	3429	N	N
cg22627293	-0.00699022	0.0034731	0.044149	0.9999	3429	N	N
cg03375366	0.00535597	0.00266109	0.044146	0.9999	3429	N	N
cg17985124	0.00898716	0.00446521	0.0441457	0.9999	3429	N	N
cg17385662	0.00672493	0.00334113	0.0441386	0.9999	3312	N	N
cg27636676	-0.0100504	0.00499322	0.0441349	0.9999	3429	N	N
cg26022877	-0.0113202	0.00562394	0.0441291	0.9999	3312	N	N
cg03678062	0.00647535	0.00321693	0.0441251	0.9999	3429	N	N
cg00530688	0.00763164	0.00379123	0.0441178	0.9999	3037	N	N
cg19437281	0.00669111	0.00332398	0.0441169	0.9999	3429	N	N
cg00162541	-0.00909663	0.0045189	0.0441124	0.9999	3429	N	N
cg18256429	-0.00474512	0.0023572	0.0441114	0.9999	3429	N	N
cg13509702	0.00630089	0.00313003	0.0441099	0.9999	3429	N	N
cg10692528	-0.0110639	0.00549602	0.0441068	0.9999	3429	N	N
cg17769836	-0.00676672	0.00336139	0.0441067	0.9999	3429	N	N
cg25868469	0.00702514	0.0034895	0.0440913	0.9999	3429	N	N
cg19226358	-0.00602248	0.00299143	0.044089	0.9999	3429	N	N
cg24199112	0.0128444	0.00637989	0.0440868	0.9999	3429	N	N
cg11157525	0.00847568	0.00420986	0.0440839	0.9999	3429	N	N
cg02229461	0.00789894	0.00392337	0.0440827	0.9999	3429	N	N
cg16413687	0.0117755	0.00584879	0.04408	0.9999	3429	N	N
cg07010222	0.00896221	0.00445136	0.0440763	0.9999	3429	N	N
cg24279243	0.0115219	0.00572272	0.0440759	0.9999	3429	N	N
cg19009471	0.00538155	0.00267289	0.0440744	0.9999	3429	N	N
cg07079755	-0.00633899	0.00314841	0.044073	0.9999	3429	N	N
cg13917504	0.00341928	0.00169825	0.0440708	0.9999	3429	N	N
cg19527995	-0.0123023	0.00610984	0.0440588	0.9999	3312	N	N
cg06668155	-0.00829723	0.00412071	0.0440577	0.9999	3429	N	N
cg03654598	-0.00871688	0.00432912	0.044057	0.9999	3429	N	N
cg11042320	-0.00752422	0.00373674	0.0440538	0.9999	3429	N	N
cg11915787	0.0117223	0.00582158	0.044053	0.9999	3429	N	N
cg18174779	-0.0091883	0.00456294	0.044043	0.9999	3429	N	N
cg25277573	0.00650786	0.00323182	0.044043	0.9999	3429	N	N
cg05606948	0.00588685	0.00292341	0.0440417	0.9999	3429	N	N
cg22835852	0.010624	0.00527579	0.0440389	0.9999	3429	N	N
cg03021892	-0.0130807	0.00649576	0.0440374	0.9999	3429	N	N
cg12286462	-0.0106601	0.00529361	0.0440335	0.9999	3429	N	N
cg19816642	0.0107186	0.00532256	0.0440303	0.9999	3429	N	N
cg25944130	-0.0151998	0.00754782	0.04403	0.9999	3429	N	N
cg10523144	-0.00906327	0.0045005	0.0440268	0.9999	3429	N	N
cg19182267	0.00796878	0.00395687	0.044019	0.9999	3429	N	N
cg07757702	0.00534452	0.00265378	0.0440174	0.9999	3429	N	N
cg22463915	0.00907075	0.00450393	0.0440132	0.9999	3429	N	N
cg12412531	-0.0117424	0.00583039	0.0440105	0.9999	3429	N	N
cg01898698	0.00843968	0.00419047	0.0440077	0.9999	3429	N	N
cg11865223	0.00764378	0.00379505	0.0439945	0.9999	3429	N	N
cg06180061	0.00504517	0.00250482	0.0439902	0.9999	3429	N	N
cg04722756	-0.00703191	0.00349119	0.0439896	0.9999	3204	N	N
cg00146565	0.0086292	0.00428418	0.043988	0.9999	3429	N	N
cg02232751	0.00538997	0.00267595	0.0439858	0.9999	3429	N	N
cg27370248	0.00406016	0.00201567	0.0439786	0.9999	3429	N	N
cg07411620	-0.00905569	0.00449568	0.0439772	0.9999	3429	N	N
cg24366557	0.00832421	0.00413253	0.0439767	0.9999	3429	N	N
cg01983492	0.00494684	0.00245581	0.0439732	0.9999	3429	N	N
cg13192180	0.00923049	0.00458225	0.0439674	0.9999	3429	N	N
cg12029794	0.00626652	0.00311075	0.0439599	0.9999	3429	N	N
cg02922035	0.00853287	0.00423575	0.0439582	0.9999	3312	N	N
cg09867669	-0.0144573	0.00717661	0.0439569	0.9999	3429	N	N
cg00449812	0.0057026	0.00283074	0.0439546	0.9999	3429	N	N
cg23519637	-0.0130356	0.00647062	0.0439486	0.9999	3429	N	N
cg11385042	0.00889209	0.00441381	0.0439457	0.9999	3429	N	N
cg03270395	0.0123854	0.0061477	0.0439422	0.9999	3429	N	N
cg14288424	-0.00465299	0.00230941	0.043926	0.9999	3429	N	N
cg08892712	-0.00642786	0.00319026	0.0439217	0.9999	3429	N	N
cg01234420	-0.00754036	0.00374235	0.0439181	0.9999	3429	N	N
cg14330516	0.00767703	0.00381001	0.0439085	0.9999	3429	N	N
cg22321559	-0.00859575	0.00426591	0.0439062	0.9999	3429	N	N
cg20689362	0.00551681	0.00273784	0.0439026	0.9999	3429	N	N
cg15704055	0.00929256	0.00461165	0.0439026	0.9999	3429	N	N
cg15382051	-0.0135972	0.00674789	0.0439018	0.9999	3429	N	N
cg02481669	0.00815104	0.00404498	0.0438944	0.9999	3429	N	N
cg17964975	-0.00802332	0.00398151	0.0438893	0.9999	3429	N	N
cg14201717	0.00725377	0.00359962	0.0438891	0.9999	3429	N	N
cg03348161	-0.00846465	0.00420046	0.0438864	0.9999	3429	N	N
cg16547529	-0.00899733	0.00446473	0.0438832	0.9999	3429	N	N
cg10552275	0.00949758	0.00471295	0.0438826	0.9999	3429	N	N
cg22973076	0.0120409	0.00597488	0.0438779	0.9999	3429	N	N
cg17071181	0.00634368	0.00314777	0.0438739	0.9999	3429	N	N
cg11837391	0.00589595	0.00292559	0.0438726	0.9999	3429	N	N
cg19576697	0.00648355	0.00321693	0.043858	0.9999	3429	N	N
cg03156396	0.0137699	0.00683206	0.0438542	0.9999	3429	N	N
cg23704936	0.0155557	0.00771807	0.0438528	0.9999	3429	N	N
cg19234894	-0.0085211	0.00422769	0.0438474	0.9999	3429	N	N
cg07172091	-0.00506262	0.00251178	0.043847	0.9999	3037	N	N
cg17560340	-0.00762381	0.00378245	0.0438441	0.9999	3429	N	N
cg24766816	0.00792399	0.00393137	0.0438441	0.9999	3429	N	N
cg03533979	0.00862928	0.00428115	0.043837	0.9999	3429	N	N
cg12352960	0.00712726	0.00353597	0.0438369	0.9999	3429	N	N
cg06951969	-0.00472424	0.00234376	0.0438348	0.9999	3429	N	N
cg18452600	0.0103432	0.00513131	0.0438304	0.9999	3429	N	N
cg01200389	0.0107597	0.00533789	0.0438298	0.9999	3429	N	N
cg24725642	-0.0112268	0.0055696	0.0438294	0.9999	3429	N	N
cg04635334	0.014662	0.0072737	0.0438256	0.9999	3312	N	N
cg19275398	-0.00761902	0.00377973	0.0438251	0.9999	3429	N	N
cg05372578	-0.00818748	0.0040617	0.0438234	0.9999	3429	N	N
cg14393034	0.00729174	0.00361728	0.0438199	0.9999	3429	N	N
cg18808076	0.0101582	0.0050392	0.0438182	0.9999	3429	N	N
cg00508817	-0.00906864	0.00449866	0.0438154	0.9999	3429	N	N
cg21768956	-0.0143695	0.00712795	0.0438062	0.9999	3429	N	N
cg17321561	-0.00970401	0.00481361	0.0438048	0.9999	3429	N	N
cg13976544	-0.016784	0.00832513	0.0437933	0.9999	3429	N	N
cg07087557	-0.00409106	0.00202914	0.0437839	0.9999	3429	N	N
cg03185820	0.00617297	0.00306158	0.0437722	0.9999	3429	N	N
cg01253826	-0.00734275	0.00364171	0.0437699	0.9999	3429	N	N
cg16735986	0.00767322	0.00380557	0.0437671	0.9999	3429	N	N
cg11037787	0.00746376	0.00370168	0.0437665	0.9999	3429	N	N
cg19486949	-0.00673468	0.00334002	0.0437623	0.9999	3429	N	N
cg04077677	0.00951793	0.00472027	0.0437586	0.9999	3429	N	N
cg10622019	0.0125548	0.00622622	0.0437546	0.9999	3429	N	N
cg04108127	0.00666552	0.00330559	0.0437539	0.9999	3429	N	N
cg22855274	0.00963577	0.00477857	0.0437523	0.9999	3429	N	N
cg10653000	0.00949447	0.00470843	0.0437496	0.9999	3429	N	N
cg03593419	-0.00502864	0.00249375	0.0437482	0.9999	3429	N	N
cg13583523	-0.00764219	0.00378982	0.0437473	0.9999	3429	N	N
cg13827984	0.00576242	0.00285759	0.0437442	0.9999	3429	N	N
cg22390337	0.00617661	0.00306298	0.0437438	0.9999	3429	N	N
cg09624910	0.0112826	0.00559502	0.0437436	0.9999	3429	N	N
cg02052460	0.00683134	0.00338762	0.0437418	0.9999	3429	N	N
cg02638348	-0.00884046	0.00438392	0.0437409	0.9999	3429	N	N
cg06994657	-0.00592737	0.00293927	0.0437363	0.9999	3429	N	N
cg24030587	0.010984	0.0054467	0.0437328	0.9999	3429	N	N
cg04095971	0.0137387	0.0068126	0.0437311	0.9999	3429	N	N
cg17031607	-0.00572116	0.0028369	0.0437272	0.9999	3429	N	N
cg14933468	0.0114614	0.00568308	0.0437199	0.9999	3429	N	N
cg22714419	-0.00683359	0.00338833	0.0437161	0.9999	3429	N	N
cg02977955	0.0103211	0.00511754	0.0437157	0.9999	3429	N	N
cg24286414	0.00825248	0.00409177	0.0437112	0.9999	3429	N	N
cg17682432	0.0100591	0.00498747	0.043709	0.9999	3429	N	N
cg03281309	-0.0136457	0.00676555	0.0437018	0.9999	3429	N	N
cg14550101	-0.00682797	0.00338526	0.0436986	0.9999	3204	N	N
cg06378871	0.0106807	0.0052953	0.0436949	0.9999	3429	N	N
cg17949402	0.0186728	0.00925768	0.0436945	0.9999	3429	N	N
cg08984038	0.00727101	0.00360475	0.0436891	0.9999	3429	N	N
cg04930921	0.00903289	0.00447818	0.0436864	0.9999	3429	N	N
cg10434653	-0.014083	0.00698186	0.0436861	0.9999	3429	N	N
cg06624368	-0.00773398	0.00383422	0.0436858	0.9999	3312	N	N
cg24766334	0.0171264	0.00849038	0.0436795	0.9999	3429	N	N
cg23378951	-0.0107717	0.00534001	0.0436781	0.9999	3429	N	N
cg08706545	-0.00728547	0.00361159	0.0436697	0.9999	3429	N	N
cg05200610	-0.00902043	0.00447155	0.0436647	0.9999	3429	N	N
cg04574480	0.00416543	0.00206485	0.0436633	0.9999	3429	N	N
cg24358785	0.0121076	0.00600184	0.0436625	0.9999	3429	N	N
cg14461650	-0.0055839	0.00276793	0.0436587	0.9999	3429	N	N
cg20818283	-0.00813282	0.0040313	0.0436517	0.9999	3429	N	N
cg26569590	-0.00568617	0.00281852	0.0436505	0.9999	3429	N	N
cg20541752	0.00854483	0.00423545	0.0436481	0.9999	3429	N	N
cg06443231	-0.0115861	0.00574291	0.043647	0.9999	3429	N	N
cg14822257	0.0077056	0.00381944	0.0436464	0.9999	3429	N	N
cg17360140	0.00954006	0.00472872	0.0436463	0.9999	3325	N	N
cg05526487	0.00667118	0.00330668	0.0436448	0.9999	3429	N	N
cg00410034	0.00702325	0.00348118	0.0436443	0.9999	3429	N	N
cg16071359	-0.00327454	0.00162302	0.0436378	0.9999	3429	N	N
cg12365451	-0.00620279	0.0030743	0.0436297	0.9999	3429	N	N
cg07922411	0.0113281	0.00561455	0.043629	0.9999	3429	N	N
cg22268341	-0.00915109	0.00453553	0.0436283	0.9999	3429	N	N
cg23873996	0.00924098	0.00458007	0.0436276	0.9999	3429	N	N
cg05446860	0.0103598	0.00513458	0.043627	0.9999	3429	N	N
cg23806609	0.00532895	0.00264106	0.0436194	0.9999	3429	N	N
cg23690444	0.017836	0.00883955	0.0436176	0.9999	3429	N	N
cg13323828	0.00903341	0.00447683	0.0436108	0.9999	3429	N	N
cg24187961	0.00685512	0.00339728	0.0436097	0.9999	3429	N	N
cg26811927	0.0128185	0.00635242	0.0436025	0.9999	3429	N	N
cg22120714	0.0121575	0.00602479	0.043601	0.9999	3429	N	N
cg25552655	0.0133192	0.00660038	0.0435963	0.9999	3429	N	N
cg27298085	-0.00573564	0.00284228	0.0435943	0.9999	3429	N	N
cg01522456	0.0134629	0.00667134	0.0435887	0.9999	3429	N	N
cg02708389	0.00720028	0.00356795	0.0435868	0.9999	3429	N	N
cg02959678	0.00886996	0.00439526	0.0435835	0.9999	3429	N	N
cg09688546	0.0108756	0.00538892	0.0435772	0.9999	3429	N	N
cg00177787	-0.0127135	0.00629935	0.0435686	0.9999	3429	N	N
cg00720066	-0.00673936	0.00333922	0.0435661	0.9999	3429	N	N
cg17326095	0.00715375	0.00354443	0.0435595	0.9999	3429	N	N
cg11796181	0.0129619	0.006422	0.0435536	0.9999	3429	N	N
cg22143395	0.0073734	0.00365316	0.0435534	0.9999	3429	N	N
cg08627233	0.0116171	0.00575568	0.0435522	0.9999	3429	N	N
cg00393263	0.00647545	0.0032082	0.0435492	0.9999	3429	N	N
cg01503516	-0.00625842	0.00310068	0.043549	0.9999	3429	N	N
cg01450566	0.00569157	0.00281981	0.0435471	0.9999	3429	N	N
cg26803802	-0.0123524	0.00611973	0.0435433	0.9999	3429	N	N
cg17101703	-0.00517957	0.00256603	0.043538	0.9999	3429	N	N
cg12323980	0.0133373	0.00660706	0.0435241	0.9999	3429	N	N
cg06087185	0.0177361	0.00878609	0.0435231	0.9999	3429	N	N
cg22337830	0.00815909	0.00404182	0.043522	0.9999	3429	N	N
cg17884674	0.00752509	0.00372774	0.0435212	0.9999	3429	N	N
cg13939809	0.00979535	0.00485234	0.0435198	0.9999	3429	N	N
cg23544833	0.0135466	0.00671054	0.0435186	0.9999	3429	N	N
cg02223323	0.00771355	0.003821	0.0435158	0.9999	3429	N	N
cg22442730	-0.00668642	0.00331217	0.0435138	0.9999	3429	N	N
cg11021810	0.00488512	0.00241988	0.0435136	0.9999	3429	N	N
cg27089226	-0.0111104	0.00550343	0.0435074	0.9999	3429	N	N
cg20876987	0.00628512	0.0031131	0.0434948	0.9999	3429	N	N
cg19815634	-0.00748681	0.00370816	0.0434862	0.9999	3429	N	N
cg17560009	0.00905066	0.00448267	0.0434835	0.9999	3429	N	N
cg11155865	-0.0102361	0.00506972	0.0434805	0.9999	3429	N	N
cg13972124	0.00885389	0.00438512	0.0434793	0.9999	3429	N	N
cg24904242	0.00791439	0.00391977	0.0434771	0.9999	3429	N	N
cg18185189	0.00528558	0.00261776	0.043474	0.9999	3429	N	N
cg12459059	0.00662785	0.0032825	0.0434723	0.9999	3429	N	N
cg16596106	-0.00659011	0.00326378	0.04347	0.9999	3429	N	N
cg22956116	-0.00359451	0.00178019	0.0434697	0.9999	3429	N	N
cg26126181	0.0076053	0.00376654	0.0434692	0.9999	3429	N	N
cg07117068	-0.0115838	0.00573656	0.043456	0.9999	3429	N	N
cg15689513	0.00578136	0.00286304	0.0434555	0.9999	3429	N	N
cg24790297	0.00791954	0.00392187	0.0434534	0.9999	3429	N	N
cg04429812	0.00548032	0.00271385	0.0434471	0.9999	3429	N	N
cg08841952	-0.0087159	0.00431596	0.0434399	0.9999	3429	N	N
cg19509763	0.0120779	0.00598072	0.0434381	0.9999	3429	N	N
cg23662671	0.00760265	0.00376461	0.0434348	0.9999	3429	N	N
cg04016730	0.00733873	0.00363392	0.0434345	0.9999	3429	N	N
cg08239297	0.00711369	0.00352242	0.0434305	0.9999	3429	N	N
cg09450063	-0.0048833	0.00241798	0.0434266	0.9999	3429	N	N
cg03394150	0.0188839	0.00935032	0.0434254	0.9999	3429	N	N
cg15634877	0.0123316	0.00610596	0.0434251	0.9999	3429	N	N
cg15937958	0.00606977	0.00300534	0.0434183	0.9999	3312	N	N
cg20403938	0.00822412	0.00407195	0.0434142	0.9999	3429	N	N
cg15645479	-0.00864435	0.00427999	0.0434132	0.9999	3429	N	N
cg03188390	0.0126943	0.00628515	0.0434117	0.9999	3429	N	N
cg25535897	0.00586675	0.00290466	0.0434069	0.9999	3429	N	N
cg03780927	0.00972122	0.00481288	0.0434007	0.9999	3429	N	N
cg01862363	0.010758	0.0053261	0.0433971	0.9999	3429	N	N
cg13055484	0.0143677	0.00711308	0.043394	0.9999	3429	N	N
cg08860953	-0.00748901	0.00370755	0.0433899	0.9999	3429	N	N
cg20546570	-0.00807592	0.00399795	0.043382	0.9999	3429	N	N
cg02952918	-0.0147249	0.00728945	0.0433797	0.9999	3429	N	N
cg24504936	0.0145983	0.00722677	0.0433796	0.9999	3429	N	N
cg22820426	0.00732751	0.00362732	0.0433741	0.9999	3429	N	N
cg02137956	0.00564928	0.00279653	0.0433722	0.9999	3429	N	N
cg11012543	0.00707179	0.00350068	0.0433712	0.9999	3429	N	N
cg01066179	-0.0117467	0.00581476	0.0433684	0.9999	3429	N	N
cg14808378	-0.0134536	0.00665965	0.0433664	0.9999	3429	N	N
cg05826817	-0.00901716	0.00446336	0.0433561	0.9999	3429	N	N
cg08634598	0.00899167	0.00445071	0.0433546	0.9999	3429	N	N
cg14393923	0.00977663	0.00483903	0.0433452	0.9999	3429	N	N
cg24611446	0.00892436	0.00441697	0.0433344	0.9999	3429	N	N
cg15443793	-0.00705023	0.00348932	0.0433296	0.9999	3429	N	N
cg22264014	0.00711352	0.00352058	0.0433257	0.9999	3429	N	N
cg02841886	0.0131557	0.0065108	0.0433209	0.9999	3429	N	N
cg13019925	-0.00765728	0.00378952	0.0433164	0.9999	3204	N	N
cg03066979	-0.00377663	0.00186897	0.0433112	0.9999	3429	N	N
cg01440570	0.00651897	0.0032261	0.0433109	0.9999	3429	N	N
cg10211873	0.0058728	0.00290624	0.0433052	0.9999	3429	N	N
cg08143875	0.00779045	0.00385513	0.0433003	0.9999	3429	N	N
cg04499214	0.00750384	0.00371329	0.0432999	0.9999	3429	N	N
cg15878317	0.0099595	0.00492833	0.0432936	0.9999	3429	N	N
cg01198338	-0.00481536	0.00238272	0.0432847	0.9999	3429	N	N
cg07597069	-0.0087206	0.00431481	0.0432711	0.9999	3429	N	N
cg20982046	0.0197504	0.00977191	0.0432648	0.9999	3429	N	N
cg24521869	0.00498881	0.00246831	0.0432646	0.9999	3429	N	N
cg25037841	0.0057118	0.00282597	0.0432614	0.9999	3429	N	N
cg00271154	-0.00623105	0.00308271	0.04325	0.9999	3429	N	N
cg07111415	0.00788094	0.00389891	0.0432469	0.9999	3429	N	N
cg21824902	-0.00551134	0.00272655	0.0432423	0.9999	3429	N	N
cg06641749	0.00672645	0.00332764	0.0432394	0.9999	3429	N	N
cg16255280	0.00599844	0.00296746	0.0432377	0.9999	3429	N	N
cg11067736	0.0167956	0.0083088	0.0432356	0.9999	3429	N	N
cg09250965	-0.00845788	0.00418411	0.0432355	0.9999	3429	N	N
cg19452338	-0.00788491	0.00390064	0.0432344	0.9999	3429	N	N
cg19720914	-0.00505417	0.00250028	0.043234	0.9999	3429	N	N
cg01110955	-0.0118602	0.00586699	0.0432261	0.9999	3429	N	N
cg26377630	-0.0109463	0.00541478	0.0432213	0.9999	3429	N	N
cg21789564	0.0107269	0.00530624	0.0432209	0.9999	3429	N	N
cg15658978	0.00724689	0.00358466	0.0432135	0.9999	3429	N	N
cg07792822	-0.0104672	0.00517753	0.043212	0.9999	3429	N	N
cg02527252	0.00734047	0.00363071	0.0431999	0.9999	3429	N	N
cg07254608	-0.00539868	0.00267026	0.043199	0.9999	3429	N	N
cg11610050	0.00751611	0.00371755	0.0431977	0.9999	3429	N	N
cg09135656	0.0137333	0.00679252	0.0431949	0.9999	3429	N	N
cg02734358	0.00865331	0.00427988	0.0431911	0.9999	3429	N	N
cg16142952	-0.00531582	0.00262913	0.0431873	0.9999	3429	N	N
cg24025508	0.00932021	0.00460956	0.0431836	0.9999	3429	N	N
cg01006126	0.0118353	0.00585342	0.0431828	0.9999	3429	N	N
cg23564939	0.00853785	0.00422258	0.0431817	0.9999	3429	N	N
cg22522939	0.009307	0.00460297	0.0431811	0.9999	3429	N	N
cg19484680	0.00677958	0.00335297	0.0431803	0.9999	3429	N	N
cg14145438	0.0086204	0.00426332	0.0431775	0.9999	3429	N	N
cg05681076	0.00833894	0.00412405	0.043174	0.9999	3429	N	N
cg07504977	0.00861602	0.00426105	0.0431718	0.9999	3429	N	N
cg21401642	0.0114502	0.00566251	0.0431659	0.9999	3429	N	N
cg08951005	-0.00960071	0.0047478	0.0431619	0.9999	3429	N	N
cg24889207	0.00630701	0.00311894	0.0431593	0.9999	3429	N	N
cg07105891	0.00515199	0.00254775	0.0431585	0.9999	3429	N	N
cg22202401	-0.0122257	0.00604584	0.0431584	0.9999	3429	N	N
cg18682423	0.0114607	0.0056673	0.043151	0.9999	3312	N	N
cg05928342	0.00942743	0.00466185	0.0431506	0.9999	3429	N	N
cg09247981	-0.0135056	0.00667846	0.0431497	0.9999	3429	N	N
cg11261412	-0.00725722	0.00358866	0.0431492	0.9999	3429	N	N
cg15024592	0.00983446	0.00486301	0.0431456	0.9999	3429	N	N
cg19528502	0.00969826	0.00479557	0.0431415	0.9999	3429	N	N
cg00656410	0.00643042	0.00317964	0.0431379	0.9999	3429	N	N
cg23345580	0.00839711	0.00415166	0.0431154	0.9999	3429	N	N
cg05303057	0.00915281	0.00452516	0.0431094	0.9999	3429	N	N
cg23545822	-0.0055512	0.00274452	0.0431094	0.9999	3429	N	N
cg00054496	0.00924393	0.00457014	0.0431063	0.9999	3429	N	N
cg04906546	-0.0102747	0.00507962	0.0430999	0.9999	3429	N	N
cg05691848	0.0103813	0.00513228	0.0430996	0.9999	3429	N	N
cg17545182	0.0180943	0.00894531	0.0430968	0.9999	3429	N	N
cg04981758	0.00769535	0.00380436	0.0430966	0.9999	3429	N	N
cg03010425	0.00653038	0.00322841	0.0430951	0.9999	3429	N	N
cg06914817	0.00765973	0.00378663	0.0430898	0.9999	3429	N	N
cg12445565	-0.00898827	0.00444339	0.0430896	0.9999	3429	N	N
cg10086659	0.00846616	0.00418527	0.0430889	0.9999	3429	N	N
cg16922658	-0.0148695	0.00735064	0.043085	0.9999	3312	N	N
cg21674927	0.00725674	0.00358727	0.0430819	0.9999	3429	N	N
cg27051339	-0.0138261	0.00683453	0.043076	0.9999	3429	N	N
cg10945385	0.00768512	0.00379882	0.0430701	0.9999	3429	N	N
cg15899426	0.0058074	0.0028706	0.0430667	0.9999	3429	N	N
cg05985135	0.00535292	0.00264592	0.0430647	0.9999	3429	N	N
cg10441983	0.00671418	0.00331869	0.0430587	0.9999	3429	N	N
cg17713912	-0.0118331	0.00584884	0.043057	0.9999	3429	N	N
cg26002512	0.0105587	0.00521887	0.0430557	0.9999	3429	N	N
cg05635455	-0.0137223	0.00678253	0.0430537	0.9999	3429	N	N
cg26430287	0.00782021	0.00386518	0.0430481	0.9999	3429	N	N
cg04198139	0.00619275	0.00306076	0.043045	0.9999	3429	N	N
cg00312474	0.00982974	0.00485819	0.0430386	0.9999	3429	N	N
cg00329728	0.015392	0.00760701	0.0430318	0.9999	3429	N	N
cg18564053	0.0110446	0.00545819	0.0430217	0.9999	3429	N	N
cg20444381	-0.00379262	0.00187428	0.0430209	0.9999	3429	N	N
cg01834225	-0.00881485	0.00435589	0.043005	0.9999	3429	N	N
cg21736686	0.00632722	0.00312646	0.0429944	0.9999	3429	N	N
cg03524630	0.0067354	0.00332813	0.0429927	0.9999	3429	N	N
cg11691561	-0.0119459	0.00590265	0.0429893	0.9999	3429	N	N
cg13149330	-0.0182455	0.00901538	0.0429883	0.9999	3429	N	N
cg05042858	-0.00477097	0.00235738	0.0429863	0.9999	3429	N	N
cg08682866	-0.00921987	0.00455547	0.0429793	0.9999	3429	N	N
cg23412900	-0.0134719	0.0066563	0.0429775	0.9999	3429	N	N
cg12942139	-0.00488698	0.00241459	0.0429768	0.9999	3429	N	N
cg03918071	0.00571491	0.00282352	0.0429663	0.9999	3429	N	N
cg12312265	0.00619576	0.00306102	0.0429618	0.9999	3429	N	N
cg12673103	0.00997785	0.00492943	0.0429557	0.9999	3429	N	N
cg21503148	-0.00952041	0.00470339	0.0429538	0.9999	3429	N	N
cg00877691	0.00528645	0.00261162	0.0429489	0.9999	3429	N	N
cg07143050	0.0097641	0.00482342	0.0429385	0.9999	3429	N	N
cg20272918	-0.00856002	0.00422856	0.0429355	0.9999	3429	N	N
cg16292251	0.00580007	0.00286507	0.0429285	0.9999	3429	N	N
cg21428393	-0.00761055	0.00375939	0.0429278	0.9999	3037	N	N
cg22674202	0.00968602	0.00478457	0.0429261	0.9999	3429	N	N
cg23720063	-0.00978877	0.00483495	0.0429099	0.9999	3429	N	N
cg24182831	0.00984615	0.00486315	0.0429038	0.9999	3429	N	N
cg09851245	-0.00571626	0.0028233	0.0429012	0.9999	3429	N	N
cg14093368	-0.00652313	0.0032218	0.0428999	0.9999	3429	N	N
cg00643111	-0.00899016	0.00444018	0.042895	0.9999	3429	N	N
cg17668069	-0.00455774	0.002251	0.0428921	0.9999	3429	N	N
cg13242661	0.0117571	0.00580665	0.0428913	0.9999	3429	N	N
cg01240047	0.00407363	0.00201186	0.0428874	0.9999	3429	N	N
cg07650406	0.00606373	0.00299463	0.0428812	0.9999	3429	N	N
cg10057904	0.00541724	0.00267531	0.0428773	0.9999	3429	N	N
cg03591690	0.0126364	0.00624046	0.0428762	0.9999	3429	N	N
cg14928991	-0.00573738	0.00283331	0.0428701	0.9999	3429	N	N
cg25453677	-0.0118114	0.00583272	0.0428649	0.9999	3429	N	N
cg12411965	0.005022	0.00247994	0.0428627	0.9999	3429	N	N
cg10508217	0.00722111	0.00356589	0.0428621	0.9999	3429	N	N
cg14771997	0.00998167	0.00492907	0.042861	0.9999	3429	N	N
cg10953317	0.0116177	0.00573687	0.0428587	0.9999	3429	N	N
cg02068171	-0.010639	0.0052535	0.0428534	0.9999	3429	N	N
cg01814963	-0.00591604	0.00292129	0.0428528	0.9999	3429	N	N
cg23909834	0.00691631	0.00341521	0.0428522	0.9999	3429	N	N
cg04727924	0.00566759	0.00279855	0.0428476	0.9999	3429	N	N
cg12024304	-0.00788525	0.00389348	0.042842	0.9999	3429	N	N
ch.2.30415474F	0.0108023	0.00533375	0.0428389	0.9999	3429	N	N
cg03250656	0.0111391	0.00549997	0.0428373	0.9999	3429	N	N
cg07342790	-0.00671122	0.00331355	0.042828	0.9999	3429	N	N
cg10921168	-0.00951755	0.00469903	0.0428237	0.9999	3429	N	N
cg16626314	0.00586732	0.00289683	0.0428233	0.9999	3429	N	N
cg07180649	-0.00718477	0.00354727	0.0428226	0.9999	3429	N	N
cg23349326	-0.0079648	0.00393228	0.0428171	0.9999	3429	N	N
cg06299307	-0.0109381	0.00540015	0.0428146	0.9999	3429	N	N
cg13002454	-0.00840915	0.00415154	0.0428109	0.9999	3429	N	N
cg00397740	-0.00720643	0.00355776	0.0428107	0.9999	3429	N	N
cg14472062	0.0122554	0.00605036	0.0428099	0.9999	3428	N	N
cg23533513	0.00835881	0.00412663	0.042808	0.9999	3429	N	N
cg25339408	-0.00591848	0.00292184	0.042806	0.9999	3429	N	N
cg11334004	-0.00481126	0.00237522	0.0428055	0.9999	3429	N	N
cg08214995	-0.00628885	0.00310466	0.042804	0.9999	3429	N	N
cg06982745	0.0147421	0.00727772	0.0428004	0.9999	3429	N	N
cg06868991	0.0107126	0.00528826	0.0427919	0.9999	3429	N	N
cg24650522	-0.00910065	0.00449249	0.0427905	0.9999	3429	N	N
cg11650648	0.00915368	0.00451858	0.0427868	0.9999	3429	N	N
cg02339542	0.00558867	0.00275873	0.0427837	0.9999	3429	N	N
cg02913948	-0.00553573	0.00273246	0.0427738	0.9999	3429	N	N
cg15666066	-0.00996136	0.00491694	0.0427721	0.9999	3429	N	N
cg04662609	0.00787338	0.00388629	0.0427712	0.9999	3429	N	N
cg25382900	-0.00826195	0.00407801	0.0427671	0.9999	3429	N	N
cg00960772	-0.01101	0.00543429	0.0427625	0.9999	3429	N	N
cg03583111	0.00620015	0.00306023	0.0427603	0.9999	3429	N	N
cg16044595	-0.00763075	0.00376632	0.0427598	0.9999	3429	N	N
cg09379755	0.00868449	0.00428639	0.0427584	0.9999	3429	N	N
cg16781340	0.0136238	0.00672427	0.0427581	0.9999	3429	N	N
cg01270593	0.0085573	0.00422354	0.0427549	0.9999	3429	N	N
cg24855818	0.00592761	0.0029256	0.042753	0.9999	3429	N	N
cg05382497	0.00805695	0.00397647	0.0427488	0.9999	3429	N	N
cg00292047	-0.00482201	0.00237979	0.0427404	0.9999	3429	N	N
cg07869434	0.0144962	0.00715426	0.0427403	0.9999	3429	N	N
cg12904078	-0.0153885	0.00759443	0.0427356	0.9999	3429	N	N
cg16964117	0.00504823	0.00249129	0.0427287	0.9999	3429	N	N
cg16617817	0.0110834	0.00546957	0.0427272	0.9999	3429	N	N
cg02796725	0.00744842	0.00367562	0.0427198	0.9999	3429	N	N
cg03559836	0.00810611	0.00400012	0.0427167	0.9999	3429	N	N
cg14010015	0.005794	0.00285915	0.0427162	0.9999	3429	N	N
cg02974499	-0.00851602	0.00420232	0.042713	0.9999	3429	N	N
cg02743650	0.0196141	0.00967873	0.0427115	0.9999	3429	N	N
cg20266715	-0.00808675	0.0039904	0.0427081	0.9999	3312	N	N
cg22257101	-0.00981125	0.00484131	0.0427065	0.9999	3429	N	N
cg00506590	-0.00808266	0.00398825	0.0427012	0.9999	3429	N	N
cg02122920	0.00914877	0.00451426	0.0426998	0.9999	3429	N	N
cg25030888	-0.00793503	0.00391532	0.0426972	0.9999	3429	N	N
cg21241385	-0.00695407	0.00343122	0.0426924	0.9999	3429	N	N
cg18315695	-0.00549707	0.00271229	0.0426904	0.9999	3037	N	N
cg25655978	-0.0084756	0.00418189	0.042689	0.9999	3429	N	N
cg08685832	0.00655852	0.00323595	0.0426858	0.9999	3429	N	N
cg10585379	0.00915879	0.00451877	0.0426796	0.9999	3429	N	N
cg25908030	-0.0109331	0.00539416	0.042679	0.9999	3429	N	N
cg09728457	0.00803196	0.00396279	0.0426786	0.9999	3429	N	N
cg12308631	0.00671036	0.00331073	0.0426775	0.9999	3429	N	N
cg07441263	0.00671466	0.00331282	0.0426753	0.9999	3429	N	N
cg05520940	0.00940756	0.00464141	0.0426751	0.9999	3429	N	N
cg10962754	0.00552734	0.00272698	0.0426717	0.9999	3429	N	N
cg09850012	0.00515306	0.00254226	0.0426666	0.9999	3429	N	N
cg20481287	-0.00856985	0.00422785	0.0426625	0.9999	3429	N	N
cg12115659	-0.00702477	0.00346556	0.0426598	0.9999	3429	N	N
cg12657025	0.0124674	0.00615046	0.0426559	0.9999	3037	N	N
cg15992730	0.0084854	0.00418603	0.0426547	0.9999	3429	N	N
cg14229702	-0.0059808	0.00295046	0.0426546	0.9999	3429	N	N
cg03062454	-0.00727318	0.00358801	0.0426541	0.9999	3429	N	N
cg10585870	-0.0108333	0.00534428	0.0426528	0.9999	3429	N	N
cg02901002	0.00771211	0.00380445	0.0426494	0.9999	3429	N	N
cg00379720	0.0118218	0.00583178	0.0426493	0.9999	3429	N	N
ch.19.1033996R	0.0153336	0.00756406	0.0426452	0.9999	3429	N	N
cg26131315	-0.00927354	0.00457454	0.0426409	0.9999	3429	N	N
cg18152154	0.00313607	0.00154699	0.0426408	0.9999	3429	N	N
cg03103944	0.00620415	0.00306033	0.0426332	0.9999	3429	N	N
cg24842223	0.0066016	0.00325631	0.0426289	0.9999	3429	N	N
cg07785717	0.0074599	0.00367967	0.0426287	0.9999	3429	N	N
cg17364922	-0.00564493	0.0027844	0.0426278	0.9999	3429	N	N
cg19932370	0.00430739	0.00212464	0.042627	0.9999	3429	N	N
cg06577251	-0.0068004	0.00335428	0.0426239	0.9999	3429	N	N
cg17274080	0.0110809	0.00546554	0.042621	0.9999	3429	N	N
cg24707573	0.010552	0.00520457	0.0426156	0.9999	3429	N	N
cg23204680	0.0074846	0.00369138	0.0426026	0.9999	3429	N	N
cg17103929	0.00743694	0.00366782	0.0425988	0.9999	3429	N	N
cg09907201	0.00512681	0.00252847	0.0425974	0.9999	3429	N	N
cg05855917	-0.0112036	0.00552545	0.0425967	0.9999	3429	N	N
cg00772585	0.0061161	0.00301629	0.0425924	0.9999	3429	N	N
cg23713875	0.00626769	0.00309101	0.0425895	0.9999	3429	N	N
cg11572308	0.00594421	0.00293148	0.042589	0.9999	3429	N	N
cg00791854	-0.00739194	0.00364536	0.0425838	0.9999	3429	N	N
cg02620388	-0.00551831	0.00272135	0.0425825	0.9999	3429	N	N
cg26842815	-0.00584662	0.00288321	0.0425793	0.9999	3429	N	N
cg17679781	-0.013385	0.00660066	0.0425777	0.9999	3203	N	N
cg08713367	-0.00692334	0.00341416	0.0425772	0.9999	3429	N	N
cg10372485	0.00624054	0.00307734	0.0425706	0.9999	3429	N	N
cg14999716	-0.0105255	0.00519025	0.0425669	0.9999	3429	N	N
cg03577502	-0.00733354	0.00361609	0.0425573	0.9999	3429	N	N
cg06726231	-0.00619906	0.00305665	0.0425543	0.9999	3429	N	N
cg27335386	-0.00990766	0.00488527	0.0425532	0.9999	3429	N	N
cg10218524	0.0043258	0.00213296	0.0425529	0.9999	3429	N	N
cg09395033	0.00932992	0.00460039	0.0425528	0.9999	3429	N	N
cg24658867	0.00681222	0.00335895	0.042552	0.9999	3429	N	N
cg25771615	-0.0109364	0.00539247	0.042551	0.9999	3429	N	N
cg05087455	0.00597975	0.0029484	0.0425465	0.9999	3429	N	N
cg09940915	0.0096207	0.00474351	0.0425417	0.9999	3429	N	N
cg19606731	0.00934542	0.00460774	0.0425399	0.9999	3429	N	N
cg12390057	0.00450769	0.00222246	0.0425353	0.9999	3429	N	N
cg02520399	0.00764517	0.00376926	0.0425301	0.9999	3429	N	N
cg07800498	-0.00640401	0.00315731	0.0425287	0.9999	3429	N	N
cg12586496	-0.00819307	0.00403928	0.0425248	0.9999	3429	N	N
cg01044076	0.00640418	0.00315727	0.0425205	0.9999	3204	N	N
cg21292025	-0.00511613	0.00252224	0.0425189	0.9999	3429	N	N
cg16399393	0.00876322	0.00432015	0.0425139	0.9999	3429	N	N
cg01299082	0.00786855	0.00387895	0.0425063	0.9999	3429	N	N
cg00232387	0.0104949	0.00517364	0.0425059	0.9999	3429	N	N
cg13285934	-0.0084256	0.00415351	0.0425042	0.9999	3429	N	N
cg26145926	-0.0101664	0.0050116	0.0425024	0.9999	3429	N	N
cg11602935	-0.0067243	0.0033148	0.0425021	0.9999	3429	N	N
cg02655824	0.01852	0.00912954	0.0425006	0.9999	3429	N	N
cg05184767	0.0117389	0.00578665	0.042497	0.9999	3429	Y	N
cg09966455	0.00933545	0.00460186	0.0424966	0.9999	3429	N	N
cg08320674	-0.00793843	0.00391316	0.0424943	0.9999	3429	N	N
cg20709948	0.00687485	0.00338879	0.0424883	0.9999	3429	N	N
cg18834039	-0.015472	0.00762645	0.0424863	0.9999	3429	N	N
cg07300574	-0.0088631	0.00436875	0.0424841	0.9999	3429	N	N
cg21751787	-0.00555075	0.00273603	0.0424826	0.9999	3429	N	N
cg24003866	-0.00869681	0.00428674	0.042482	0.9999	3429	N	N
cg17653411	-0.00704838	0.00347422	0.0424818	0.9999	3429	N	N
cg16250461	0.0156535	0.00771568	0.0424793	0.9999	3429	N	N
cg06424594	0.0142849	0.00704108	0.0424788	0.9999	3429	N	N
cg07843262	-0.00585332	0.00288508	0.0424762	0.9999	3429	N	N
cg00685836	0.0098178	0.00483908	0.0424729	0.9999	3429	N	N
cg06704122	0.014523	0.00715817	0.0424708	0.9999	3429	N	N
cg20235345	0.00549507	0.00270831	0.0424618	0.9999	3429	N	N
cg16926502	0.0102434	0.00504858	0.0424614	0.9999	3429	N	N
cg14331765	-0.012355	0.00608922	0.0424584	0.9999	3429	N	N
cg01328164	-0.00607805	0.00299557	0.0424572	0.9999	3429	N	N
cg12269116	-0.0102156	0.00503459	0.0424496	0.9999	3429	N	N
cg03909781	-0.0115492	0.00569168	0.0424432	0.9999	3429	N	N
cg22846149	0.00715166	0.00352442	0.042441	0.9999	3429	N	N
cg25558663	-0.00760068	0.00374567	0.0424392	0.9999	3429	N	N
cg18893098	-0.00753899	0.00371527	0.042439	0.9999	3429	N	N
cg02113751	-0.00972501	0.00479238	0.0424315	0.9999	3429	N	N
cg23536158	0.00815486	0.00401848	0.0424238	0.9999	3429	N	N
cg02485410	-0.0052207	0.00257255	0.042419	0.9999	3429	N	N
cg03012289	0.0102129	0.00503247	0.042417	0.9999	3204	N	N
cg24529722	0.00548063	0.00270057	0.0424141	0.9999	3312	N	N
cg16382778	-0.0122238	0.00602288	0.0424008	0.9999	3429	N	N
cg27278083	-0.00798172	0.00393259	0.0423936	0.9999	3429	N	N
cg10262662	0.00502605	0.00247631	0.0423919	0.9999	3429	N	N
cg06830148	0.00557917	0.00274871	0.0423828	0.9999	3429	N	N
cg13804356	0.00783005	0.00385765	0.0423824	0.9999	3429	N	N
cg17639059	-0.00708293	0.00348954	0.042381	0.9999	3312	N	N
cg01091261	0.00750944	0.00369962	0.0423779	0.9999	3429	N	N
cg13661129	0.00565798	0.00278746	0.0423774	0.9999	3429	N	N
cg20119798	-0.016632	0.00819386	0.0423757	0.9999	3429	N	N
cg15726169	0.00838159	0.00412916	0.0423715	0.9999	3429	N	N
cg24208785	0.0134765	0.00663907	0.0423685	0.9999	3429	N	N
cg26290155	-0.00796867	0.00392567	0.042368	0.9999	3429	N	N
cg16061012	0.0133537	0.00657841	0.0423644	0.9999	3312	N	N
cg18664596	0.00905827	0.00446236	0.0423635	0.9999	3429	N	N
cg24387198	-0.0071709	0.00353244	0.0423552	0.9999	3429	N	N
cg01411255	-0.0132831	0.00654327	0.042352	0.9999	3429	N	N
cg20608306	0.0073735	0.00363209	0.0423467	0.9999	3429	N	N
cg09601523	-0.00795398	0.00391802	0.0423463	0.9999	3429	N	N
cg13456470	0.00995593	0.00490415	0.0423459	0.9999	3429	N	N
cg26051750	-0.011166	0.00550012	0.0423421	0.9999	3429	N	N
cg22846914	0.0140092	0.0069006	0.0423419	0.9999	3429	N	N
cg16998564	0.00997373	0.00491281	0.0423414	0.9999	3429	N	N
cg07015368	-0.00784616	0.00386475	0.0423376	0.9999	3429	N	N
cg06493166	-0.00953174	0.00469487	0.0423315	0.9999	3312	N	N
cg09816018	-0.00940566	0.00463265	0.0423264	0.9999	3429	N	N
cg13844787	0.0140155	0.0069031	0.0423239	0.9999	3429	N	N
cg06399164	0.00516855	0.00254567	0.0423232	0.9999	3429	N	N
cg11292536	0.00903207	0.00444843	0.0423165	0.9999	3429	N	N
cg04627240	-0.00484586	0.00238666	0.0423163	0.9999	3429	N	N
cg13854495	0.00754072	0.00371384	0.0423121	0.9999	3429	N	N
cg18672939	0.0113984	0.00561375	0.0423109	0.9999	3429	N	N
cg16468914	0.0137912	0.00679182	0.0423003	0.9999	3429	N	N
cg06174989	-0.00857871	0.00422471	0.0422953	0.9999	3429	N	N
cg09714100	0.00907725	0.00447018	0.0422934	0.9999	3429	N	N
cg10794973	-0.00599228	0.00295091	0.0422898	0.9999	3429	N	N
cg06980053	-0.00630993	0.00310731	0.0422885	0.9999	3429	N	N
cg13319698	-0.00852135	0.00419632	0.0422883	0.9999	3429	N	N
cg19774365	0.0133281	0.00656336	0.0422874	0.9999	3429	N	N
cg04318602	-0.00460507	0.00226774	0.0422868	0.9999	3429	N	N
cg17537493	0.00746175	0.00367448	0.0422861	0.9999	3429	N	N
cg04797648	0.0137355	0.00676365	0.0422768	0.9999	3429	N	N
cg25783173	0.00868064	0.00427452	0.0422766	0.9999	3429	N	N
cg06445611	0.00732668	0.0036078	0.0422766	0.9999	3429	N	N
cg01762827	0.0139932	0.00689031	0.0422704	0.9999	3429	N	N
cg11663376	0.00941558	0.00463623	0.0422682	0.9999	3204	N	N
cg26059836	0.0106093	0.00522383	0.042261	0.9999	3429	N	N
cg24242429	-0.00563173	0.00277297	0.0422607	0.9999	3429	N	N
cg18062706	-0.0128267	0.00631537	0.0422518	0.9999	3429	N	N
cg15454856	-0.00969775	0.00477475	0.0422501	0.9999	3429	N	N
cg24460268	0.00786972	0.00387469	0.0422492	0.9999	3429	N	N
cg13201461	-0.00679282	0.00334432	0.0422396	0.9999	3429	N	N
cg17605847	-0.00721193	0.00355056	0.042234	0.9999	3429	N	N
cg15153175	0.00835499	0.00411326	0.0422315	0.9999	3429	N	N
cg17638507	-0.00775526	0.00381798	0.0422297	0.9999	3429	N	N
cg04955303	0.00641014	0.00315575	0.042229	0.9999	3429	N	N
cg24632646	-0.014664	0.00721899	0.0422238	0.9999	3204	N	N
cg18317022	-0.00678237	0.00333887	0.0422211	0.9999	3429	N	N
cg00666696	0.0099778	0.00491194	0.042221	0.9999	3429	N	N
cg14669524	0.0083272	0.00409934	0.0422192	0.9999	3429	N	N
cg04012681	-0.0085559	0.00421185	0.0422159	0.9999	3429	N	N
cg03447413	0.00600622	0.00295668	0.0422136	0.9999	3429	N	N
cg07847424	0.0121374	0.0059748	0.0422113	0.9999	3429	N	N
cg05062820	-0.00750813	0.00369591	0.0422072	0.9999	3429	N	N
cg26236440	-0.00450726	0.00221863	0.042199	0.9999	3429	N	N
cg15606388	-0.00614167	0.00302308	0.0421947	0.9999	3429	N	N
cg26017408	0.00683798	0.00336581	0.0421941	0.9999	3429	N	N
cg10716823	0.0160154	0.00788307	0.0421917	0.9999	3429	N	N
cg17142371	-0.00688987	0.00339129	0.0421907	0.9999	3429	N	N
cg04533623	0.00523489	0.00257667	0.0421887	0.9999	3429	N	N
cg10484107	0.00425852	0.00209604	0.042184	0.9999	3429	N	N
cg06444755	0.0081617	0.00401716	0.0421829	0.9999	3429	N	N
cg00579423	0.0240278	0.0118264	0.0421825	0.9999	3429	N	N
cg07737131	0.00975169	0.00479966	0.0421794	0.9999	3429	N	N
cg25694349	0.0140443	0.00691223	0.0421733	0.9999	3429	N	N
cg05661333	-0.00626104	0.00308151	0.0421731	0.9999	3429	N	N
cg27604897	0.00500794	0.00246477	0.0421729	0.9999	3429	N	N
cg05175213	0.00775695	0.00381774	0.0421724	0.9999	3429	N	N
cg02481237	0.00832612	0.00409781	0.0421694	0.9999	3429	N	N
cg06026468	0.00619008	0.00304637	0.0421583	0.9999	3429	N	N
cg24170511	0.0131354	0.00646425	0.0421534	0.9999	3429	N	N
cg02216939	0.00911485	0.00448558	0.0421504	0.9999	3429	N	N
cg25040670	0.0164417	0.00809121	0.042149	0.9999	3429	N	N
cg07354738	-0.0094189	0.00463513	0.0421469	0.9999	3429	N	N
cg07352050	0.00895927	0.00440886	0.0421432	0.9999	3429	N	N
cg08476757	-0.00420688	0.00207019	0.0421414	0.9999	3429	N	N
cg17738756	0.0142144	0.00699483	0.0421403	0.9999	3429	N	N
cg22051204	0.00818235	0.00402648	0.0421399	0.9999	3429	N	N
cg22075146	-0.00626382	0.00308238	0.0421393	0.9999	3429	N	N
cg10101600	-0.00614275	0.00302276	0.0421367	0.9999	3429	N	N
cg21205288	0.00778326	0.00383001	0.0421356	0.9999	3429	N	N
cg11827402	-0.00511342	0.00251612	0.0421266	0.9999	3429	N	N
cg07179688	0.00608711	0.00299517	0.0421227	0.9999	3429	N	N
cg08247289	0.00531831	0.00261683	0.0421189	0.9999	3429	N	N
cg02377021	0.00937664	0.0046137	0.0421185	0.9999	3429	N	N
cg01770990	-0.00776137	0.00381885	0.0421146	0.9999	3312	N	N
cg26038465	0.00429668	0.00211395	0.0420988	0.9999	3429	N	N
cg19461344	0.00445473	0.00219166	0.0420947	0.9999	3429	N	N
cg19508458	0.00876815	0.00431376	0.0420932	0.9999	3429	N	N
cg26163852	0.00994912	0.00489457	0.0420843	0.9999	3429	N	N
cg06314658	0.0114972	0.00565615	0.042084	0.9999	3429	N	N
cg24677472	0.00778692	0.00383083	0.0420829	0.9999	3429	N	N
cg18413237	0.0101143	0.00497565	0.0420771	0.9999	3429	N	N
cg12219082	0.0116771	0.00574447	0.0420765	0.9999	3429	N	N
cg14699013	-0.00616268	0.00303167	0.042076	0.9999	3429	N	N
cg23214565	0.0168469	0.00828739	0.0420698	0.9999	3429	N	N
cg04440885	0.0132955	0.00654031	0.0420665	0.9999	3429	N	N
cg25737410	0.00757934	0.00372839	0.0420656	0.9999	3429	N	N
cg05195017	-0.015503	0.00762613	0.0420651	0.9999	3429	N	N
cg16888824	0.00720166	0.00354252	0.0420609	0.9999	3429	N	N
cg21714809	-0.00499763	0.00245833	0.0420586	0.9999	3429	N	N
cg18575346	0.012088	0.00594601	0.042057	0.9999	3429	N	N
cg08391894	0.0061714	0.00303566	0.0420559	0.9999	3429	N	N
cg01359274	0.00734062	0.00361078	0.042055	0.9999	3429	N	N
cg11211197	0.0118424	0.00582515	0.0420543	0.9999	3429	N	N
cg10242170	-0.0097955	0.00481825	0.0420529	0.9999	3429	N	N
cg16529993	0.00804643	0.00395786	0.0420499	0.9999	3429	N	N
cg02295872	-0.01203	0.00591719	0.0420464	0.9999	3429	N	N
cg00037013	-0.00770808	0.00379135	0.0420457	0.9999	3429	N	N
cg13096351	0.00763284	0.00375431	0.0420437	0.9999	3429	N	N
cg08848560	-0.00567792	0.0027927	0.0420392	0.9999	3429	N	N
cg01601639	0.00616251	0.00303102	0.0420375	0.9999	3429	N	N
cg07868885	-0.00635837	0.0031273	0.0420341	0.9999	3429	N	N
cg03460245	0.00589403	0.0028989	0.0420331	0.9999	3429	N	N
cg05766943	0.00699128	0.0034385	0.0420285	0.9999	3429	N	N
cg00609473	-0.00717936	0.00353095	0.0420255	0.9999	3429	N	N
cg18963239	0.00720427	0.00354312	0.0420211	0.9999	3429	N	N
cg27168632	0.007704	0.00378885	0.0420189	0.9999	3429	N	N
cg22319207	-0.00640815	0.00315153	0.0420176	0.9999	3429	N	N
cg02181506	0.00603747	0.00296922	0.0420171	0.9999	3429	N	N
cg00147976	-0.00527488	0.00259418	0.0420168	0.9999	3429	N	N
cg18643958	0.00954192	0.0046927	0.0420164	0.9999	3429	N	N
cg27268486	0.0149408	0.00734769	0.0420115	0.9999	3429	N	N
cg00287165	-0.00915681	0.00450317	0.0420109	0.9999	3429	N	N
cg03520802	0.00480361	0.00236223	0.0420017	0.9999	3429	N	N
cg21898046	-0.00648743	0.00319018	0.0419961	0.9999	3429	N	N
cg25501817	0.00423897	0.00208449	0.0419938	0.9999	3429	N	N
cg21713473	0.00976416	0.00480145	0.0419933	0.9999	3312	N	N
cg18150383	0.0085046	0.00418205	0.0419923	0.9999	3429	N	N
cg24843717	-0.00560855	0.00275791	0.0419894	0.9999	3429	N	N
cg00707814	-0.0102018	0.00501627	0.0419773	0.9999	3429	N	N
cg04453648	0.00843664	0.00414833	0.0419772	0.9999	3429	N	N
cg18491938	0.00652834	0.00320997	0.0419747	0.9999	3429	N	N
cg19854915	0.0087358	0.00429531	0.0419719	0.9999	3429	N	N
cg26699655	0.00644619	0.00316949	0.0419691	0.9999	3429	N	N
cg05281338	-0.00434015	0.00213393	0.0419646	0.9999	3429	N	N
cg04228083	-0.0167367	0.00822858	0.0419548	0.9999	3429	N	N
cg25215654	0.0112866	0.00554896	0.0419523	0.9999	3429	N	N
cg08837626	0.0145368	0.00714684	0.0419499	0.9999	3429	N	N
cg08896939	0.0107946	0.00530703	0.0419489	0.9999	3429	N	N
cg17349461	0.00595877	0.00292924	0.0419279	0.9999	3429	N	N
cg20994490	-0.00680274	0.00334411	0.0419266	0.9999	3429	N	N
cg19902173	-0.00839856	0.0041284	0.0419174	0.9999	3429	N	N
cg07803236	-0.0152706	0.00750626	0.041913	0.9999	3429	N	N
cg19065177	0.0132502	0.00651274	0.0419011	0.9999	3429	N	N
cg13591091	0.00553702	0.00272149	0.041896	0.9999	3429	N	N
cg09936845	-0.0146544	0.00720277	0.0418956	0.9999	3429	N	N
cg22458194	0.00693286	0.00340754	0.0418948	0.9999	3429	N	N
cg25874150	0.00931415	0.00457791	0.0418927	0.9999	3429	N	N
cg12665553	0.00661731	0.00325236	0.0418894	0.9999	3429	N	N
cg11856215	-0.00637625	0.00313388	0.0418891	0.9999	3429	N	N
cg17309464	-0.00572774	0.00281514	0.0418891	0.9999	3429	N	N
cg23367478	0.00900541	0.00442607	0.0418882	0.9999	3429	N	N
cg20164042	-0.00630461	0.00309865	0.0418879	0.9999	3429	N	N
cg25805226	0.00737669	0.00362551	0.0418849	0.9999	3429	N	N
cg09510085	-0.0130606	0.00641884	0.0418786	0.9999	3429	N	N
cg17778382	-0.00858535	0.00421939	0.0418774	0.9999	3429	N	N
cg18293833	-0.00694576	0.00341358	0.0418767	0.9999	3429	N	N
cg27193031	-0.00741512	0.00364425	0.0418767	0.9999	3429	N	N
cg11076487	-0.00747969	0.00367596	0.0418749	0.9999	3429	N	N
cg06629130	0.0123879	0.00608812	0.0418745	0.9999	3429	N	N
cg24357619	0.00761873	0.00374425	0.0418725	0.9999	3429	N	N
cg17897352	0.00544577	0.00267629	0.0418693	0.9999	3429	N	N
cg20399131	0.00820328	0.00403137	0.041865	0.9999	3429	N	N
cg15781819	0.00729162	0.00358333	0.041864	0.9999	3429	N	N
cg23324259	-0.00861595	0.00423412	0.0418625	0.9999	3312	N	N
cg02709181	-0.00665301	0.00326941	0.0418585	0.9999	3429	N	N
cg11837766	0.00922045	0.00453109	0.041858	0.9999	3429	N	N
cg22122329	0.00654659	0.00321711	0.0418579	0.9999	3429	N	N
cg00632575	0.00616629	0.00303019	0.0418557	0.9999	3429	Y	N
cg10780683	0.00708525	0.00348174	0.0418535	0.9999	3429	N	N
cg16424683	0.00620882	0.00305098	0.0418483	0.9999	3429	N	N
cg13693260	-0.0057155	0.00280834	0.0418317	0.9999	3429	N	N
cg10266060	0.00585287	0.00287577	0.0418266	0.9999	3312	N	N
cg09842237	0.00750471	0.00368732	0.0418234	0.9999	3429	N	N
cg16105906	-0.00734745	0.00361001	0.0418209	0.9999	3429	N	N
cg27268717	0.00664118	0.00326295	0.0418178	0.9999	3429	N	N
cg02176502	0.00586974	0.00288387	0.0418137	0.9999	3429	N	N
cg13034943	0.00869238	0.00427063	0.0418121	0.9999	3429	N	N
cg06739462	0.00669171	0.00328766	0.0418108	0.9999	3429	N	N
cg05413258	-0.0149351	0.00733766	0.04181	0.9999	3429	N	N
cg27230749	0.00587154	0.00288468	0.0418082	0.9999	3429	N	N
cg23668004	0.00656449	0.00322509	0.0418066	0.9999	3429	N	N
cg22709217	0.0109151	0.00536241	0.0418028	0.9999	3429	N	N
cg21283302	0.00486206	0.00238863	0.0418	0.9999	3429	N	N
cg21095561	0.00818047	0.00401874	0.0417926	0.9999	3429	N	N
cg21939221	0.00720862	0.0035413	0.041792	0.9999	3429	N	N
cg08190175	0.0068936	0.00338649	0.0417885	0.9999	3429	N	N
cg13677111	-0.0106109	0.00521254	0.0417863	0.9999	3429	N	N
cg04261192	0.0113791	0.00558989	0.0417854	0.9999	3429	N	N
cg17362109	-0.00561548	0.00275856	0.0417849	0.9999	3429	N	N
cg08413157	0.016009	0.00786416	0.0417817	0.9999	3429	N	N
cg25280041	-0.0111373	0.00547084	0.0417749	0.9999	3429	N	N
cg10105708	-0.0117472	0.0057703	0.0417693	0.9999	3429	N	N
cg07561552	0.00999965	0.00491182	0.041767	0.9999	3429	N	N
cg00821413	0.00725594	0.00356399	0.0417601	0.9999	3429	N	N
cg13568258	0.00863656	0.00424202	0.0417548	0.9999	3429	N	N
cg11543229	0.00863781	0.00424257	0.0417516	0.9999	3429	N	N
cg07997877	-0.0120557	0.00592126	0.0417504	0.9999	3429	N	N
cg22747746	0.0110057	0.0054054	0.0417444	0.9999	3429	N	N
cg03374695	0.00669861	0.00328997	0.0417431	0.9999	3429	N	N
cg02466349	-0.00898982	0.00441514	0.041737	0.9999	3429	N	N
cg18124977	0.00839764	0.00412426	0.0417346	0.9999	3429	N	N
cg26736099	0.00639621	0.00314124	0.0417299	0.9999	3429	N	N
cg19596454	-0.00579271	0.00284483	0.0417277	0.9999	3429	N	N
cg10480735	0.00942919	0.00463067	0.0417256	0.9999	3429	Y	N
cg20012888	-0.0138694	0.00681118	0.0417238	0.9999	3429	N	N
cg02152399	0.00559605	0.00274815	0.0417207	0.9999	3429	N	N
cg08740240	0.0102889	0.00505246	0.0417093	0.9999	3429	N	N
cg25375290	-0.00823241	0.00404256	0.0417068	0.9999	3429	N	N
cg12833872	0.00710568	0.00348926	0.0417058	0.9999	3429	N	N
cg00252282	0.0125293	0.00615236	0.0417	0.9999	3429	N	N
cg23541619	0.00951578	0.00467258	0.0416988	0.9999	3429	N	N
cg05143420	-0.00902607	0.00443204	0.0416953	0.9999	3429	N	N
cg12099032	-0.00892518	0.00438248	0.0416941	0.9999	3429	N	N
cg19904463	-0.00507884	0.00249382	0.0416936	0.9999	3429	N	N
cg07831918	0.00987925	0.00485094	0.0416936	0.9999	3429	N	N
cg03852144	0.0106297	0.00521938	0.0416924	0.9999	3429	N	N
cg01544807	-0.00724632	0.00355805	0.0416904	0.9999	3429	N	N
cg08879241	-0.00745578	0.00366087	0.0416885	0.9999	3429	N	N
cg05178604	-0.00542959	0.00266593	0.0416844	0.9999	3429	N	N
cg16991765	0.00811807	0.00398597	0.0416838	0.9999	3429	N	N
cg01189038	0.00697834	0.00342631	0.0416808	0.9999	3429	N	N
cg11036999	0.0094736	0.00465145	0.0416804	0.9999	3429	N	N
cg04929736	-0.00621042	0.00304924	0.041679	0.9999	3429	N	N
cg01988009	0.00910842	0.00447209	0.0416777	0.9999	3429	N	N
cg00487737	0.011684	0.00573646	0.0416695	0.9999	3429	N	N
cg27511255	-0.0137845	0.00676766	0.0416686	0.9999	3429	N	N
cg06231285	0.00682177	0.00334917	0.0416647	0.9999	3429	N	N
cg04419740	0.0148492	0.00729027	0.0416641	0.9999	3429	N	N
cg17804348	0.00900394	0.0044205	0.041664	0.9999	3429	N	N
cg01947769	-0.0103219	0.00506751	0.0416628	0.9999	3429	N	N
cg05064645	0.0128346	0.00630104	0.0416605	0.9999	3429	N	N
cg11605617	0.0150068	0.00736742	0.0416588	0.9999	3429	N	N
cg19414980	0.0120726	0.00592678	0.0416547	0.9999	3429	N	N
cg11246222	0.0134148	0.00658553	0.0416495	0.9999	3429	N	N
cg16386488	0.00963565	0.0047303	0.0416494	0.9999	3429	N	N
cg16569430	-0.00600801	0.00294938	0.0416457	0.9999	3429	N	N
cg25132078	-0.00702549	0.00344886	0.0416452	0.9999	3429	N	N
cg20002283	-0.00653648	0.00320847	0.041624	0.9999	3429	N	N
cg26673980	0.00714883	0.003509	0.041622	0.9999	3429	N	N
cg20200811	0.00685542	0.00336499	0.0416218	0.9999	3429	N	N
cg25123564	0.009176	0.00450399	0.0416197	0.9999	3429	N	N
cg14528193	0.00887643	0.00435654	0.0416003	0.9999	3429	N	N
cg18295203	0.00781423	0.0038352	0.0415995	0.9999	3429	N	N
cg25157868	-0.00459057	0.00225302	0.0415979	0.9999	3429	N	N
cg00093815	-0.00588169	0.00288667	0.0415965	0.9999	3312	N	N
cg04475307	0.00676698	0.00332085	0.0415773	0.9999	3429	N	N
cg26094139	0.0102014	0.00500618	0.0415738	0.9999	3429	N	N
cg12146673	0.00855981	0.00420053	0.0415707	0.9999	3429	N	N
cg23445878	0.00541703	0.00265827	0.0415697	0.9999	3429	N	N
cg20889445	0.00973351	0.00477645	0.0415688	0.9999	3429	N	N
cg03466525	0.0108616	0.00532981	0.0415601	0.9999	3429	N	N
cg03184776	0.00889597	0.0043652	0.0415568	0.9999	3429	N	N
cg01289541	-0.00717089	0.00351871	0.0415568	0.9999	3429	N	N
cg21674835	0.00564648	0.00277069	0.0415567	0.9999	3429	N	N
cg26801086	0.0102156	0.00501272	0.0415558	0.9999	3429	N	N
cg12270308	0.00653997	0.00320905	0.0415521	0.9999	3429	N	N
cg04101960	0.00732375	0.00359359	0.0415498	0.9999	3429	N	N
cg18587518	0.00782216	0.00383758	0.0415194	0.9999	3429	N	N
cg26599871	-0.0102548	0.00503103	0.0415181	0.9999	3429	N	N
cg24401187	-0.0117966	0.0057874	0.0415172	0.9999	3429	N	N
cg02938926	0.0115173	0.00565034	0.0415154	0.9999	3429	N	N
cg14377594	0.00832889	0.00408608	0.0415146	0.9999	3429	N	N
cg00962707	0.00714075	0.00350319	0.0415141	0.9999	3429	N	N
cg03765359	0.00994322	0.00487804	0.0415136	0.9999	3312	N	N
cg19416417	0.00927062	0.004548	0.0415103	0.9999	3429	N	N
cg02667102	-0.0106946	0.00524646	0.0415066	0.9999	3312	N	N
cg01602001	-0.00784515	0.00384856	0.0415034	0.9999	3429	N	N
cg24716125	0.0128354	0.00629662	0.0415034	0.9999	3429	N	N
cg14445451	-0.00799842	0.00392371	0.0415015	0.9999	3429	N	N
cg10870165	0.0096341	0.00472602	0.0414976	0.9999	3429	N	N
cg14961031	0.00889531	0.00436353	0.041494	0.9999	3429	N	N
cg20886049	0.007174	0.00351906	0.0414887	0.9999	3429	N	N
cg17281638	-0.0163246	0.00800766	0.0414879	0.9999	3429	N	N
cg06366791	0.017437	0.0085529	0.0414772	0.9999	3429	N	N
cg03124636	0.00904529	0.00443651	0.0414669	0.9999	3429	N	N
cg11124260	-0.00827625	0.00405912	0.041457	0.9999	3429	N	N
cg17834185	0.00648042	0.00317827	0.0414521	0.9999	3429	N	N
cg19770723	0.00448965	0.0022019	0.041451	0.9999	3429	N	N
cg16908552	0.008346	0.00409316	0.0414488	0.9999	3429	N	N
cg02775256	-0.00956556	0.00469125	0.041448	0.9999	3429	N	N
cg07404216	0.00487335	0.00239002	0.0414457	0.9999	3429	N	N
cg14715696	0.0181007	0.00887707	0.0414457	0.9999	3312	N	N
cg11495062	0.00954203	0.00467965	0.0414454	0.9999	3429	N	N
cg10948036	0.00619968	0.00304037	0.0414377	0.9999	3429	N	N
cg05308293	0.00869937	0.0042662	0.0414362	0.9999	3429	N	N
cg07000334	0.00747704	0.00366668	0.0414316	0.9999	3429	N	N
cg08785274	-0.00536827	0.00263253	0.0414299	0.9999	3429	N	N
cg24981909	0.00797948	0.00391301	0.0414284	0.9999	3429	N	N
cg19730600	0.00698778	0.00342665	0.0414253	0.9999	3429	N	N
cg16422137	-0.00640498	0.00314083	0.041424	0.9999	3429	N	N
cg21389569	-0.00489262	0.0023992	0.0414231	0.9999	3429	N	N
cg11344644	0.0126716	0.00621376	0.0414228	0.9999	3429	N	N
cg03351248	-0.0116715	0.00572329	0.0414198	0.9999	3429	N	N
cg05106869	0.00545861	0.00267669	0.0414189	0.9999	3429	N	N
cg06256826	0.00649564	0.00318517	0.0414163	0.9999	3429	N	N
cg26021627	0.0107164	0.00525479	0.0414151	0.9999	3429	N	N
cg16661120	0.0072525	0.00355627	0.0414146	0.9999	3429	N	N
cg01609275	0.00956662	0.00469089	0.0414099	0.9999	3429	N	N
cg08124000	0.00769917	0.00377501	0.0413994	0.9999	3429	N	N
cg05903710	0.00907617	0.00445015	0.041398	0.9999	3429	N	N
cg16983730	0.00523027	0.00256444	0.0413969	0.9999	3429	N	N
cg22365167	-0.00832895	0.0040837	0.0413943	0.9999	3429	N	N
cg23350274	0.00847799	0.00415677	0.0413938	0.9999	3429	N	N
cg05233079	0.00758639	0.00371951	0.0413881	0.9999	3429	N	N
cg02208529	0.00762827	0.00374004	0.0413878	0.9999	3429	N	N
cg19856897	0.0152684	0.00748585	0.0413869	0.9999	3204	N	N
cg03721657	0.00627839	0.00307816	0.0413848	0.9999	3429	N	N
cg02461341	-0.00904348	0.00443381	0.0413842	0.9999	3429	N	N
cg05657651	0.00853631	0.00418509	0.0413807	0.9999	3429	N	N
cg07015591	-0.0144182	0.00706852	0.0413724	0.9999	3429	N	N
cg17952468	-0.00657112	0.00322143	0.0413687	0.9999	3429	N	N
cg01914838	0.0105928	0.00519301	0.0413682	0.9999	3429	N	N
cg23518037	-0.00794659	0.00389569	0.0413662	0.9999	3429	N	N
cg04284463	-0.00737115	0.00361359	0.0413661	0.9999	3429	N	N
cg12167432	0.00604819	0.002965	0.041364	0.9999	3429	N	N
cg11395610	0.0113813	0.00557943	0.0413627	0.9999	3429	N	N
cg23330828	0.0129164	0.00633191	0.0413611	0.9999	3429	N	N
cg21333665	-0.0067663	0.00331695	0.0413589	0.9999	3429	N	N
cg06839213	-0.0056224	0.00275607	0.0413499	0.9999	3429	N	N
cg00328523	0.00814634	0.00399327	0.0413488	0.9999	3429	N	N
cg17490089	0.0095563	0.00468442	0.0413487	0.9999	3429	N	N
cg10208578	0.00913359	0.00447719	0.0413476	0.9999	3429	N	N
cg20156187	0.00735095	0.00360322	0.0413396	0.9999	3429	N	N
cg05369327	0.0118636	0.00581513	0.0413377	0.9999	3429	N	N
cg22455392	0.0116566	0.00571363	0.0413363	0.9999	3204	N	N
cg27372920	0.0136249	0.00667834	0.0413342	0.9999	3429	N	N
cg05531055	-0.00613997	0.00300954	0.0413335	0.9999	3204	N	N
cg10461324	0.00839831	0.00411625	0.0413221	0.9999	3429	N	N
cg03690187	-0.0070656	0.003463	0.0413194	0.9999	3429	N	N
cg10676472	0.0114656	0.0056195	0.0413186	0.9999	3429	N	N
cg01485413	0.00942562	0.0046196	0.041315	0.9999	3429	N	N
cg27469991	0.0110876	0.00543403	0.0413106	0.9999	3429	N	N
cg10315800	0.00896831	0.00439532	0.041308	0.9999	3429	N	N
cg01513392	-0.00805534	0.00394784	0.0413063	0.9999	3429	N	N
cg23259681	-0.00856214	0.00419607	0.0412991	0.9999	3429	N	N
cg08220122	0.00998258	0.00489218	0.0412989	0.9999	3429	N	N
cg11897034	-0.00503487	0.00246744	0.0412982	0.9999	3429	N	N
cg14633020	0.00743374	0.00364303	0.0412971	0.9999	3429	N	N
cg05165935	0.00972048	0.00476368	0.0412963	0.9999	3429	N	N
cg16114706	0.00565317	0.0027704	0.0412946	0.9999	3429	N	N
cg24440131	0.00816892	0.00400324	0.0412927	0.9999	3429	N	N
cg13993270	-0.0130032	0.00637224	0.0412906	0.9999	3429	N	N
cg05194447	0.0158787	0.0077813	0.0412881	0.9999	3429	N	N
cg26520844	0.0108215	0.00530302	0.0412875	0.9999	3429	N	N
cg14032371	0.00622005	0.00304806	0.0412849	0.9999	3037	N	N
cg23868720	-0.0137276	0.00672685	0.0412792	0.9999	3429	N	N
cg18268562	0.0102247	0.00501027	0.0412764	0.9999	3429	N	N
cg17841615	-0.00442464	0.00216814	0.0412755	0.9999	3429	N	N
cg15080098	0.0133682	0.00655018	0.0412621	0.9999	3429	N	N
cg11504355	-0.00649809	0.00318387	0.0412566	0.9999	3429	N	N
cg25500285	-0.0065609	0.00321459	0.0412534	0.9999	3429	N	N
cg13369668	-0.00509502	0.00249619	0.0412387	0.9999	3429	N	N
cg17430424	-0.0125195	0.0061336	0.0412367	0.9999	3429	N	N
cg09937438	0.00898002	0.00439944	0.0412334	0.9999	3429	N	N
cg13804838	0.00637998	0.00312563	0.041233	0.9999	3429	N	N
cg16904849	-0.00691496	0.00338772	0.0412325	0.9999	3429	N	N
cg07710450	-0.00662348	0.00324491	0.041232	0.9999	3429	N	N
cg00331027	0.00952597	0.00466687	0.0412319	0.9999	3429	N	N
cg17034360	0.00381544	0.0018692	0.0412298	0.9999	3429	N	N
cg17058676	0.00553798	0.00271308	0.0412296	0.9999	3429	N	N
cg19510698	0.00852838	0.00417807	0.0412286	0.9999	3429	N	N
cg10900641	0.00828865	0.00406053	0.0412238	0.9999	3429	N	N
cg04002486	0.00862926	0.00422728	0.0412184	0.9999	3429	N	N
cg04508648	0.00822598	0.00402966	0.0412151	0.9999	3429	N	N
cg21726593	-0.0149768	0.00733667	0.0412142	0.9999	3429	N	N
cg15188574	0.00833257	0.00408174	0.0412084	0.9999	3429	N	N
cg08457158	-0.00548621	0.00268742	0.0412066	0.9999	3429	N	N
cg25741731	0.0103754	0.00508234	0.0412045	0.9999	3429	N	N
cg23945952	0.0151278	0.00741022	0.0412039	0.9999	3429	N	N
cg26718357	-0.0057693	0.00282598	0.0411993	0.9999	3429	N	N
cg26146390	-0.00625635	0.0030645	0.0411952	0.9999	3429	N	N
cg24990212	0.00886656	0.00434289	0.0411883	0.9999	3429	N	N
cg19755318	0.00896915	0.00439312	0.0411874	0.9999	3429	N	N
cg11666982	0.00630056	0.00308597	0.0411834	0.9999	3429	N	N
cg18864179	0.0107959	0.00528771	0.0411819	0.9999	3429	N	N
cg21872288	0.0062189	0.0030459	0.0411787	0.9999	3429	N	N
cg18700572	-0.0098525	0.00482552	0.0411764	0.9999	3429	N	N
cg11748640	0.0087586	0.00428969	0.0411733	0.9999	3429	N	N
cg26579601	-0.00993894	0.00486778	0.0411731	0.9999	3429	N	N
cg05556219	0.0061126	0.0029937	0.0411691	0.9999	3429	N	N
cg11461670	0.00790955	0.00387365	0.0411628	0.9999	3429	N	N
cg11721464	-0.00741518	0.00363149	0.0411602	0.9999	3429	N	N
cg14539422	0.00769705	0.00376949	0.041158	0.9999	3429	N	N
cg24200401	0.00552133	0.00270396	0.0411576	0.9999	3429	N	N
cg21694349	-0.00601258	0.00294453	0.0411566	0.9999	3429	N	N
cg08226873	0.0081935	0.00401254	0.041154	0.9999	3429	N	N
cg10996201	0.00928969	0.00454932	0.0411519	0.9999	3429	N	N
cg02701278	0.00734629	0.00359743	0.0411424	0.9999	3429	N	N
cg27348223	0.0105355	0.00515916	0.0411419	0.9999	3429	N	N
cg14355581	0.00797735	0.00390645	0.0411419	0.9999	3429	N	N
ch.15.1632650F	-0.00881055	0.00431442	0.04114	0.9999	3429	N	N
cg05290481	-0.00786729	0.0038525	0.0411389	0.9999	3429	N	N
cg06178104	0.00534881	0.0026192	0.0411363	0.9999	3429	N	N
cg21546155	0.00719282	0.00352212	0.0411331	0.9999	3429	N	N
cg13377154	-0.00780452	0.00382161	0.0411308	0.9999	3429	N	N
cg00968875	-0.00737439	0.00361095	0.0411287	0.9999	3312	N	N
cg09039672	0.00584804	0.0028635	0.0411248	0.9999	3429	N	N
cg24324446	0.00767498	0.00375805	0.0411242	0.9999	3429	N	N
cg27165784	0.0100314	0.00491179	0.0411201	0.9999	3429	N	N
cg04895640	-0.0160345	0.00785109	0.0411193	0.9999	3429	N	N
cg26987697	-0.00477004	0.00233553	0.0411133	0.9999	3429	N	N
cg10241809	0.00772045	0.00377999	0.0411069	0.9999	3429	N	N
cg17429000	0.0100967	0.0049434	0.0411062	0.9999	3429	N	N
cg06898887	-0.00580297	0.00284105	0.041098	0.9999	3429	N	N
cg02756706	0.00953451	0.00466793	0.0410966	0.9999	3429	N	N
cg00127047	-0.00738064	0.00361343	0.0410961	0.9999	3429	N	N
cg04496899	-0.00469684	0.00229944	0.0410917	0.9999	3429	N	N
cg23908385	0.00622918	0.00304958	0.0410887	0.9999	3429	N	N
cg02858214	-0.00716426	0.00350735	0.0410877	0.9999	3429	N	N
cg09483318	0.00985916	0.00482666	0.0410873	0.9999	3429	N	N
cg10796679	-0.00786963	0.0038526	0.0410841	0.9999	3429	N	N
cg03139377	0.0064078	0.00313686	0.0410778	0.9999	3429	N	N
cg07838680	-0.005249	0.00256948	0.04107	0.9999	3429	N	N
cg09317128	-0.00705809	0.003455	0.041066	0.9999	3429	N	N
cg10068917	-0.00793572	0.00388445	0.0410577	0.9999	3429	N	N
cg05254098	-0.00652057	0.0031917	0.0410545	0.9999	3429	N	N
cg18326578	-0.00665105	0.0032554	0.0410443	0.9999	3429	N	N
cg16889945	0.010016	0.00490231	0.041041	0.9999	3429	N	N
cg08919717	0.00865734	0.0042373	0.0410399	0.9999	3429	N	N
cg04774194	-0.00457711	0.00224024	0.041039	0.9999	3429	N	N
cg14100362	0.00920984	0.00450766	0.0410374	0.9999	3429	N	N
cg15391151	0.0086728	0.00424481	0.0410371	0.9999	3429	N	N
cg14678084	0.00879782	0.00430585	0.0410305	0.9999	3429	N	N
cg07267515	0.0148084	0.00724739	0.0410249	0.9999	3429	N	N
cg01795982	-0.00620428	0.0030363	0.0410158	0.9999	3429	N	N
cg08104594	0.00439232	0.0021495	0.0410113	0.9999	3429	N	N
cg03629447	0.00968008	0.00473716	0.0410094	0.9999	3429	N	N
cg08007110	-0.00965655	0.00472554	0.0410049	0.9999	3429	N	N
cg18232772	0.0112681	0.00551395	0.0409974	0.9999	3429	N	N
cg19242851	-0.00916376	0.00448421	0.040997	0.9999	3429	N	N
cg00485849	-0.00962348	0.00470909	0.0409933	0.9999	3429	N	N
cg09123524	0.00539519	0.00263987	0.0409795	0.9999	3036	N	N
cg04115381	0.00602645	0.00294865	0.0409733	0.9999	3429	N	N
cg01954567	0.0112541	0.00550625	0.0409652	0.9999	3429	N	N
cg06424065	0.0105129	0.00514358	0.040965	0.9999	3429	N	N
cg00595898	0.010848	0.00530752	0.0409637	0.9999	3429	N	N
cg23846400	-0.00742574	0.0036331	0.0409619	0.9999	3429	N	N
cg26047940	0.00745471	0.00364718	0.0409572	0.9999	3429	N	N
cg16999636	-0.00619724	0.00303197	0.0409567	0.9999	3429	N	N
cg15895132	-0.00562515	0.00275195	0.0409477	0.9999	3204	N	N
cg06658404	0.009275	0.00453744	0.0409431	0.9999	3429	N	N
cg08846333	0.00896721	0.00438672	0.0409366	0.9999	3429	N	N
cg17801930	-0.0120143	0.00587732	0.0409356	0.9999	3429	N	N
cg05655935	-0.00519389	0.00254079	0.0409331	0.9999	3429	N	N
cg14560006	0.00517762	0.00253281	0.0409321	0.9999	3429	N	N
cg10520622	-0.0117319	0.00573875	0.0409211	0.9999	3429	N	N
cg10610270	-0.00653244	0.00319538	0.0409203	0.9999	3429	N	N
cg16899088	-0.010885	0.00532442	0.0409181	0.9999	3429	N	N
cg19438005	0.00690747	0.00337862	0.0409075	0.9999	3429	N	N
cg18533525	0.010368	0.00507108	0.0409002	0.9999	3429	N	N
cg09642525	0.00441395	0.00215888	0.0408985	0.9999	3429	N	N
cg02538280	0.00728918	0.00356516	0.0408983	0.9999	3429	N	N
cg14203738	-0.00654502	0.00320116	0.0408968	0.9999	3429	N	N
cg01446350	0.00692045	0.00338477	0.0408958	0.9999	3429	N	N
cg10311602	0.00540584	0.00264398	0.0408957	0.9999	3429	N	N
cg11753018	-0.00740459	0.00362155	0.040895	0.9999	3429	N	N
cg21552029	-0.00800981	0.00391754	0.0408941	0.9999	3429	N	N
cg03813437	0.00719123	0.00351715	0.0408924	0.9999	3429	N	N
cg04433805	0.00715502	0.00349932	0.0408859	0.9999	3429	N	N
cg04440182	-0.00716584	0.00350462	0.0408858	0.9999	3429	N	N
cg04506053	-0.00769693	0.00376428	0.0408813	0.9999	3429	N	N
cg01438892	-0.0111613	0.00545847	0.0408771	0.9999	3429	N	N
cg06639496	0.00467439	0.00228599	0.040875	0.9999	3429	N	N
cg06632821	-0.0169815	0.00830467	0.0408737	0.9999	3429	N	N
cg19422119	-0.00884505	0.00432554	0.0408704	0.9999	3325	N	N
cg23985388	-0.00882334	0.00431464	0.0408572	0.9999	3429	N	N
cg01281157	0.00971824	0.00475221	0.0408556	0.9999	3429	N	N
cg05606455	0.0108306	0.0052961	0.0408533	0.9999	3429	N	N
cg27600205	0.0157442	0.00769876	0.0408515	0.9999	3429	N	N
cg23408615	0.00501054	0.00245008	0.0408497	0.9999	3429	N	N
cg03059876	-0.00723141	0.0035359	0.0408411	0.9999	3429	N	N
cg10335493	0.00767013	0.00375031	0.0408352	0.9999	3429	N	N
cg10709062	0.00776993	0.0037991	0.0408349	0.9999	3429	N	N
cg14622857	-0.00643454	0.00314611	0.0408313	0.9999	3429	N	N
cg25489467	-0.0062117	0.00303707	0.040826	0.9999	3429	N	N
cg24129947	0.0149899	0.00732891	0.0408247	0.9999	3429	N	N
cg13719885	0.0123284	0.00602747	0.0408191	0.9999	3429	N	N
cg00682802	0.00665134	0.00325191	0.0408187	0.9999	3429	N	N
cg11222622	0.00623235	0.00304704	0.0408177	0.9999	3429	N	N
cg11227872	0.00676902	0.00330941	0.0408168	0.9999	3429	N	N
cg11474763	0.00817473	0.00399649	0.0408078	0.9999	3429	N	N
cg04775889	0.00919529	0.00449537	0.0408053	0.9999	3429	N	N
cg04719766	0.0083273	0.004071	0.040804	0.9999	3429	N	N
cg21813546	-0.0073411	0.00358885	0.0408025	0.9999	3429	N	N
cg16314639	0.00910547	0.00445132	0.0407991	0.9999	3429	N	N
cg23411932	0.00490561	0.00239811	0.0407944	0.9999	3429	N	N
cg21658405	-0.00740905	0.0036219	0.0407936	0.9999	3429	N	N
cg13810225	-0.00568258	0.00277787	0.04079	0.9999	3429	N	N
cg01862688	0.00894275	0.00437145	0.040784	0.9999	3429	N	N
cg00980538	-0.00632158	0.00309008	0.0407795	0.9999	3429	N	N
cg05330604	-0.00669232	0.00327104	0.0407633	0.9999	3429	N	N
cg18904855	0.0063136	0.0030859	0.0407614	0.9999	3429	N	N
cg26304147	-0.00636555	0.00311128	0.0407604	0.9999	3429	N	N
cg11310629	-0.00524344	0.0025627	0.0407504	0.9999	3429	N	N
cg05542262	0.0170821	0.00834876	0.0407495	0.9999	3429	N	N
cg01780482	-0.00769414	0.0037603	0.0407416	0.9999	3429	N	N
cg08828531	0.0119175	0.00582427	0.0407387	0.9999	3429	N	N
cg02312904	0.00919483	0.00449362	0.0407369	0.9999	3429	N	N
cg14958041	0.0134037	0.00655013	0.0407244	0.9999	3429	N	N
cg20540209	0.0159063	0.00777288	0.0407182	0.9999	3429	N	N
cg04093381	0.00652021	0.0031862	0.040718	0.9999	3429	N	N
cg02529547	0.0044481	0.00217359	0.0407143	0.9999	3429	N	N
cg13972171	0.0117469	0.00574018	0.0407142	0.9999	3429	N	N
cg06216065	0.00679661	0.00332115	0.0407109	0.9999	3429	N	N
cg22989533	0.00844565	0.00412693	0.0407097	0.9999	3429	N	N
cg13605404	-0.00771483	0.0037698	0.040709	0.9999	3429	N	N
cg01798261	0.00763695	0.00373169	0.0407059	0.9999	3429	N	N
cg22894983	0.00552264	0.00269847	0.0406988	0.9999	3429	N	N
cg23232749	0.00871802	0.00425979	0.0406987	0.9999	3429	N	N
cg02461691	-0.00616632	0.00301291	0.040694	0.9999	3429	N	N
cg18408962	0.0104893	0.00512514	0.0406931	0.9999	3429	N	N
cg26858414	-0.00715732	0.00349695	0.0406843	0.9999	3429	N	N
cg04031134	0.0106567	0.0052067	0.040684	0.9999	3429	N	N
cg20264966	0.0105857	0.00517198	0.040684	0.9999	3429	N	N
cg26454150	-0.0139814	0.00683086	0.040678	0.9999	3429	N	N
cg26319343	0.012422	0.00606896	0.0406772	0.9999	3429	N	N
cg19851816	0.0103777	0.00507018	0.0406759	0.9999	3429	N	N
cg26971783	0.00643782	0.00314527	0.0406751	0.9999	3429	N	N
cg09059988	-0.00989936	0.00483641	0.0406738	0.9999	3429	N	N
cg19112236	0.010007	0.00488886	0.040667	0.9999	3429	N	N
cg04011062	-0.00880971	0.00430369	0.0406567	0.9999	3429	N	N
cg16136290	0.00876235	0.00428046	0.0406526	0.9999	3429	N	N
cg06307169	-0.00894645	0.00437033	0.0406495	0.9999	3429	N	N
cg04833017	-0.012914	0.00630841	0.0406474	0.9999	3429	N	N
cg17074807	-0.0105277	0.00514257	0.040642	0.9999	3429	N	N
cg10824007	-0.0104031	0.0050817	0.0406408	0.9999	3429	N	N
cg26083752	0.0111203	0.00543192	0.040637	0.9999	3429	N	N
cg18627360	0.00943453	0.0046084	0.0406337	0.9999	3429	N	N
cg22945413	0.010869	0.00530904	0.0406327	0.9999	3429	N	N
cg00281842	-0.00842772	0.00411657	0.0406317	0.9999	3429	N	N
cg20557935	0.00694322	0.00339145	0.0406316	0.9999	3429	N	N
cg09045681	-0.0123234	0.00601917	0.0406232	0.9999	3429	N	N
cg00559845	0.00704596	0.00344129	0.0406112	0.9999	3429	N	N
cg05928656	0.00926663	0.00452585	0.0406102	0.9999	3429	N	N
cg02317534	-0.0185154	0.00904279	0.0406064	0.9999	3429	N	N
cg12753606	-0.00671638	0.00328018	0.0406026	0.9999	3429	N	N
cg05933189	0.00608666	0.00297249	0.040593	0.9999	3429	N	N
cg18780412	0.0162548	0.00793801	0.0405882	0.9999	3429	N	N
cg22105145	0.0101995	0.00498087	0.0405851	0.9999	3429	N	N
cg20476171	-0.00937535	0.00457836	0.0405843	0.9999	3429	N	N
cg21108554	0.00742246	0.00362468	0.0405835	0.9999	3429	N	N
cg18275539	-0.00761571	0.00371893	0.0405772	0.9999	3429	N	N
cg17825311	0.0116142	0.00567078	0.0405528	0.9999	3429	N	N
cg00832136	0.0139958	0.0068336	0.0405522	0.9999	3429	N	N
cg01423389	0.011276	0.00550556	0.0405483	0.9999	3429	N	N
cg20279561	0.00789627	0.00385527	0.0405427	0.9999	3429	N	N
cg14443637	0.00801383	0.00391259	0.0405389	0.9999	3429	N	N
cg27159421	0.00831814	0.00406108	0.0405347	0.9999	3429	N	N
cg18043882	0.0102577	0.00500787	0.0405292	0.9999	3429	N	N
cg03934392	0.0133304	0.00650794	0.0405275	0.9999	3429	N	N
cg19211149	-0.00624923	0.00305085	0.0405251	0.9999	3429	N	N
cg00566635	0.0121882	0.00595021	0.0405237	0.9999	3429	N	N
cg22497336	-0.00710673	0.00346938	0.0405195	0.9999	3429	N	N
cg25714306	0.00750321	0.00366286	0.0405149	0.9999	3429	N	N
cg08269911	0.0121399	0.00592629	0.0405123	0.9999	3429	N	N
cg02150354	0.00890133	0.00434527	0.0405098	0.9999	3429	N	N
cg12234922	-0.0133638	0.00652355	0.0405068	0.9999	3429	N	N
cg26856676	-0.00390547	0.00190646	0.0405067	0.9999	3429	N	N
cg11219178	0.0055366	0.00270262	0.0405011	0.9999	3429	N	N
cg14582983	0.010266	0.00501121	0.0404999	0.9999	3429	N	N
cg25024920	-0.00614552	0.00299982	0.0404988	0.9999	3429	N	N
cg06532613	-0.00945002	0.00461274	0.0404936	0.9999	3429	N	N
cg24019851	0.00848229	0.00414025	0.0404874	0.9999	3429	N	N
cg27406727	-0.00665474	0.00324816	0.0404847	0.9999	3429	N	N
cg12441967	0.0085824	0.00418903	0.0404836	0.9999	3204	N	N
cg10337731	0.00561801	0.00274211	0.0404822	0.9999	3429	N	N
cg25756617	0.00623964	0.00304552	0.0404822	0.9999	3429	N	N
cg16195332	0.00848956	0.00414362	0.0404792	0.9999	3429	N	N
cg12017007	-0.00596468	0.00291121	0.0404751	0.9999	3429	N	N
cg02849309	-0.00801782	0.00391326	0.0404735	0.9999	3429	N	N
cg01033646	-0.00711441	0.00347204	0.0404564	0.9999	3429	N	N
cg02710699	0.0101969	0.00497637	0.0404553	0.9999	3429	N	N
cg07237830	0.00885673	0.0043223	0.0404544	0.9999	3429	N	N
cg13069892	0.0107409	0.00524181	0.0404535	0.9999	3429	N	N
cg14184786	-0.00565949	0.00276195	0.0404529	0.9999	3429	N	N
cg03368787	0.00482791	0.00235611	0.0404522	0.9999	3429	N	N
cg01515896	0.00661119	0.00322635	0.0404501	0.9999	3429	N	N
cg25818292	0.014712	0.00717963	0.0404496	0.9999	3429	N	N
cg21188491	-0.0130072	0.00634767	0.0404488	0.9999	3429	N	N
cg16467262	0.0122757	0.00599062	0.0404474	0.9999	3429	N	N
cg06116636	-0.00939834	0.00458645	0.0404469	0.9999	3429	N	N
cg00070908	0.00741684	0.00361939	0.0404428	0.9999	3429	N	N
cg22107476	-0.00873609	0.00426297	0.040433	0.9999	3429	N	N
cg10205151	0.00556419	0.00271514	0.040431	0.9999	3429	N	N
cg04059863	0.0121421	0.0059248	0.0404262	0.9999	3429	N	N
cg05279413	-0.0113669	0.00554642	0.0404225	0.9999	3429	N	N
cg19965031	0.00639954	0.00312263	0.0404221	0.9999	3429	N	N
cg26615813	0.0147067	0.00717602	0.0404211	0.9999	3312	N	N
cg13556624	-0.0133416	0.00650985	0.0404178	0.9999	3429	N	N
cg23978866	0.0105924	0.00516838	0.0404162	0.9999	3429	N	N
cg09537031	0.010076	0.00491635	0.0404152	0.9999	3429	N	N
cg08741952	0.00725924	0.00354189	0.0404095	0.9999	3429	N	N
cg08354889	0.0151617	0.00739747	0.0404052	0.9999	3429	N	N
cg15166590	0.00556532	0.00271503	0.040382	0.9999	3429	N	N
cg03098814	0.0118073	0.00576014	0.0403818	0.9999	3429	N	N
cg11671771	-0.01148	0.0056004	0.0403793	0.9999	3429	N	N
cg07869994	0.00293965	0.00143405	0.0403744	0.9999	3429	N	N
cg10249814	0.010925	0.00532908	0.0403566	0.9999	3429	N	N
cg25345360	-0.00712305	0.00347448	0.0403541	0.9999	3429	N	N
cg02300114	-0.00842437	0.00410923	0.0403538	0.9999	3429	N	N
cg23361708	-0.0141261	0.00689026	0.0403497	0.9999	3429	N	N
cg22802113	-0.00881174	0.00429807	0.0403485	0.9999	3429	N	N
cg21313071	0.0104325	0.00508859	0.0403473	0.9999	3429	N	N
cg14422085	0.00798484	0.00389471	0.0403471	0.9999	3429	N	N
cg25274157	0.00893981	0.00436041	0.0403424	0.9999	3429	N	N
cg06024951	0.0100297	0.00489187	0.0403365	0.9999	3429	N	N
cg04477101	0.00854682	0.00416838	0.0403263	0.9999	3429	N	N
cg17104026	-0.00786752	0.00383708	0.0403261	0.9999	3429	N	N
cg05488981	0.00566434	0.00276253	0.0403238	0.9999	3312	N	N
cg22193691	0.0165287	0.00806095	0.0403184	0.9999	3429	N	N
cg13600480	-0.00631751	0.00308085	0.0403083	0.9999	3312	N	N
cg24901679	-0.011482	0.00559935	0.0403057	0.9999	3429	N	N
cg23675323	0.00640064	0.00312125	0.0402993	0.9999	3429	N	N
cg03891590	0.00858594	0.00418683	0.0402958	0.9999	3429	N	N
cg02757609	0.00773142	0.00376996	0.0402868	0.9999	3429	N	N
cg10085844	-0.00600988	0.00293046	0.0402835	0.9999	3429	N	N
cg08828036	0.00946793	0.00461659	0.0402816	0.9999	3429	N	N
cg02537913	-0.00643631	0.00313836	0.0402815	0.9999	3429	N	N
cg08303110	-0.011388	0.00555281	0.0402812	0.9999	3429	N	N
cg04248279	0.031616	0.0154159	0.0402796	0.9999	3429	N	N
cg08721320	0.00610579	0.00297717	0.0402795	0.9999	3429	N	N
cg09056317	-0.0055179	0.00269051	0.040279	0.9999	3429	N	N
cg27235662	-0.00756684	0.00368948	0.0402746	0.9999	3429	N	N
cg11858252	0.00635223	0.00309711	0.0402653	0.9999	3429	N	N
cg11630920	0.00534871	0.00260783	0.0402652	0.9999	3429	N	N
cg27658698	-0.00488774	0.00238308	0.0402651	0.9999	3429	N	N
cg11286076	0.00904165	0.00440827	0.0402605	0.9999	3429	N	N
cg02308079	0.005886	0.0028696	0.0402515	0.9999	3429	N	N
cg04910453	0.00770338	0.00375559	0.0402495	0.9999	3429	N	N
cg23387800	0.00492326	0.00240016	0.0402454	0.9999	3429	N	N
cg02222860	0.0119082	0.00580541	0.0402445	0.9999	3429	N	N
cg20007021	0.0259003	0.012626	0.0402324	0.9999	3429	N	N
cg19036016	0.00897633	0.00437572	0.0402283	0.9999	3429	N	N
cg15865243	-0.0127961	0.00623765	0.0402256	0.9999	3429	N	N
cg16373000	0.0133965	0.00653021	0.0402215	0.9999	3429	N	N
cg22022821	-0.010116	0.00493109	0.0402207	0.9999	3429	N	N
cg15999833	-0.00903516	0.00440416	0.0402174	0.9999	3429	N	N
cg01744729	0.00611107	0.0029788	0.0402164	0.9999	3429	N	N
cg01750261	0.00980351	0.00477856	0.0402122	0.9999	3429	N	N
cg16696002	-0.00697605	0.00340031	0.0402093	0.9999	3037	N	N
cg26207837	0.00416547	0.00203025	0.0401984	0.9999	3429	N	N
cg25576352	0.00638639	0.00311271	0.0401977	0.9999	3429	N	N
cg03716942	-0.0105209	0.0051278	0.0401946	0.9999	3429	N	N
cg27230724	-0.00541944	0.00264136	0.040193	0.9999	3429	N	N
cg22702960	0.0109917	0.00535702	0.0401852	0.9999	3429	N	N
cg01160241	0.0101795	0.0049611	0.0401831	0.9999	3429	N	N
cg03516270	-0.00753066	0.00367005	0.0401774	0.9999	3429	N	N
cg06582202	-0.00714607	0.0034826	0.040176	0.9999	3429	N	N
cg06970884	0.0113791	0.00554546	0.0401727	0.9999	3429	N	N
cg10828900	0.00563953	0.00274833	0.040171	0.9999	3429	N	N
cg23164054	0.00647266	0.00315429	0.040168	0.9999	3429	N	N
cg22674412	0.00950385	0.0046314	0.0401653	0.9999	3429	N	N
cg24972876	0.0107515	0.00523934	0.0401631	0.9999	3429	N	N
cg20979061	-0.007964	0.00388095	0.0401624	0.9999	3429	N	N
cg07938869	-0.0131224	0.0063947	0.0401621	0.9999	3429	N	N
cg25198716	-0.00705407	0.00343747	0.0401591	0.9999	3429	N	N
cg03704503	-0.00606965	0.00295769	0.0401539	0.9999	3429	N	N
cg12543949	0.00748896	0.00364928	0.040153	0.9999	3429	N	N
cg20870559	-0.00934006	0.00455126	0.0401509	0.9999	3429	N	N
cg09182733	0.00743287	0.00362176	0.0401427	0.9999	3429	N	N
cg03999372	0.00980439	0.00477729	0.0401416	0.9999	3429	N	N
cg06444195	0.0122919	0.00598931	0.0401403	0.9999	3429	N	N
cg12736438	-0.00650054	0.00316737	0.0401363	0.9999	3429	N	N
cg02433927	0.015959	0.0077757	0.0401296	0.9999	3429	N	N
cg09110634	0.00948529	0.00462135	0.0401219	0.9999	3429	N	N
cg16397077	0.0103041	0.00502026	0.0401216	0.9999	3429	N	N
cg23762779	0.00778882	0.0037947	0.040116	0.9999	3429	N	N
cg17866373	-0.00626613	0.00305275	0.0401095	0.9999	3429	N	N
cg01262413	-0.00903315	0.00440075	0.0401077	0.9999	3429	N	N
cg04419025	-0.00576549	0.00280878	0.0401052	0.9999	3429	N	N
cg22324022	0.0118341	0.0057651	0.0400997	0.9999	3429	N	N
cg04980428	0.00589478	0.00287164	0.0400966	0.9999	3429	N	N
cg08335583	-0.0067339	0.00328039	0.0400943	0.9999	3429	N	N
cg10073129	-0.00964686	0.00469937	0.0400922	0.9999	3429	N	N
cg05364072	0.0124969	0.00608775	0.0400919	0.9999	3429	N	N
cg27182527	0.007912	0.00385419	0.0400892	0.9999	3429	N	N
cg04672769	-0.00489829	0.00238602	0.0400807	0.9999	3429	N	N
cg20104688	-0.00568726	0.00277029	0.0400779	0.9999	3429	N	N
cg11413763	0.0051738	0.00252017	0.0400767	0.9999	3429	N	N
cg02969038	0.0099365	0.00484004	0.0400744	0.9999	3429	N	N
cg11657203	0.00911516	0.00443989	0.0400709	0.9999	3429	N	N
cg12323884	-0.0115291	0.00561553	0.0400659	0.9999	3429	N	N
cg16392980	0.00798909	0.00389101	0.0400514	0.9999	3429	N	N
cg00580354	0.0146921	0.00715556	0.0400484	0.9999	3429	N	N
cg22451140	0.0085305	0.00415452	0.0400428	0.9999	3429	N	N
cg17937102	-0.00517586	0.00252074	0.0400427	0.9999	3429	N	N
cg22191617	-0.00427028	0.00207967	0.0400394	0.9999	3429	N	N
cg00629102	0.00628977	0.00306318	0.0400392	0.9999	3429	N	N
cg09435929	0.0117629	0.00572865	0.0400386	0.9999	3429	N	N
cg23522194	0.0189886	0.0092474	0.040034	0.9999	3429	N	N
cg01109535	-0.00513496	0.0025007	0.0400331	0.9999	3429	N	N
cg19882315	0.00634127	0.00308809	0.0400282	0.9999	3429	N	N
cg09805055	-0.00724961	0.00353008	0.0400078	0.9999	3429	N	N
cg06088282	-0.00978955	0.00476678	0.0400043	0.9999	3429	N	N
cg14746767	0.012317	0.00599725	0.0399977	0.9999	3429	N	N
cg05358915	0.00320791	0.00156192	0.039992	0.9999	3429	N	N
cg06597466	-0.0090691	0.00441569	0.0399914	0.9999	3429	N	N
cg10935175	0.0140131	0.00682251	0.0399807	0.9999	3429	N	N
cg14392804	0.00925763	0.00450723	0.0399805	0.9999	3429	N	N
cg08108311	0.0121606	0.00592059	0.0399802	0.9999	3429	N	N
cg02503646	-0.00601052	0.00292629	0.0399788	0.9999	3429	N	N
cg04483336	0.0142585	0.00694181	0.0399759	0.9999	3429	N	N
cg01644798	-0.0080981	0.00394257	0.0399743	0.9999	3429	N	N
cg26384031	-0.00670186	0.00326278	0.0399726	0.9999	3429	N	N
cg09377531	0.0115685	0.00563198	0.0399684	0.9999	3429	N	N
cg14354895	0.0107482	0.00523258	0.0399674	0.9999	3429	N	N
cg14630905	0.0195384	0.00951182	0.039964	0.9999	3429	N	N
cg23242509	0.00774262	0.00376922	0.0399591	0.9999	3429	N	N
cg14402472	0.0141314	0.0068791	0.0399518	0.9999	3429	N	N
cg08658621	0.0116482	0.00567027	0.0399515	0.9999	3429	N	N
cg19048176	0.00663843	0.00323153	0.03995	0.9999	3429	N	N
cg23567726	0.00583364	0.00283972	0.0399468	0.9999	3429	N	N
cg01807375	0.0059174	0.00288049	0.0399464	0.9999	3429	N	N
cg19456997	0.00560331	0.00272741	0.0399327	0.9999	3429	N	N
cg14537886	0.0143085	0.00696439	0.0399253	0.9999	3429	N	N
cg09775263	0.0103052	0.00501578	0.0399225	0.9999	3429	N	N
cg15109571	-0.00752412	0.00366213	0.0399203	0.9999	3429	N	N
cg24540362	0.00783785	0.00381481	0.0399191	0.9999	3429	N	N
cg01338378	0.00584732	0.00284598	0.0399182	0.9999	3429	N	N
cg03417055	0.00985974	0.0047988	0.0399151	0.9999	3429	N	N
cg01066494	0.0062816	0.00305727	0.0399136	0.9999	3429	N	N
cg22764851	0.00737516	0.00358943	0.0399093	0.9999	3429	N	N
cg05001334	0.0123045	0.00598851	0.0399093	0.9999	3429	N	N
cg07160277	0.00941464	0.00458196	0.0399063	0.9999	3429	N	N
cg08273360	0.008233	0.00400687	0.0399056	0.9999	3429	N	N
cg01506130	0.0079244	0.00385666	0.0399052	0.9999	3429	N	N
cg13692902	-0.0034788	0.001693	0.0398975	0.9999	3429	N	N
cg14223485	0.00812851	0.00395583	0.0398967	0.9999	3429	N	N
cg14133708	0.00826983	0.00402457	0.0398948	0.9999	3429	N	N
cg20441502	0.0129116	0.0062834	0.0398914	0.9999	3429	N	N
cg04495600	0.00971322	0.00472662	0.0398787	0.9999	3429	N	N
cg24060542	-0.00626966	0.00305088	0.0398758	0.9999	3429	N	N
cg07239592	-0.00834128	0.00405888	0.0398722	0.9999	3429	N	N
cg02475301	0.0102656	0.00499523	0.0398715	0.9999	3429	N	N
cg20597877	0.0130334	0.00634185	0.0398661	0.9999	3429	N	N
cg09424526	0.0119252	0.00580254	0.0398634	0.9999	3429	N	N
cg06905913	-0.00728569	0.00354505	0.0398623	0.9999	3429	N	N
cg22800233	0.00705204	0.00343129	0.0398583	0.9999	3429	N	N
cg03965044	0.0129679	0.00630966	0.0398557	0.9999	3429	N	N
cg02601618	0.00960528	0.00467349	0.0398529	0.9999	3429	N	N
cg20627754	0.00803734	0.00391049	0.0398471	0.9999	3312	N	N
cg27584828	0.00949841	0.00462129	0.0398442	0.9999	3429	N	N
cg08506931	-0.00574927	0.00279711	0.0398372	0.9999	3429	N	N
cg03370106	0.00912518	0.00443951	0.0398358	0.9999	3429	N	N
cg22580629	0.00758401	0.00368958	0.0398288	0.9999	3429	N	N
cg00495909	0.00695814	0.00338503	0.039825	0.9999	3429	N	N
cg16354651	0.00931351	0.00453083	0.0398223	0.9999	3429	N	N
cg13277040	-0.00438126	0.0021313	0.0398142	0.9999	3429	N	N
cg07497569	0.00632463	0.00307662	0.0398109	0.9999	3429	N	N
cg02619941	-0.0110675	0.00538376	0.0398101	0.9999	3429	N	N
cg04313968	0.00693421	0.00337312	0.0398093	0.9999	3429	N	N
cg03908526	0.00581933	0.00283079	0.0398088	0.9999	3429	N	N
cg02711849	-0.00834912	0.00406134	0.0398063	0.9999	3429	N	N
cg12214003	0.00946692	0.004605	0.0398028	0.9999	3429	N	N
cg25127011	0.0072381	0.00352077	0.0397992	0.9999	3429	N	N
cg10778517	0.00811911	0.00394924	0.0397952	0.9999	3429	N	N
cg02483188	0.00815976	0.0039689	0.0397897	0.9999	3429	N	N
cg14335813	-0.00809871	0.00393914	0.0397867	0.9999	3429	N	N
cg19875969	-0.0104933	0.00510377	0.0397838	0.9999	3429	N	N
cg24585282	-0.00865257	0.00420846	0.0397831	0.9999	3429	N	N
cg24476826	0.00959898	0.00466872	0.0397806	0.9999	3429	N	N
cg09848638	0.010815	0.00525989	0.0397703	0.9999	3429	N	N
cg01837492	0.00839295	0.00408187	0.0397677	0.9999	3429	N	N
cg26847748	0.00835716	0.00406437	0.0397632	0.9999	3429	N	N
cg14068328	0.0076753	0.00373266	0.039758	0.9999	3429	N	N
cg02692827	0.00735659	0.00357765	0.0397572	0.9999	3429	N	N
cg21355828	0.0095691	0.00465362	0.0397564	0.9999	3429	N	N
cg13755270	0.0127726	0.00621118	0.039745	0.9999	3429	N	N
cg12848345	-0.00944976	0.00459528	0.0397435	0.9999	3204	N	N
cg08938155	0.00808333	0.00393078	0.0397423	0.9999	3429	N	N
cg04278105	0.00546157	0.0026558	0.0397374	0.9999	3429	N	N
cg12255274	-0.0113006	0.00549506	0.0397342	0.9999	3429	N	N
cg08134518	0.0114358	0.00556073	0.0397316	0.9999	3429	N	N
cg01421611	0.00929063	0.00451761	0.0397308	0.9999	3429	N	N
cg19759282	0.00936499	0.00455375	0.0397299	0.9999	3429	N	N
cg14242532	0.00553031	0.00268909	0.0397271	0.9999	3429	N	N
cg06105085	-0.00895596	0.00435477	0.0397263	0.9999	3429	N	N
cg07925615	-0.0107777	0.00524054	0.0397248	0.9999	3429	N	N
cg20645419	0.00809605	0.00393657	0.0397223	0.9999	3429	N	N
cg19368103	0.00610446	0.00296808	0.0397147	0.9999	3429	Y	N
cg01749753	0.00921904	0.00448225	0.0397065	0.9999	3429	N	N
cg19383360	0.00942711	0.00458331	0.0397021	0.9999	3429	N	N
cg22535057	0.00487291	0.00236906	0.0396965	0.9999	3429	N	N
cg19591080	0.019821	0.00963638	0.0396964	0.9999	3429	N	N
cg10755961	0.0240908	0.0117119	0.0396903	0.9999	3429	N	N
cg20198526	-0.00594795	0.00289162	0.0396898	0.9999	3429	N	N
cg23969955	0.0169258	0.00822827	0.0396832	0.9999	3429	N	N
cg26517171	0.0100226	0.00487225	0.0396785	0.9999	3429	N	N
cg05442715	0.0131373	0.00638637	0.0396775	0.9999	3429	N	N
cg14512363	-0.0114703	0.00557587	0.0396735	0.9999	3429	N	N
cg05322127	0.00498973	0.00242557	0.0396728	0.9999	3429	N	N
cg18593915	0.0118377	0.00575436	0.0396703	0.9999	3429	N	N
cg21470824	-0.00601279	0.00292276	0.0396642	0.9999	3429	N	N
cg09439511	-0.0105905	0.00514791	0.0396637	0.9999	3429	N	N
cg09053366	-0.00593149	0.00288323	0.0396636	0.9999	3429	N	N
cg08563189	-0.0123512	0.00600339	0.0396504	0.9999	3429	N	N
cg02728101	-0.0119719	0.00581899	0.0396491	0.9999	3429	N	N
cg18519450	-0.0168555	0.00819266	0.039649	0.9999	3429	N	N
cg14326671	0.0098215	0.00477375	0.0396479	0.9999	3037	N	N
cg11951974	0.0146876	0.00713888	0.0396476	0.9999	3429	N	N
cg04300115	0.00602986	0.00293081	0.0396471	0.9999	3429	N	N
cg04446876	0.00737164	0.00358283	0.0396389	0.9999	3429	N	N
cg27077673	0.00467338	0.00227135	0.039635	0.9999	3429	N	N
cg01028017	-0.0112081	0.0054473	0.0396328	0.9999	3429	N	N
cg02277965	-0.0050223	0.00244089	0.0396315	0.9999	3429	N	N
cg21563471	0.00747315	0.00363202	0.0396312	0.9999	3429	N	N
cg05130518	0.0114721	0.00557554	0.0396311	0.9999	3429	N	N
cg09001549	0.00883048	0.00429167	0.03963	0.9999	3429	N	N
cg15091868	0.00798994	0.00388302	0.0396227	0.9999	3429	N	N
cg13517065	0.00883736	0.00429459	0.0396102	0.9999	3429	N	N
cg25882240	0.00556953	0.00270649	0.0396048	0.9999	3429	N	N
cg13578948	0.00756106	0.0036742	0.0396016	0.9999	3429	N	N
cg07411238	0.00658503	0.00319991	0.0396014	0.9999	3429	N	N
cg07856155	0.0111937	0.0054394	0.0396012	0.9999	3429	N	N
cg17355919	0.00678633	0.00329756	0.0395916	0.9999	3429	N	N
cg14246190	0.00613756	0.00298228	0.0395892	0.9999	3429	N	N
cg04444415	0.0147483	0.00716581	0.0395758	0.9999	3429	N	N
cg24304789	-0.0068044	0.00330603	0.0395728	0.9999	3429	N	N
cg16068833	-0.00701654	0.00340888	0.0395603	0.9999	3429	N	N
cg07279631	0.00500619	0.0024321	0.0395534	0.9999	3429	N	N
cg08979194	-0.00568138	0.00276006	0.0395496	0.9999	3429	N	N
cg24517989	0.0103372	0.00502172	0.0395423	0.9999	3429	N	N
cg02635644	-0.014646	0.00711472	0.0395381	0.9999	3429	N	N
cg03112033	0.00902406	0.00438351	0.039529	0.9999	3429	N	N
cg04225554	0.00664567	0.00322819	0.0395288	0.9999	3429	N	N
cg08188073	-0.00593789	0.00288436	0.0395277	0.9999	3429	N	N
cg04862622	0.00701384	0.00340691	0.039522	0.9999	3429	N	N
cg17349897	-0.00681909	0.00331226	0.0395187	0.9999	3429	N	N
cg09038155	-0.00567068	0.0027544	0.0395163	0.9999	3429	N	N
cg24938881	0.00647441	0.00314479	0.0395161	0.9999	3429	N	N
cg13412213	-0.0100603	0.00488648	0.0395123	0.9999	3429	N	N
cg16689800	0.0105819	0.00513968	0.0395074	0.9999	3429	N	N
cg04172497	-0.00634771	0.0030831	0.0395065	0.9999	3429	N	N
cg24320225	-0.00896812	0.00435577	0.0395034	0.9999	3429	N	N
cg05147273	0.00536091	0.00260372	0.0394996	0.9999	3429	N	N
cg03066050	0.0155798	0.00756687	0.039499	0.9999	3429	N	N
cg06673083	0.00545967	0.00265166	0.0394978	0.9999	3429	N	N
cg02983950	0.0123912	0.00601788	0.0394885	0.9999	3429	N	N
cg12164777	0.0155378	0.00754583	0.0394827	0.9999	3429	N	N
cg11669839	0.00366608	0.0017804	0.0394812	0.9999	3429	N	N
cg08480826	0.00819303	0.00397876	0.039476	0.9999	3429	N	N
cg16624405	0.00818549	0.00397483	0.0394623	0.9999	3429	N	N
cg05960911	0.00857751	0.00416514	0.0394601	0.9999	3429	N	N
cg26130023	0.0141347	0.00686346	0.0394545	0.9999	3429	N	N
cg24985235	-0.0114107	0.00554058	0.0394495	0.9999	3429	N	N
cg02544540	-0.00985836	0.00478683	0.0394487	0.9999	3429	N	N
cg23231587	-0.009262	0.00449718	0.0394453	0.9999	3429	N	N
cg17069437	0.00607344	0.00294893	0.0394426	0.9999	3429	N	N
cg21422742	0.00919382	0.00446401	0.0394422	0.9999	3429	N	N
cg24885723	0.0103615	0.00503094	0.0394408	0.9999	3429	N	N
cg01109219	0.00987437	0.00479436	0.0394388	0.9999	3429	N	N
cg27032957	-0.00671907	0.00326232	0.039437	0.9999	3429	N	N
cg09475479	0.00568305	0.00275913	0.0394253	0.9999	3429	N	N
cg13086025	0.00790202	0.00383645	0.0394253	0.9999	3429	N	N
cg19963178	0.00840311	0.00407973	0.0394252	0.9999	3429	N	N
cg22112587	-0.00958545	0.00465371	0.0394232	0.9999	3429	N	N
cg27259408	0.0044277	0.00214963	0.0394219	0.9999	3429	N	N
cg00471142	0.00882692	0.0042854	0.0394209	0.9999	3429	N	N
cg07911361	0.00772236	0.00374913	0.0394205	0.9999	3429	N	N
cg03122583	-0.00958244	0.00465219	0.0394204	0.9999	3429	N	N
cg21504624	-0.00407274	0.00197726	0.0394188	0.9999	3429	N	N
cg15565104	0.00950418	0.0046141	0.0394165	0.9999	3429	N	N
cg19694978	0.00992191	0.00481684	0.0394138	0.9999	3429	N	N
cg21987356	-0.0091037	0.00441958	0.0394124	0.9999	3429	N	N
cg04436994	0.00605599	0.00293996	0.039409	0.9999	3429	N	N
cg00163462	-0.011263	0.00546765	0.0394045	0.9999	3429	N	N
cg10981275	0.00546147	0.00265117	0.0393964	0.9999	3429	N	N
cg13241740	-0.0125586	0.00609631	0.0393955	0.9999	3429	N	N
cg03628719	0.00945159	0.00458781	0.0393839	0.9999	3429	N	N
cg10768682	-0.014549	0.00706208	0.0393832	0.9999	3429	N	N
cg23878241	-0.00953903	0.00463015	0.0393794	0.9999	3429	N	N
cg05081346	0.00829767	0.00402754	0.0393762	0.9999	3429	N	N
cg11852814	-0.00861583	0.00418197	0.0393761	0.9999	3429	N	N
cg22309051	0.00453511	0.00220126	0.0393759	0.9999	3429	N	N
cg05791870	-0.014317	0.00694921	0.0393757	0.9999	3429	N	N
cg01389428	-0.00865573	0.00420131	0.0393748	0.9999	3429	N	N
cg23963595	-0.0145967	0.00708475	0.03937	0.9999	3429	N	N
cg19720079	-0.0127768	0.00620128	0.0393645	0.9999	3429	N	N
cg08121925	0.00909744	0.00441543	0.039363	0.9999	3429	N	N
cg08476956	0.00599565	0.0029099	0.0393571	0.9999	3429	N	N
cg14097117	0.00593303	0.00287948	0.0393554	0.9999	3429	N	N
cg18033756	0.00911675	0.00442446	0.0393474	0.9999	3429	N	N
cg11858468	0.00676366	0.00328222	0.0393317	0.9999	3429	N	N
cg13690332	0.00986111	0.00478519	0.0393263	0.9999	3429	N	N
cg06410694	0.00648678	0.00314775	0.0393253	0.9999	3429	N	N
cg16618685	0.00713511	0.00346229	0.0393217	0.9999	3429	N	N
cg23665568	-0.00497294	0.00241307	0.0393192	0.9999	3429	N	N
cg15043926	-0.00280213	0.0013597	0.0393183	0.9999	3429	N	N
cg14957671	0.0120185	0.00583184	0.0393179	0.9999	3429	N	N
cg17293936	0.0136788	0.00663748	0.0393178	0.9999	3429	N	N
cg16124571	-0.00670968	0.00325566	0.0393097	0.9999	3429	N	N
cg14401372	-0.0106895	0.00518638	0.0392956	0.9999	3204	N	N
cg06810179	-0.00591771	0.00287113	0.0392931	0.9999	3429	N	N
cg26603179	-0.0121807	0.00590969	0.039289	0.9999	3429	N	N
cg09826629	0.0104056	0.00504843	0.0392879	0.9999	3429	N	N
cg08322289	-0.00733266	0.00355754	0.0392877	0.9999	3429	N	N
cg18391058	0.00851531	0.00413129	0.0392865	0.9999	3429	N	N
cg03231860	0.00774907	0.00375954	0.0392865	0.9999	3429	N	N
cg10147394	0.00707046	0.00343029	0.0392856	0.9999	3429	N	N
cg17826168	0.00743791	0.00360855	0.0392846	0.9999	3429	N	N
cg18329780	-0.0032576	0.00158044	0.0392836	0.9999	3429	N	N
cg03341985	0.00652257	0.00316416	0.0392659	0.9999	3312	N	N
cg11011938	0.0109382	0.00530621	0.0392654	0.9999	3429	N	N
cg27595784	0.00778354	0.0037758	0.0392624	0.9999	3429	N	N
cg22950754	-0.00860117	0.00417239	0.0392601	0.9999	3429	N	N
cg19729116	0.0067604	0.00327943	0.0392596	0.9999	3429	N	N
cg20144576	0.0108105	0.00524411	0.0392594	0.9999	3429	N	N
cg08104224	0.00660421	0.00320358	0.0392546	0.9999	3429	N	N
cg22705388	-0.00776068	0.00376452	0.0392523	0.9999	3429	N	N
cg22229039	-0.00925229	0.00448806	0.039252	0.9999	3429	N	N
cg10716518	0.00898477	0.00435828	0.0392518	0.9999	3429	N	N
cg18017482	0.0101472	0.00492201	0.0392465	0.9999	3429	N	N
cg19576806	-0.00670479	0.00325222	0.039245	0.9999	3429	N	N
cg18758230	-0.0118449	0.00574543	0.0392435	0.9999	3429	N	N
cg04310006	-0.0130264	0.00631848	0.0392421	0.9999	3312	N	N
cg21518151	0.00658833	0.00319567	0.0392416	0.9999	3429	N	N
cg10962490	0.00671821	0.00325866	0.0392412	0.9999	3429	N	N
cg10516766	0.00579216	0.00280946	0.0392401	0.9999	3429	N	N
cg02994607	0.00977029	0.00473888	0.0392334	0.9999	3312	N	N
cg18836366	0.00736026	0.00356993	0.0392328	0.9999	3429	N	N
cg19993591	0.0093544	0.0045371	0.039231	0.9999	3429	N	N
cg17628556	0.00894925	0.00434043	0.0392235	0.9999	3429	N	N
cg13908476	0.00808223	0.00391987	0.0392209	0.9999	3429	N	N
cg21548749	-0.00472482	0.00229145	0.0392137	0.9999	3429	N	N
cg20740051	0.00968915	0.00469892	0.0392084	0.9999	3429	N	N
cg03515844	-0.00726286	0.00352219	0.039205	0.9999	3312	N	N
cg20018660	0.00608678	0.00295177	0.0392003	0.9999	3429	N	N
cg17578235	0.00582305	0.00282385	0.0391985	0.9999	3429	N	N
cg17540192	0.00660179	0.00320149	0.0391983	0.9999	3429	N	N
cg07651720	0.006716	0.00325686	0.0391973	0.9999	3429	N	N
cg20024310	0.00338467	0.00164135	0.0391964	0.9999	3429	N	N
cg19587828	0.00628171	0.00304622	0.0391951	0.9999	3429	N	N
cg10533011	0.0136453	0.00661705	0.039194	0.9999	3429	N	N
cg09108314	0.00766197	0.00371549	0.0391916	0.9999	3429	N	N
cg03683256	0.00998806	0.00484345	0.0391909	0.9999	3429	N	N
cg23656443	-0.00682536	0.00330973	0.0391876	0.9999	3429	N	N
cg15402210	0.0121528	0.00589294	0.0391832	0.9999	3429	N	N
cg00355188	0.00423426	0.0020531	0.0391726	0.9999	3429	N	N
cg06878726	-0.00670608	0.00325159	0.03917	0.9999	3429	N	N
cg18028347	0.0127835	0.00619822	0.0391645	0.9999	3429	N	N
cg02769687	0.00749452	0.00363375	0.0391627	0.9999	3429	N	N
cg10701232	0.00794015	0.00384979	0.0391612	0.9999	3429	N	N
cg17324776	-0.00506889	0.00245762	0.0391582	0.9999	3204	N	N
cg24346659	-0.00903086	0.00437833	0.0391484	0.9999	3312	N	N
cg19170660	-0.00765365	0.00371049	0.0391407	0.9999	3429	N	N
cg02670133	-0.00687101	0.00333105	0.0391395	0.9999	3429	N	N
cg17064159	-0.0116617	0.00565351	0.0391371	0.9999	3429	N	N
cg07738800	-0.00816952	0.00396035	0.0391288	0.9999	3429	N	N
cg09788082	0.00677243	0.00328305	0.0391271	0.9999	3429	N	N
cg16011496	0.00527727	0.00255824	0.0391268	0.9999	3429	N	N
cg00874032	-0.00738051	0.00357774	0.0391226	0.9999	3429	N	N
cg03825488	0.00611774	0.00296554	0.0391176	0.9999	3429	N	N
cg13292703	-0.0108987	0.00528305	0.0391162	0.9999	3429	N	N
cg22453529	0.00777452	0.00376862	0.0391161	0.9999	3429	N	N
cg00500027	0.00703507	0.00341015	0.0391147	0.9999	3429	N	N
cg07104895	0.00897101	0.00434849	0.039111	0.9999	3429	N	N
cg14841842	0.0105314	0.00510475	0.0391077	0.9999	3429	N	N
cg27201802	-0.00787367	0.00381632	0.0390978	0.9999	3429	N	N
cg24047810	0.0062569	0.00303263	0.0390942	0.9999	3429	N	N
cg09076334	0.00977114	0.00473591	0.0390935	0.9999	3429	N	N
cg16251333	0.0239111	0.0115892	0.0390915	0.9999	3429	N	N
cg14141061	-0.00811757	0.00393436	0.039089	0.9999	3429	N	N
cg15937641	0.00687221	0.00333069	0.0390845	0.9999	3312	N	N
cg11495430	0.0129352	0.00626913	0.0390822	0.9999	3429	N	N
cg03900851	-0.0139861	0.0067783	0.0390779	0.9999	3429	N	N
cg20250162	-0.0100408	0.00486601	0.0390699	0.9999	3429	N	N
cg22902266	0.00932202	0.00451761	0.0390665	0.9999	3204	N	N
cg14467654	0.00708403	0.00343289	0.0390578	0.9999	3429	N	N
cg06179971	0.00690444	0.00334585	0.0390571	0.9999	3429	N	N
cg24155961	0.00772555	0.00374365	0.0390517	0.9999	3429	N	N
cg23519086	0.00640787	0.00310512	0.0390511	0.9999	3429	N	N
cg24983959	0.00800262	0.00387782	0.0390471	0.9999	3429	N	N
cg06692871	-0.0100874	0.00488798	0.0390454	0.9999	3429	N	N
cg05484691	0.00516844	0.00250436	0.0390391	0.9999	3429	N	N
cg00750225	0.00849122	0.0041144	0.0390383	0.9999	3429	N	N
cg15962197	-0.00470401	0.00227924	0.0390318	0.9999	3429	N	N
cg10536534	-0.0109735	0.00531695	0.0390309	0.9999	3429	N	N
cg21537671	-0.00414559	0.00200864	0.0390294	0.9999	3429	N	N
cg23037932	0.00738004	0.00357577	0.0390271	0.9999	3429	N	N
cg17179571	0.00618503	0.00299672	0.039024	0.9999	3429	N	N
cg02892618	-0.00792753	0.00384091	0.0390206	0.9999	3429	N	N
cg25599412	-0.00676409	0.00327722	0.0390203	0.9999	3429	N	N
cg24492694	-0.0110675	0.00536208	0.0390142	0.9999	3429	N	N
cg17374636	0.00739241	0.0035815	0.0390128	0.9999	3429	N	N
cg09669874	0.00697982	0.00338161	0.0390125	0.9999	3429	N	N
cg13832290	0.00544365	0.00263735	0.0390125	0.9999	3429	N	N
cg14051161	0.0113126	0.00548022	0.0389937	0.9999	3429	N	N
cg08496523	-0.00872081	0.0042246	0.0389899	0.9999	3429	N	N
cg17341765	-0.0106716	0.00516954	0.0389875	0.9999	3429	N	N
cg21647975	-0.0056995	0.00276094	0.0389857	0.9999	3429	N	N
cg10013716	0.00964784	0.00467358	0.0389857	0.9999	3429	N	N
cg03822934	0.00693147	0.00335769	0.0389838	0.9999	3429	N	N
cg20276630	0.00874933	0.00423824	0.0389819	0.9999	3429	N	N
cg09634226	-0.00707205	0.00342564	0.0389755	0.9999	3429	N	N
cg26491833	0.00859577	0.00416368	0.0389734	0.9999	3429	N	N
cg04020816	-0.00960074	0.00465044	0.038972	0.9999	3429	N	N
cg00981994	-0.00646502	0.00313147	0.0389675	0.9999	3429	N	N
cg24600428	0.00690831	0.00334619	0.0389673	0.9999	3429	N	N
cg00247471	-0.00894619	0.00433323	0.0389653	0.9999	3429	N	N
cg08877142	0.00854879	0.00414063	0.0389597	0.9999	3429	N	N
cg07671752	0.00568798	0.00275483	0.0389484	0.9999	3429	N	N
cg26712743	-0.00804691	0.00389715	0.0389402	0.9999	3429	N	N
cg23731742	0.0052232	0.00252957	0.0389368	0.9999	3429	N	N
cg19939793	-0.00660152	0.00319707	0.038936	0.9999	3429	N	N
cg10222027	0.0113386	0.00549107	0.0389318	0.9999	3429	N	N
cg18393173	-0.0117502	0.0056904	0.0389314	0.9999	3429	N	N
cg25332717	-0.0073937	0.00358059	0.0389287	0.9999	3312	N	N
cg08632007	0.00721463	0.0034938	0.0389247	0.9999	3429	N	N
cg08017850	-0.00606788	0.00293846	0.0389241	0.9999	3429	N	N
cg25799348	-0.013543	0.0065584	0.0389239	0.9999	3429	N	N
cg20436086	-0.00852788	0.00412967	0.0389206	0.9999	3429	N	N
cg10775576	0.0112687	0.00545683	0.0389167	0.9999	3429	N	N
cg14713449	0.0069256	0.00335353	0.0389072	0.9999	3429	N	N
cg24626851	0.00741507	0.00359054	0.0389072	0.9999	3429	N	N
cg23055217	-0.0139289	0.00674459	0.038904	0.9999	3429	N	N
cg26009192	0.00758783	0.00367412	0.038903	0.9999	3429	N	N
cg23114262	0.00836878	0.00405221	0.0389005	0.9999	3429	N	N
cg11688874	-0.00587912	0.00284669	0.0388999	0.9999	3429	N	N
cg19972590	0.00849714	0.00411421	0.0388931	0.9999	3429	N	N
cg08185241	0.0141601	0.00685612	0.0388925	0.9999	3429	N	N
cg10511467	-0.00731068	0.0035397	0.0388908	0.9999	3429	N	N
cg03461296	0.00532775	0.00257958	0.0388895	0.9999	3429	N	N
cg08072507	0.00988985	0.0047884	0.0388872	0.9999	3429	N	N
cg02172891	-0.0142703	0.00690929	0.0388866	0.9999	3429	N	N
cg02433807	0.00591623	0.00286447	0.0388864	0.9999	3429	N	N
cg13045045	-0.0109949	0.00532338	0.038886	0.9999	3429	N	N
cg25808577	0.00850717	0.00411889	0.0388847	0.9999	3429	N	N
cg04248499	-0.0075962	0.00367779	0.0388828	0.9999	3429	N	N
cg04998696	0.00645563	0.00312549	0.0388779	0.9999	3429	N	N
cg10324643	0.00873512	0.00422908	0.0388768	0.9999	3429	N	N
cg26990167	0.00852505	0.00412732	0.0388739	0.9999	3429	N	N
cg11064291	0.00798707	0.00386682	0.0388721	0.9999	3429	N	N
cg23278908	-0.00811853	0.00393032	0.0388647	0.9999	3429	N	N
cg10780164	-0.00740452	0.00358465	0.0388643	0.9999	3429	N	N
cg26835374	0.0110301	0.0053398	0.0388628	0.9999	3429	N	N
cg02718516	0.0106736	0.0051672	0.0388622	0.9999	3429	N	N
cg06799664	-0.00692597	0.00335293	0.038862	0.9999	3429	N	N
cg03845289	0.00822728	0.00398291	0.0388618	0.9999	3429	N	N
cg01506855	0.0105618	0.00511306	0.0388617	0.9999	3429	N	N
cg18333152	-0.0103081	0.00499012	0.0388569	0.9999	3204	N	N
cg22463553	0.0108942	0.00527358	0.0388466	0.9999	3429	N	N
cg23644795	-0.00574795	0.00278239	0.0388444	0.9999	3429	N	N
cg21330703	0.00813946	0.00394001	0.0388428	0.9999	3429	N	N
cg10203631	-0.00904819	0.00437988	0.0388423	0.9999	3429	N	N
cg22763718	0.00723827	0.00350375	0.0388413	0.9999	3429	N	N
cg10133171	0.00785822	0.0038038	0.0388394	0.9999	3429	N	N
cg00815177	0.0128621	0.00622583	0.0388359	0.9999	3429	N	N
cg11365617	0.00916379	0.00443561	0.0388321	0.9999	3429	N	N
cg10840361	0.00660771	0.00319832	0.0388287	0.9999	3429	N	N
cg08734477	0.00859091	0.0041582	0.0388268	0.9999	3429	N	N
cg00028929	-0.00800956	0.00387679	0.0388256	0.9999	3429	N	N
cg20422417	0.0105784	0.00512013	0.0388252	0.9999	3429	N	N
cg26763284	0.016309	0.00789382	0.0388243	0.9999	3429	N	N
cg10700275	0.0085602	0.00414313	0.0388173	0.9999	3429	N	N
cg20108328	-0.0114607	0.00554697	0.0388167	0.9999	3429	N	N
cg20302414	-0.00967389	0.00468206	0.0388134	0.9999	3429	N	N
cg18715318	-0.00596616	0.00288755	0.0388129	0.9999	3429	N	N
cg07267857	-0.00736129	0.00356269	0.0388082	0.9999	3429	N	N
cg24295423	0.00986215	0.004773	0.0388059	0.9999	3312	N	N
cg00562430	-0.0101865	0.00492975	0.0387979	0.9999	3429	N	N
cg13449354	0.00778342	0.00376671	0.0387933	0.9999	3429	N	N
cg26733331	-0.0166086	0.00803748	0.0387914	0.9999	3429	N	N
cg03146073	0.0101114	0.00489327	0.0387909	0.9999	3429	N	N
cg05387399	0.00702333	0.00339879	0.0387886	0.9999	3429	N	N
cg06930856	0.0116424	0.00563387	0.038782	0.9999	3429	N	N
cg11007962	0.0137826	0.00666939	0.038777	0.9999	3429	N	N
cg13371836	-0.00748685	0.00362284	0.0387744	0.9999	3429	N	N
cg25786696	0.0125635	0.00607934	0.0387731	0.9999	3429	N	N
cg11331678	0.0157818	0.00763664	0.0387726	0.9999	3429	N	N
cg03625260	0.0110547	0.00534909	0.0387674	0.9999	3429	N	N
cg21271945	0.00584161	0.00282658	0.038765	0.9999	3429	N	N
cg23785114	0.00648914	0.00313986	0.0387631	0.9999	3429	N	N
cg27135799	0.00750868	0.00363313	0.0387602	0.9999	3429	N	N
cg07441565	0.0149515	0.00723422	0.0387551	0.9999	3429	N	N
cg11382133	-0.00696937	0.00337209	0.038755	0.9999	3325	N	N
cg20313496	-0.00601159	0.00290865	0.0387535	0.9999	3429	N	N
cg16385431	0.013006	0.00629267	0.0387479	0.9999	3429	N	N
cg03094723	0.00669638	0.00323988	0.0387472	0.9999	3429	N	N
cg26928788	0.00631124	0.00305351	0.0387452	0.9999	3208	N	N
cg20096365	0.00552018	0.0026707	0.0387396	0.9999	3429	N	N
cg20219360	0.00802298	0.00388149	0.0387356	0.9999	3429	N	N
cg09951047	-0.00851547	0.00411973	0.0387342	0.9999	3429	N	N
cg03816507	0.00572427	0.00276936	0.0387339	0.9999	3429	N	N
cg09805252	0.00911736	0.00441084	0.0387308	0.9999	3429	N	N
cg04808179	0.00749539	0.00362609	0.0387274	0.9999	3429	N	N
cg10030658	0.0145871	0.00705672	0.0387226	0.9999	3429	N	N
cg12450823	0.00837452	0.00405127	0.0387213	0.9999	3429	N	N
cg27346037	-0.00547717	0.00264954	0.0387134	0.9999	3429	N	N
cg10582871	0.0063488	0.00307092	0.0386968	0.9999	3429	N	N
cg26572839	0.00500915	0.00242287	0.0386926	0.9999	3429	N	N
cg00304520	0.0412216	0.0199384	0.0386917	0.9999	3429	N	N
cg04140596	0.00808684	0.00391133	0.038683	0.9999	3429	N	N
cg15244778	0.0133006	0.00643261	0.0386703	0.9999	3429	N	N
cg03990906	0.00621228	0.00300443	0.0386677	0.9999	3429	N	N
cg12289801	0.00706349	0.00341602	0.0386633	0.9999	3429	N	N
cg12952012	-0.00614436	0.00297146	0.0386593	0.9999	3429	N	N
cg25255795	0.0111103	0.00537304	0.0386593	0.9999	3429	N	N
cg26235659	0.00818649	0.00395897	0.0386557	0.9999	3429	N	N
ch.16.2072386R	0.0137026	0.00662647	0.0386531	0.9999	3429	N	N
cg14181576	0.00858101	0.00414966	0.038651	0.9999	3429	N	N
cg16361705	0.00730749	0.00353379	0.0386502	0.9999	3429	N	N
cg20565740	-0.00411356	0.0019892	0.0386454	0.9999	3429	N	N
cg09932330	-0.00485017	0.00234531	0.0386373	0.9999	3037	N	N
cg01834776	-0.00996475	0.00481847	0.0386369	0.9999	3429	N	N
cg23069297	-0.0107372	0.00519198	0.0386369	0.9999	3429	N	N
cg04535587	-0.00898336	0.00434388	0.0386351	0.9999	3429	N	N
cg09904051	0.0092288	0.00446255	0.0386348	0.9999	3429	N	N
cg06051753	0.00763323	0.00369093	0.0386303	0.9999	3429	N	N
cg07425824	0.00885166	0.00427994	0.0386235	0.9999	3429	N	N
cg18936378	-0.0156321	0.00755833	0.0386218	0.9999	3429	N	N
cg12022621	-0.00692593	0.00334874	0.0386193	0.9999	3429	N	N
cg16546376	0.00781411	0.00377816	0.0386183	0.9999	3429	N	N
cg23658362	-0.00817874	0.00395436	0.0386133	0.9999	3429	N	N
cg10765171	0.0148977	0.00720292	0.0386129	0.9999	3429	N	N
cg26902277	0.00773177	0.00373822	0.0386117	0.9999	3429	N	N
cg07228241	0.00615781	0.00297721	0.0386101	0.9999	3429	N	N
cg13426857	0.020819	0.0100655	0.0386069	0.9999	3429	N	N
ch.22.757911F	-0.0138485	0.00669532	0.0386033	0.9999	3429	N	N
cg09076770	-0.0074773	0.00361497	0.0385998	0.9999	3429	N	N
cg17622968	-0.00608319	0.00294097	0.0385994	0.9999	3429	N	N
cg11408395	-0.0171858	0.00830862	0.0385993	0.9999	3429	N	N
cg08986416	0.00482472	0.0023325	0.038595	0.9999	3429	N	N
cg20149741	-0.00909193	0.0043954	0.0385919	0.9999	3429	N	N
cg07696884	0.00639565	0.00309176	0.0385828	0.9999	3429	N	N
cg02784696	-0.00444128	0.00214694	0.0385787	0.9999	3429	N	N
cg17961556	-0.0102291	0.00494474	0.0385757	0.9999	3429	N	N
cg03490703	0.00828994	0.00400729	0.0385728	0.9999	3429	N	N
cg04874129	0.00575809	0.00278334	0.0385678	0.9999	3429	N	N
cg07231981	0.00597171	0.00288657	0.0385658	0.9999	3429	N	N
cg11674664	0.0100703	0.00486771	0.0385652	0.9999	3429	N	N
cg16691477	-0.00447972	0.00216531	0.0385596	0.9999	3429	N	N
cg03853151	-0.00728773	0.00352246	0.0385525	0.9999	3429	N	N
cg23664708	0.00925815	0.00447484	0.0385523	0.9999	3312	N	N
cg09231170	-0.00842641	0.00407273	0.0385473	0.9999	3429	N	N
cg18335505	-0.010363	0.0050087	0.0385469	0.9999	3429	N	N
cg27616007	-0.00716501	0.00346299	0.0385441	0.9999	3429	N	N
cg10032748	-0.0109847	0.0053091	0.0385436	0.9999	3037	N	N
cg12897782	0.0121995	0.00589626	0.0385434	0.9999	3429	N	N
cg18721838	0.00937875	0.00453286	0.0385407	0.9999	3429	N	N
cg27474516	0.00598201	0.00289112	0.0385372	0.9999	3429	N	N
cg17876735	0.0071885	0.00347418	0.0385349	0.9999	3429	N	N
cg23566401	0.0074631	0.00360689	0.0385346	0.9999	3429	N	N
cg02178774	-0.00423115	0.00204485	0.0385297	0.9999	3429	N	N
cg15763899	0.0066591	0.00321823	0.038529	0.9999	3429	N	N
cg01206993	-0.0126706	0.00612348	0.0385285	0.9999	3429	N	N
cg10433043	0.0123399	0.00596349	0.0385233	0.9999	3429	N	N
cg11573308	0.00935068	0.00451882	0.0385205	0.9999	3429	N	N
cg01595870	-0.009237	0.00446376	0.0385151	0.9999	3429	N	N
cg21310689	0.0154265	0.00745479	0.038514	0.9999	3429	N	N
cg16739463	-0.0102225	0.00493994	0.0385133	0.9999	3429	N	N
cg13187188	0.00736089	0.00355709	0.0385129	0.9999	3429	N	N
cg22035501	0.0131928	0.00637514	0.0385079	0.9999	3325	N	N
cg22611504	0.0108724	0.00525375	0.0385034	0.9999	3429	N	N
cg06737937	0.00895214	0.0043258	0.0385016	0.9999	3429	N	N
cg11827514	-0.014099	0.00681266	0.0384961	0.9999	3429	N	N
cg23221090	-0.0100439	0.00485319	0.0384958	0.9999	3429	N	N
cg20489026	0.0247346	0.0119514	0.0384896	0.9999	3429	N	N
cg20161095	0.00894454	0.00432179	0.0384864	0.9999	3429	N	N
cg10883171	0.0136333	0.00658723	0.0384846	0.9999	3429	N	N
cg24694691	-0.00756022	0.00365288	0.0384841	0.9999	3429	N	N
cg24287460	-0.00809342	0.0039105	0.0384839	0.9999	3429	N	N
cg00501622	0.00470543	0.00227349	0.0384808	0.9999	3429	N	N
cg15034009	-0.0125349	0.00605633	0.0384791	0.9999	3429	N	N
cg16021551	0.00756521	0.00365515	0.0384768	0.9999	3429	N	N
cg06895660	-0.0130475	0.00630386	0.0384741	0.9999	3429	N	N
cg22974982	0.00790532	0.00381938	0.038472	0.9999	3429	N	N
cg26322137	-0.0100812	0.00487054	0.0384691	0.9999	3429	N	N
cg01129751	-0.00657219	0.00317522	0.0384675	0.9999	3429	N	N
cg26944011	-0.00585902	0.00283058	0.0384613	0.9999	3429	N	N
cg16783572	0.00535575	0.00258743	0.0384606	0.9999	3429	N	N
cg12438819	-0.00889749	0.00429848	0.0384602	0.9999	3429	N	N
cg09204108	0.00668697	0.00323046	0.0384547	0.9999	3429	N	N
ch.19.11524367R	0.0082267	0.00397425	0.0384521	0.9999	3429	N	N
cg13127421	0.0119177	0.00575711	0.0384452	0.9999	3429	N	N
cg02764239	0.00758556	0.00366437	0.0384441	0.9999	3429	N	N
cg09158218	-0.00862661	0.00416715	0.0384385	0.9999	3429	N	N
cg11325970	0.00665555	0.00321501	0.0384384	0.9999	3429	N	N
cg13049881	0.00982127	0.00474408	0.038432	0.9999	3429	N	N
cg01313387	0.0111523	0.00538695	0.038429	0.9999	3429	N	N
cg17996401	0.00568772	0.00274735	0.0384284	0.9999	3429	N	N
cg25512683	0.0053679	0.00259281	0.0384244	0.9999	3429	N	N
cg10996109	0.00729698	0.00352455	0.0384212	0.9999	3429	N	N
cg23698560	-0.00794644	0.00383799	0.0384084	0.9999	3429	N	N
cg02192228	0.00990562	0.00478416	0.0384054	0.9999	3429	N	N
cg05572003	0.00739295	0.00357059	0.0384043	0.9999	3429	N	N
cg15317817	-0.0124952	0.00603478	0.0384028	0.9999	3429	N	N
cg07880715	0.0079231	0.00382651	0.0383979	0.9999	3429	N	N
cg04575343	-0.00631558	0.00305007	0.038393	0.9999	3429	N	N
cg02217184	0.00867529	0.00418965	0.0383919	0.9999	3429	N	N
cg16537350	0.00653363	0.0031553	0.0383882	0.9999	3429	N	N
cg23535596	0.0103763	0.00501098	0.0383862	0.9999	3204	N	N
cg05175466	-0.00583994	0.00282025	0.0383851	0.9999	3429	N	N
cg20073320	0.00861323	0.0041594	0.0383787	0.9999	3429	N	N
cg09219368	0.0124602	0.00601707	0.0383766	0.9999	3429	N	N
cg18394178	0.00624269	0.00301458	0.0383744	0.9999	3429	N	N
cg08533242	0.00678898	0.00327837	0.0383735	0.9999	3429	N	N
cg08300419	0.0116473	0.00562443	0.0383734	0.9999	3429	N	N
cg19385388	0.0066531	0.0032127	0.0383705	0.9999	3429	N	N
cg27514565	0.00998781	0.00482297	0.0383698	0.9999	3429	N	N
cg12124516	-0.00688425	0.00332429	0.0383689	0.9999	3429	N	N
cg02882487	-0.00714239	0.00344884	0.038363	0.9999	3429	N	N
cg09879186	-0.00985814	0.00476019	0.0383629	0.9999	3429	N	N
cg02061757	0.00540211	0.0026085	0.0383621	0.9999	3429	N	N
cg24859352	0.00831553	0.00401494	0.0383451	0.9999	3429	N	N
cg09562331	-0.00796748	0.00384665	0.0383328	0.9999	3429	N	N
cg25283841	0.00554496	0.00267705	0.0383315	0.9999	3429	N	N
cg10592546	-0.00878198	0.00423982	0.0383297	0.9999	3429	N	N
cg02017109	0.00770298	0.0037188	0.0383251	0.9999	3429	N	N
cg02936263	0.011019	0.00531965	0.0383236	0.9999	3429	N	N
cg10561598	0.00566856	0.00273658	0.038321	0.9999	3429	N	N
cg12469475	0.0070731	0.00341463	0.0383204	0.9999	3429	N	N
cg07202110	0.00377044	0.00182019	0.038317	0.9999	3429	N	N
cg19936157	0.0116103	0.0056049	0.0383169	0.9999	3429	N	N
cg12773368	-0.00630235	0.00304247	0.038316	0.9999	3429	N	N
cg01593834	-0.00579224	0.00279616	0.0383121	0.9999	3429	N	N
cg22144450	0.00672056	0.00324428	0.0383115	0.9999	3429	N	N
cg17125166	0.00808139	0.00390119	0.0383102	0.9999	3429	N	N
cg26618415	0.00740803	0.00357609	0.0383079	0.9999	3429	N	N
cg12283584	0.0066001	0.00318606	0.0383071	0.9999	3429	N	N
cg17055274	-0.00620873	0.00299713	0.0383066	0.9999	3429	N	N
cg07839742	0.00717828	0.00346501	0.0382981	0.9999	3429	N	N
cg21043580	0.00714825	0.00345042	0.0382932	0.9999	3429	N	N
cg27495447	-0.00889593	0.00429397	0.0382909	0.9999	3429	N	N
cg18587137	-0.0231748	0.0111862	0.0382903	0.9999	3429	N	N
cg17337106	0.0131135	0.00632964	0.0382881	0.9999	3429	N	N
cg23944102	-0.00551848	0.00266359	0.0382825	0.9999	3429	N	N
cg27278084	-0.0133679	0.00645211	0.0382784	0.9999	3429	N	N
cg15827031	-0.00900301	0.00434533	0.0382767	0.9999	3429	N	N
cg19188612	0.0103322	0.00498681	0.0382743	0.9999	3429	N	N
cg01638529	0.00665003	0.00320959	0.0382727	0.9999	3429	N	N
cg08732919	0.00845878	0.00408246	0.0382674	0.9999	3429	N	N
cg10708793	-0.00539178	0.0026022	0.0382652	0.9999	3429	N	N
cg22843129	0.00577813	0.00278851	0.0382542	0.9999	3429	N	N
cg06960164	-0.0056323	0.00271813	0.0382537	0.9999	3429	N	N
cg21194066	0.00682566	0.00329401	0.0382522	0.9999	3429	N	N
cg05903064	-0.0106078	0.00511923	0.0382518	0.9999	3429	N	N
cg09904091	-0.00781083	0.00376926	0.0382424	0.9999	3429	N	N
cg01588379	-0.0138922	0.00670387	0.0382399	0.9999	3429	N	N
cg25095380	-0.0086226	0.0041608	0.0382334	0.9999	3429	N	N
cg10433104	0.00730192	0.00352342	0.0382287	0.9999	3429	N	N
cg16818395	0.0100448	0.00484695	0.0382284	0.9999	3429	N	N
cg23413685	0.0150233	0.0072491	0.0382245	0.9999	3429	N	N
cg02880032	0.0113444	0.00547384	0.038222	0.9999	3429	N	N
cg22730459	0.00845384	0.00407912	0.0382218	0.9999	3429	N	N
cg23834812	0.00819259	0.00395305	0.0382215	0.9999	3429	N	N
cg22744784	-0.011112	0.0053616	0.0382169	0.9999	3429	N	N
cg19623418	-0.00644604	0.0031102	0.0382143	0.9999	3429	N	N
cg26636054	0.00590571	0.00284949	0.0382142	0.9999	3429	N	N
cg26274929	-0.0103376	0.00498766	0.0382069	0.9999	3429	N	N
cg27473355	0.00434224	0.002095	0.0382026	0.9999	3429	N	N
cg07550016	0.00605863	0.00292303	0.0381983	0.9999	3429	N	N
cg09376537	0.0146904	0.00708748	0.0381982	0.9999	3429	N	N
cg09142020	0.0098211	0.0047382	0.0381956	0.9999	3429	N	N
cg25692266	-0.009155	0.00441668	0.0381886	0.9999	3429	N	N
cg16676952	-0.0070315	0.00339223	0.0381886	0.9999	3429	N	N
cg18942464	0.0146412	0.00706329	0.0381854	0.9999	3312	N	N
cg13552866	-0.00449212	0.00216706	0.0381804	0.9999	3429	N	N
cg25521400	-0.0064297	0.00310172	0.0381773	0.9999	3429	N	N
cg23754323	-0.0119712	0.00577487	0.0381734	0.9999	3312	N	N
cg22799420	0.011785	0.00568497	0.0381722	0.9999	3429	N	N
cg05308814	-0.0106522	0.0051385	0.0381709	0.9999	3429	N	N
cg18977656	0.00439757	0.00212132	0.0381689	0.9999	3429	N	N
cg15868105	0.00818883	0.00395002	0.0381618	0.9999	3429	N	N
cg22996718	0.00615712	0.00296994	0.0381584	0.9999	3429	N	N
cg13111532	0.0241476	0.0116472	0.0381496	0.9999	3429	N	N
cg10176258	0.0139563	0.00673151	0.0381464	0.9999	3429	N	N
cg10838157	0.00866098	0.00417738	0.038144	0.9999	3429	N	N
cg04460364	-0.00612549	0.00295445	0.0381433	0.9999	3429	N	N
cg21545859	-0.00875882	0.00422455	0.038143	0.9999	3429	N	N
cg08867893	0.0132734	0.006402	0.0381429	0.9999	3312	N	N
cg20725936	-0.00749392	0.00361429	0.0381337	0.9999	3429	N	N
cg18832825	-0.0116599	0.00562348	0.0381326	0.9999	3429	N	N
cg08953461	-0.00586907	0.00283059	0.0381308	0.9999	3429	N	N
cg22375689	-0.0122688	0.00591677	0.0381195	0.9999	3429	N	N
cg24581650	-0.00934327	0.00450587	0.0381185	0.9999	3429	N	N
cg20933297	0.0135642	0.00654139	0.0381171	0.9999	3429	N	N
cg06821183	-0.00568065	0.00273948	0.0381143	0.9999	3429	N	N
cg19726179	0.0136517	0.00658347	0.0381138	0.9999	3429	N	N
cg07568588	-0.00714939	0.00344772	0.0381113	0.9999	3428	N	N
cg15248157	-0.009083	0.00438008	0.0381068	0.9999	3429	N	N
cg25607321	0.00734673	0.00354274	0.0381036	0.9999	3312	N	N
cg15155463	0.00475507	0.00229298	0.0381025	0.9999	3429	N	N
cg17433294	0.0134071	0.00646506	0.0381004	0.9999	3429	N	N
cg02474109	0.00610402	0.00294342	0.0380991	0.9999	3429	N	N
cg10800082	0.0122553	0.00590949	0.0380956	0.9999	3429	N	N
cg19922137	0.0153474	0.00740009	0.0380847	0.9999	3429	N	N
cg16682663	-0.00558204	0.00269143	0.0380787	0.9999	3429	N	N
cg21766592	-0.0128797	0.00621004	0.0380783	0.9999	3429	N	N
cg24712249	-0.00860855	0.0041506	0.0380748	0.9999	3429	N	N
cg07903677	0.00581821	0.00280509	0.0380642	0.9999	3429	N	N
cg27465531	0.0121247	0.00584543	0.0380589	0.9999	3429	N	N
cg00980784	-0.00540714	0.00260682	0.0380582	0.9999	3429	N	N
cg13079949	-0.0116838	0.00563274	0.0380545	0.9999	3429	N	N
cg16135989	-0.0128834	0.00621091	0.03805	0.9999	3429	N	N
cg23373788	-0.0062299	0.00300327	0.0380444	0.9999	3429	N	N
cg16719758	0.0122669	0.00591354	0.0380443	0.9999	3429	N	N
cg10674611	-0.00905388	0.00436455	0.0380408	0.9999	3429	N	N
cg14075496	-0.00634357	0.003058	0.0380402	0.9999	3429	N	N
cg18663063	0.0135589	0.00653609	0.0380363	0.9999	3429	N	N
cg03742705	-0.00424691	0.00204721	0.0380342	0.9999	3429	N	N
cg20461188	0.014832	0.0071497	0.038034	0.9999	3429	N	N
cg10064585	0.00591266	0.00285017	0.0380335	0.9999	3429	N	N
cg18366830	0.00522412	0.00251826	0.0380331	0.9999	3429	N	N
cg14611774	-0.00531547	0.00256228	0.0380325	0.9999	3429	N	N
cg04765513	0.00663435	0.00319798	0.0380288	0.9999	3429	N	N
cg06851827	-0.00568584	0.0027407	0.0380241	0.9999	3429	N	N
cg20535254	0.00780553	0.00376238	0.0380212	0.9999	3429	N	N
cg15293363	0.00490816	0.0023658	0.038021	0.9999	3429	N	N
cg02006257	0.00839593	0.00404691	0.0380189	0.9999	3429	N	N
cg01984858	-0.00881509	0.00424893	0.0380183	0.9999	3429	N	N
cg07674075	0.0078082	0.00376356	0.0380161	0.9999	3429	N	N
cg10207181	0.00508697	0.00245193	0.0380159	0.9999	3429	N	N
cg14194835	0.00940519	0.00453326	0.0380136	0.9999	3429	N	N
cg11068558	0.00687852	0.00331537	0.0380111	0.9999	3429	N	N
cg10616672	0.00655072	0.00315728	0.0380052	0.9999	3429	N	N
cg15582833	-0.00495583	0.00238857	0.0380041	0.9999	3429	N	N
cg01156747	-0.048497	0.0233734	0.037998	0.9999	3429	N	N
cg14671222	0.00744365	0.00358751	0.0379977	0.9999	3429	N	N
cg25767906	0.0148148	0.00714003	0.0379969	0.9999	3429	N	N
cg17078427	0.0107284	0.00517059	0.0379965	0.9999	3429	N	N
cg09796913	0.0070218	0.0033841	0.0379921	0.9999	3429	N	N
cg27630690	-0.0108256	0.00521706	0.0379837	0.9999	3429	N	N
cg01170758	-0.0149529	0.00720605	0.0379824	0.9999	3429	N	N
cg25021893	0.00775944	0.00373929	0.0379764	0.9999	3429	N	N
cg06768740	0.00712746	0.00343467	0.0379727	0.9999	3429	N	N
cg13933409	-0.0061792	0.00297771	0.0379723	0.9999	3429	N	N
cg25320780	-0.0118931	0.00573116	0.0379711	0.9999	3429	N	N
cg02091786	0.00641672	0.00309211	0.0379688	0.9999	3429	N	N
cg26176649	0.0117088	0.00564224	0.0379674	0.9999	3429	N	N
cg26548134	0.00504868	0.00243285	0.0379669	0.9999	3429	N	N
cg26297344	-0.0102288	0.00492899	0.0379658	0.9999	3429	N	N
cg26015416	0.0215848	0.0104012	0.0379655	0.9999	3429	N	N
cg10535933	-0.00556214	0.00268025	0.0379653	0.9999	3429	N	N
cg00520247	0.00566132	0.00272792	0.0379569	0.9999	3429	N	N
cg21137026	-0.0057768	0.00278351	0.0379529	0.9999	3429	N	N
cg03732007	0.0132376	0.00637788	0.0379365	0.9999	3429	N	N
cg00696685	0.00500913	0.00241335	0.0379314	0.9999	3429	N	N
cg16289421	-0.00641611	0.00309117	0.0379287	0.9999	3429	N	N
cg12542255	0.015419	0.00742855	0.0379266	0.9999	3429	N	N
cg00496988	0.0069838	0.00336462	0.0379258	0.9999	3429	N	N
cg07833951	0.00545851	0.00262977	0.0379251	0.9999	3429	N	N
cg03886192	0.0119105	0.00573799	0.0379185	0.9999	3429	N	N
cg02450563	0.00563391	0.00271414	0.0379159	0.9999	3429	N	N
cg05104639	0.0113133	0.00545017	0.0379149	0.9999	3429	N	N
cg07234569	0.0140304	0.00675904	0.0379134	0.9999	3429	N	N
cg22722933	0.00952689	0.0045895	0.0379122	0.9999	3429	N	N
cg01613870	0.009052	0.0043606	0.0379067	0.9999	3429	N	N
cg00672638	-0.00359023	0.00172951	0.037906	0.9999	3429	N	N
cg00216901	0.00761606	0.00366885	0.0379056	0.9999	3429	N	N
cg00469771	0.0049678	0.00239311	0.0379052	0.9999	3429	N	N
cg25019722	0.010183	0.00490538	0.0379042	0.9999	3429	N	N
cg05998295	0.00964586	0.00464654	0.0379008	0.9999	3429	N	N
cg00860550	0.0136448	0.00657283	0.037899	0.9999	3429	N	N
cg24112916	-0.00843685	0.0040641	0.0378989	0.9999	3429	N	N
cg20256153	0.00374189	0.00180249	0.0378983	0.9999	3429	N	N
cg01093285	0.00740052	0.00356477	0.0378924	0.9999	3429	N	N
cg02909018	-0.0144314	0.00695144	0.0378914	0.9999	3429	N	N
cg25367318	-0.00538382	0.00259327	0.0378871	0.9999	3429	N	N
cg20985560	0.0113683	0.00547586	0.0378864	0.9999	3312	N	N
cg00764840	0.00589658	0.0028402	0.0378832	0.9999	3429	N	N
cg16026015	0.0081587	0.00392979	0.037883	0.9999	3429	N	N
cg20686658	0.00893832	0.00430516	0.0378768	0.9999	3429	N	N
cg11122767	0.00926954	0.00446457	0.0378714	0.9999	3429	N	N
cg02420406	-0.00620233	0.00298709	0.0378593	0.9999	3429	N	N
cg01644723	-0.00552728	0.00266197	0.0378579	0.9999	3429	N	N
cg26717215	-0.00622833	0.00299959	0.0378578	0.9999	3429	N	N
cg03108928	0.00925595	0.00445764	0.0378547	0.9999	3429	N	N
cg02517473	0.0145347	0.00699984	0.0378536	0.9999	3429	N	N
cg20971159	-0.0144218	0.00694543	0.0378535	0.9999	3429	N	N
cg10302505	-0.00647544	0.00311844	0.0378479	0.9999	3429	N	N
cg20959523	0.00876682	0.0042219	0.0378466	0.9999	3429	N	N
cg19910200	0.00785037	0.00378056	0.0378466	0.9999	3429	N	N
cg08051105	0.00608855	0.0029321	0.0378464	0.9999	3429	N	N
cg13337669	0.005457	0.00262793	0.0378442	0.9999	3429	N	N
cg16182375	0.00911764	0.00439068	0.0378394	0.9999	3204	N	N
cg15024955	-0.00668635	0.00321979	0.0378345	0.9999	3429	N	N
cg09139549	0.00731354	0.00352181	0.0378345	0.9999	3429	N	N
cg03540028	0.0103606	0.0049891	0.0378335	0.9999	3429	N	N
cg16520049	0.00585817	0.00282083	0.0378243	0.9999	3429	N	N
cg08792185	-0.0114918	0.00553351	0.0378233	0.9999	3429	N	N
cg24724506	-0.00592565	0.0028533	0.0378225	0.9999	3204	N	N
cg02486253	0.0214411	0.010324	0.0378186	0.9999	3429	N	N
cg25260683	0.00730161	0.00351574	0.037817	0.9999	3429	N	N
cg01202150	0.012612	0.00607267	0.0378166	0.9999	3429	N	N
cg14562426	0.00527376	0.0025392	0.0378068	0.9999	3429	N	N
cg24597158	-0.00855008	0.00411634	0.0377914	0.9999	3429	N	N
cg16534483	0.0081616	0.00392925	0.0377887	0.9999	3429	N	N
cg09430257	0.00900444	0.00433494	0.0377852	0.9999	3429	N	N
cg00820311	0.00611882	0.00294571	0.0377832	0.9999	3429	N	N
cg06541938	0.00468934	0.0022575	0.0377807	0.9999	3429	N	N
cg09334558	0.00973672	0.00468735	0.0377802	0.9999	3429	N	N
cg00196671	0.0107682	0.00518391	0.0377791	0.9999	3429	N	N
cg02934600	-0.00580311	0.00279363	0.0377773	0.9999	3429	N	N
cg11529738	0.00930921	0.00448145	0.0377761	0.9999	3429	N	N
cg11058576	0.0090002	0.00433266	0.0377745	0.9999	3429	N	N
cg22985929	0.00599334	0.00288502	0.037765	0.9999	3312	N	N
cg03260799	-0.00835424	0.00402132	0.0377565	0.9999	3429	N	N
cg12746706	-0.00929572	0.00447438	0.0377516	0.9999	3429	N	N
cg09564101	-0.00538523	0.00259209	0.0377496	0.9999	3429	N	N
cg25417675	0.00805017	0.0038748	0.037749	0.9999	3429	N	N
cg08616234	0.00583344	0.00280781	0.0377486	0.9999	3429	N	N
cg26544607	-0.00651553	0.00313603	0.0377429	0.9999	3429	N	N
cg02430094	0.0108242	0.00520986	0.0377424	0.9999	3429	N	N
cg00434535	0.0103817	0.00499684	0.0377421	0.9999	3429	N	N
cg03342208	-0.00946352	0.00455489	0.0377406	0.9999	3429	N	N
cg06232263	0.00654806	0.00315162	0.0377388	0.9999	3429	N	N
cg15749322	-0.00653193	0.00314382	0.0377369	0.9999	3429	N	N
cg26059468	0.0124677	0.0060007	0.0377355	0.9999	3429	N	N
cg05018821	0.0119704	0.00576131	0.0377349	0.9999	3429	N	N
cg12905571	0.00861637	0.00414703	0.0377348	0.9999	3429	N	N
cg26312807	0.0148231	0.00713397	0.0377267	0.9999	3429	N	N
cg01310118	0.00570891	0.00274755	0.0377257	0.9999	3429	N	N
cg01105385	0.00772032	0.00371553	0.0377233	0.9999	3429	N	N
cg10218959	-0.00671541	0.00323175	0.0377138	0.9999	3429	N	N
cg19166626	-0.0102728	0.00494355	0.0377072	0.9999	3429	N	N
cg07230446	0.00924591	0.00444932	0.0377046	0.9999	3429	N	N
cg25194322	-0.00731735	0.00352124	0.0377036	0.9999	3429	N	N
cg01252586	0.00832126	0.00400422	0.0376979	0.9999	3429	N	N
cg27573344	-0.01016	0.00488892	0.0376934	0.9999	3429	N	N
cg24962827	-0.00708231	0.00340793	0.0376926	0.9999	3429	N	N
cg07849944	0.0131061	0.00630651	0.037692	0.9999	3429	N	N
cg05019221	-0.0124784	0.00600428	0.0376866	0.9999	3429	N	N
cg14053030	0.00902601	0.00434307	0.0376858	0.9999	3429	N	N
cg07380334	0.00662366	0.00318709	0.0376834	0.9999	3429	N	N
cg12861945	0.0322746	0.015529	0.0376777	0.9999	3429	N	N
cg12216477	0.00790868	0.00380523	0.0376754	0.9999	3429	N	N
cg13049992	0.00607567	0.00292322	0.0376707	0.9999	3429	N	N
cg02693127	0.0125635	0.00604462	0.0376666	0.9999	3429	N	N
cg05043074	0.0108258	0.00520855	0.0376658	0.9999	3429	N	N
cg14696254	0.00859133	0.00413344	0.037664	0.9999	3429	N	N
cg22250642	0.0133366	0.00641641	0.0376619	0.9999	3429	N	N
cg22377027	0.011789	0.00567182	0.0376615	0.9999	3429	N	N
cg23448101	-0.00573368	0.00275837	0.0376495	0.9999	3429	N	N
cg11785858	0.0153416	0.00738018	0.0376396	0.9999	3429	N	N
cg16920242	-0.00504343	0.00242614	0.0376365	0.9999	3429	N	N
cg22746789	0.00790352	0.00380194	0.0376347	0.9999	3429	N	N
cg01305186	-0.0112183	0.0053964	0.0376316	0.9999	3429	N	N
cg00540587	0.00493077	0.00237187	0.0376307	0.9999	3429	N	N
cg25276610	0.0112082	0.00539126	0.0376218	0.9999	3429	N	N
cg23475135	0.0047437	0.00228176	0.0376204	0.9999	3429	N	N
cg16679343	0.00502048	0.0024148	0.0376129	0.9999	3429	N	N
cg26543816	0.0144108	0.00693144	0.0376126	0.9999	3429	N	N
cg11751213	0.00540652	0.00260045	0.0376111	0.9999	3429	N	N
cg05366909	-0.0110637	0.00532134	0.0376064	0.9999	3429	N	N
cg01953156	0.00540137	0.0025979	0.0376055	0.9999	3429	N	N
cg04840800	0.00736369	0.00354166	0.0376021	0.9999	3429	N	N
cg03220166	-0.00720569	0.00346553	0.0375946	0.9999	3429	N	N
cg06624020	0.0097216	0.00467544	0.0375906	0.9999	3429	N	N
cg22198179	-0.0162858	0.00783233	0.0375895	0.9999	3204	N	N
cg04192018	0.005953	0.00286296	0.0375884	0.9999	3429	N	N
cg21903221	-0.0147048	0.00707191	0.0375875	0.9999	3429	N	N
cg15316660	0.0114002	0.00548261	0.0375869	0.9999	3429	N	N
cg24020826	-0.00821206	0.0039493	0.0375831	0.9999	3429	N	N
cg18274735	-0.00912255	0.00438705	0.0375782	0.9999	3429	N	N
cg04843690	0.00570555	0.00274377	0.0375752	0.9999	3429	N	N
cg12807275	0.0104004	0.00500147	0.0375748	0.9999	3429	N	N
cg14679831	0.0156148	0.00750887	0.03757	0.9999	3037	N	N
cg12911476	-0.00851402	0.00409423	0.0375698	0.9999	3429	N	N
cg02401102	-0.00725407	0.00348828	0.0375664	0.9999	3429	N	N
cg13246026	0.008324	0.00400276	0.0375655	0.9999	3429	N	N
cg13152819	-0.00813786	0.0039132	0.0375629	0.9999	3429	N	N
cg17367356	-0.00525808	0.00252841	0.0375627	0.9999	3429	N	N
cg26938255	0.0127713	0.00614112	0.0375584	0.9999	3312	N	N
cg09885409	-0.0064219	0.00308792	0.0375545	0.9999	3429	N	N
cg13919821	0.00752755	0.00361955	0.0375541	0.9999	3429	N	N
cg27300045	-0.00550196	0.00264554	0.0375517	0.9999	3429	N	N
cg15697646	-0.00726599	0.00349374	0.0375515	0.9999	3429	N	N
cg25147842	0.0151524	0.00728574	0.0375506	0.9999	3429	N	N
cg04428453	0.00884572	0.00425325	0.037548	0.9999	3429	N	N
cg12918895	0.00977559	0.00470035	0.0375478	0.9999	3429	N	N
cg24195686	-0.00789668	0.00379684	0.0375437	0.9999	3429	N	N
cg00986800	-0.0076457	0.00367616	0.0375433	0.9999	3429	N	N
cg11152596	0.0104042	0.00500236	0.0375392	0.9999	3429	N	N
cg13980308	-0.00542384	0.00260778	0.0375373	0.9999	3429	N	N
cg07326267	-0.00914164	0.00439529	0.0375371	0.9999	3429	N	N
cg03877174	0.00707531	0.00340176	0.0375351	0.9999	3429	N	N
cg17437181	-0.00734592	0.00353179	0.0375307	0.9999	3429	N	N
cg15753644	-0.0150103	0.00721637	0.0375227	0.9999	3429	N	N
cg26458775	0.00702439	0.00337703	0.0375208	0.9999	3429	N	N
cg03191962	0.00884145	0.00425059	0.0375206	0.9999	3429	N	N
cg10822866	0.0120392	0.00578788	0.0375191	0.9999	3429	N	N
cg05392989	0.0123608	0.00594241	0.0375158	0.9999	3312	N	N
cg04001359	-0.0111265	0.00534895	0.0375146	0.9999	3429	N	N
cg05394663	-0.0126421	0.00607756	0.037514	0.9999	3429	N	N
cg17368254	0.00843558	0.00405525	0.0375106	0.9999	3429	N	N
cg10002178	0.0133225	0.00640425	0.0375019	0.9999	3037	N	N
cg21581096	0.00900363	0.00432813	0.0375018	0.9999	3429	N	N
cg21210537	0.00407342	0.00195811	0.0374993	0.9999	3429	N	N
cg22713892	0.00909578	0.00437237	0.0374991	0.9999	3325	N	N
cg24762501	0.00963308	0.00463061	0.0374977	0.9999	3429	N	N
cg17401720	-0.0103187	0.00496008	0.0374938	0.9999	3204	N	N
cg22747650	0.017173	0.00825475	0.0374915	0.9999	3429	N	N
cg19300741	0.00692713	0.00332972	0.0374894	0.9999	3429	N	N
cg10074813	0.00652295	0.0031354	0.0374872	0.9999	3429	N	N
cg19346193	0.00971573	0.00466995	0.0374819	0.9999	3429	N	N
cg21610904	0.0325242	0.015633	0.037481	0.9999	3429	N	N
ch.2.242496996F	0.00568902	0.0027344	0.0374766	0.9999	3429	N	N
cg26923754	0.00552431	0.00265521	0.0374745	0.9999	3429	N	N
cg26333591	-0.00456731	0.00219521	0.0374728	0.9999	3429	N	N
cg15787544	0.00710548	0.00341505	0.0374672	0.9999	3429	N	N
cg02989600	0.00784277	0.00376938	0.0374655	0.9999	3312	N	N
cg15963714	0.00513066	0.00246588	0.0374649	0.9999	3429	N	N
cg10237419	0.00745826	0.0035845	0.0374614	0.9999	3429	N	N
cg19711579	-0.00844369	0.00405803	0.0374581	0.9999	3429	N	N
cg01027957	0.0114389	0.00549742	0.0374545	0.9999	3429	N	N
cg14876906	0.0122385	0.00588167	0.037454	0.9999	3429	N	N
cg12641275	-0.00724165	0.00348018	0.0374497	0.9999	3429	N	N
cg04512383	-0.00913558	0.00439015	0.0374408	0.9999	3429	N	N
cg09293391	-0.00852988	0.00409896	0.0374352	0.9999	3429	N	N
cg15394558	-0.00967719	0.00465028	0.0374348	0.9999	3429	N	N
cg16888547	-0.0119411	0.00573816	0.0374334	0.9999	3429	N	N
cg19508967	0.00761957	0.00366145	0.0374314	0.9999	3429	N	N
cg04343690	0.0135162	0.00649498	0.0374313	0.9999	3429	N	N
cg12415116	-0.00511619	0.00245843	0.0374265	0.9999	3429	N	N
cg20405918	-0.00593329	0.00285105	0.0374258	0.9999	3429	N	N
cg09915940	-0.00686256	0.00329756	0.0374244	0.9999	3429	N	N
cg08668909	-0.00546154	0.00262432	0.0374224	0.9999	3429	N	N
cg10591948	0.00810988	0.00389683	0.0374206	0.9999	3429	N	N
cg16560495	-0.00696915	0.0033487	0.0374201	0.9999	3429	N	N
cg11049634	0.00651451	0.00313023	0.0374191	0.9999	3429	N	N
cg12617332	-0.0118912	0.00571349	0.0374117	0.9999	3429	N	N
cg04413148	0.00792252	0.00380659	0.03741	0.9999	3429	N	N
cg05645812	-0.00498975	0.00239743	0.0374071	0.9999	3429	N	N
cg10723024	-0.00711306	0.00341761	0.0374069	0.9999	3429	N	N
cg23061257	-0.00637839	0.0030646	0.0374055	0.9999	3429	N	N
cg09835225	0.00869789	0.00417904	0.0374055	0.9999	3429	N	N
cg25229467	0.0044031	0.00211551	0.0374031	0.9999	3429	N	N
cg02573703	0.00672729	0.00323218	0.037402	0.9999	3429	N	N
cg17493795	-0.00864088	0.00415157	0.0374016	0.9999	3429	N	N
cg18483487	-0.00827907	0.00397772	0.0374009	0.9999	3429	N	N
cg03748858	0.0170644	0.00819859	0.0373993	0.9999	3429	N	N
cg23279878	0.00566192	0.00272027	0.0373988	0.9999	3429	N	N
cg13625205	-0.00401406	0.00192851	0.0373946	0.9999	3429	N	N
cg26336731	-0.00962417	0.00462377	0.0373923	0.9999	3429	N	N
cg15526941	0.00774014	0.00371849	0.0373856	0.9999	3429	N	N
cg12755477	0.0066844	0.00321128	0.0373845	0.9999	3429	N	N
cg11197916	0.00771899	0.00370824	0.0373809	0.9999	3429	N	N
cg02398789	0.00587454	0.00282212	0.0373783	0.9999	3429	N	N
cg13590117	0.00932633	0.00448034	0.037378	0.9999	3429	N	N
cg17598339	0.0185246	0.00889898	0.0373743	0.9999	3429	N	N
cg24437293	0.00621663	0.00298638	0.0373735	0.9999	3429	N	N
cg14711869	-0.00591328	0.00284062	0.037371	0.9999	3429	N	N
cg03519031	0.0112419	0.00540028	0.0373678	0.9999	3429	N	N
cg09614279	0.00853583	0.00410028	0.0373636	0.9999	3429	N	N
cg21719704	0.0131924	0.00633692	0.0373578	0.9999	3429	N	N
cg12131828	0.00663168	0.00318536	0.0373493	0.9999	3429	N	N
cg07036561	0.00799128	0.00383837	0.0373476	0.9999	3429	N	N
cg26195829	-0.0079869	0.0038362	0.0373441	0.9999	3429	N	N
cg04022555	0.0180217	0.00865603	0.0373439	0.9999	3429	N	N
cg14491707	-0.00717722	0.00344729	0.0373432	0.9999	3429	N	N
cg25364861	-0.0102184	0.00490789	0.0373396	0.9999	3429	N	N
cg00008819	-0.00755362	0.00362798	0.0373382	0.9999	3429	N	N
cg06482019	0.00733279	0.00352175	0.0373295	0.9999	3429	N	N
cg02619135	-0.00731404	0.00351274	0.0373293	0.9999	3429	N	N
cg00248795	-0.0101391	0.00486941	0.0373243	0.9999	3429	N	N
cg22299694	0.00623896	0.0029963	0.037322	0.9999	3429	N	N
cg08617833	0.00493155	0.00236838	0.0373204	0.9999	3429	N	N
cg06318164	0.0135185	0.00649218	0.0373177	0.9999	3429	N	N
cg25786273	0.00396565	0.00190439	0.0373087	0.9999	3429	N	N
cg02794434	0.0134999	0.00648278	0.0373031	0.9999	3429	N	N
cg23015341	-0.0063422	0.00304556	0.0373021	0.9999	3429	N	N
cg02620939	0.00545709	0.00262052	0.0373018	0.9999	3429	N	N
cg14487854	0.00797853	0.00383118	0.0372946	0.9999	3429	N	N
cg16705777	0.00866324	0.00415996	0.037294	0.9999	3429	N	N
cg18629527	0.0119449	0.0057357	0.0372919	0.9999	3429	N	N
cg17006779	-0.00752802	0.00361476	0.0372897	0.9999	3429	N	N
cg17456851	0.0166894	0.00801373	0.037288	0.9999	3429	N	N
cg13915719	0.00861195	0.00413514	0.0372854	0.9999	3429	N	N
cg13430189	-0.00588768	0.00282702	0.0372834	0.9999	3429	N	N
cg04845053	-0.00883274	0.00424105	0.0372807	0.9999	3429	N	N
cg15057726	-0.00679593	0.00326305	0.0372794	0.9999	3429	N	N
cg01718071	0.0078288	0.00375873	0.0372667	0.9999	3429	N	N
cg22711111	0.00994544	0.00477494	0.0372657	0.9999	3429	N	N
cg10328089	0.00590442	0.00283475	0.0372629	0.9999	3429	N	N
cg08172056	0.00615333	0.00295425	0.0372628	0.9999	3429	N	N
cg05817118	-0.00874239	0.00419727	0.0372627	0.9999	3429	N	N
cg11782635	0.0136307	0.00654406	0.0372587	0.9999	3429	N	N
cg08027001	-0.00549163	0.00263647	0.0372563	0.9999	3429	N	N
cg09103073	-0.0147351	0.00707399	0.0372513	0.9999	3429	N	N
cg20436478	0.0067038	0.00321823	0.0372449	0.9999	3429	N	N
cg03562770	0.00916809	0.00440123	0.0372445	0.9999	3429	N	N
cg20473164	-0.00645658	0.00309954	0.0372441	0.9999	3429	N	N
cg27598806	0.00646044	0.00310134	0.0372408	0.9999	3429	N	N
cg19903229	-0.0110347	0.00529716	0.0372393	0.9999	3429	N	N
cg18022322	-0.00594676	0.00285469	0.0372369	0.9999	3429	N	N
cg01819787	0.0035911	0.00172386	0.0372352	0.9999	3429	N	N
cg00779797	-0.00605161	0.00290499	0.037235	0.9999	3429	N	N
cg07355745	0.011189	0.00537111	0.0372349	0.9999	3429	N	N
cg20847039	-0.0096602	0.00463722	0.0372339	0.9999	3429	N	N
cg21203061	-0.00629279	0.00302068	0.0372298	0.9999	3429	N	N
cg19521693	-0.00727539	0.00349234	0.0372289	0.9999	3429	N	N
cg25232541	-0.00968876	0.0046507	0.0372249	0.9999	3429	N	N
cg00446023	0.00691859	0.00332095	0.0372222	0.9999	3429	N	N
cg01835873	0.0130791	0.0062778	0.0372159	0.9999	3429	N	N
cg16673806	0.00615843	0.00295595	0.0372144	0.9999	3429	N	N
cg09579959	-0.0068822	0.00330332	0.0372131	0.9999	3429	N	N
cg00850552	0.00759432	0.00364505	0.0372094	0.9999	3429	N	N
cg16321335	0.0112299	0.00539003	0.0372089	0.9999	3429	N	N
cg26644049	0.00663513	0.00318461	0.0372057	0.9999	3429	N	N
cg21194911	-0.00479888	0.00230326	0.0372039	0.9999	3429	N	N
cg26678920	0.0172915	0.00829902	0.0372007	0.9999	3429	N	N
cg13873733	-0.00791398	0.00379819	0.0371948	0.9999	3429	N	N
cg20615517	-0.0117692	0.00564838	0.0371935	0.9999	3429	N	N
cg13446288	0.00520569	0.00249829	0.0371872	0.9999	3429	N	N
cg26260386	-0.00611	0.00293228	0.0371871	0.9999	3429	N	N
cg05371711	-0.00365686	0.00175496	0.0371846	0.9999	3429	N	N
cg12117396	0.00715837	0.00343535	0.0371841	0.9999	3429	N	N
cg00087645	0.00767353	0.00368255	0.0371823	0.9999	3429	N	N
cg27469019	0.0104643	0.00502174	0.0371785	0.9999	3429	N	N
cg19488206	0.00583371	0.00279948	0.0371733	0.9999	3429	N	N
cg07558455	0.0153482	0.00736529	0.0371728	0.9999	3429	N	N
cg23683588	0.00933864	0.00448137	0.0371708	0.9999	3429	N	N
cg07601804	0.00955703	0.00458612	0.0371689	0.9999	3429	N	N
cg08032483	0.0066238	0.00317843	0.0371617	0.9999	3429	N	N
cg24147485	-0.00515294	0.00247262	0.0371603	0.9999	3429	N	N
cg07421806	0.0115717	0.00555251	0.0371563	0.9999	3429	N	N
cg21454231	0.00839	0.00402572	0.0371513	0.9999	3429	N	N
cg04145134	0.0112037	0.00537575	0.0371501	0.9999	3429	N	N
cg13247398	0.00720451	0.0034568	0.0371457	0.9999	3429	N	N
cg18275316	0.0106584	0.005114	0.0371449	0.9999	3429	N	N
cg25843003	-0.0142368	0.0068309	0.0371439	0.9999	3429	N	N
cg09668689	0.0153404	0.0073603	0.0371415	0.9999	3429	N	N
cg16532497	-0.00921057	0.0044192	0.0371404	0.9999	3429	N	N
cg04443870	0.00492402	0.00236252	0.0371395	0.9999	3429	N	N
cg16787365	0.0148987	0.00714823	0.037137	0.9999	3429	N	N
cg09296407	-0.00532486	0.00255465	0.037126	0.9999	3429	N	N
cg03207661	0.0079485	0.00381337	0.0371258	0.9999	3429	N	N
cg06275642	0.00785694	0.00376924	0.0371157	0.9999	3429	N	N
cg24067150	0.0113023	0.00542194	0.0371109	0.9999	3429	N	N
cg00182053	-0.00933263	0.00447699	0.0371077	0.9999	3429	N	N
cg11828163	0.00687699	0.0032989	0.0371032	0.9999	3429	N	N
cg00578885	0.00799055	0.00383308	0.037103	0.9999	3429	N	N
cg18776472	0.00998142	0.00478804	0.0371006	0.9999	3429	N	N
cg17877600	0.00557684	0.00267516	0.037099	0.9999	3429	N	N
cg06155341	0.00613861	0.00294463	0.0370987	0.9999	3429	N	N
cg18294646	0.013447	0.00645033	0.0370967	0.9999	3429	N	N
cg01889083	0.0086347	0.0041419	0.0370949	0.9999	3429	N	N
cg10504892	0.0066528	0.0031912	0.0370932	0.9999	3429	N	N
cg02026235	-0.00871918	0.00418235	0.0370916	0.9999	3429	N	N
cg09115275	-0.00612353	0.00293723	0.0370878	0.9999	3429	N	N
cg21037773	-0.0047262	0.00226696	0.0370859	0.9999	3429	N	N
cg18394995	-0.0121098	0.00580853	0.037085	0.9999	3429	N	N
cg12063947	0.00817503	0.00392108	0.0370787	0.9999	3429	N	N
cg09102817	-0.0134514	0.00645153	0.0370699	0.9999	3429	N	N
cg25608626	-0.00714195	0.00342536	0.0370675	0.9999	3429	N	N
cg11879623	0.0068154	0.0032687	0.0370647	0.9999	3429	N	N
cg04447890	-0.00623109	0.00298837	0.0370594	0.9999	3429	N	N
cg16166762	0.00627319	0.00300853	0.0370572	0.9999	3429	N	N
cg03862999	0.00770849	0.00369681	0.0370538	0.9999	3429	N	N
cg06936355	0.00551492	0.00264481	0.0370525	0.9999	3429	N	N
cg13239297	0.0112074	0.00537475	0.037051	0.9999	3429	N	N
cg20641580	-0.00513917	0.00246459	0.0370506	0.9999	3429	N	N
cg15672065	-0.0092424	0.00443234	0.0370492	0.9999	3429	N	N
cg08220696	0.012375	0.00593451	0.0370449	0.9999	3429	N	N
cg15690400	-0.0144615	0.00693506	0.0370442	0.9999	3429	N	N
cg27016307	-0.0101678	0.00487587	0.0370393	0.9999	3429	N	N
cg18416022	-0.00604972	0.00290107	0.0370386	0.9999	3429	N	N
cg06051146	0.00965256	0.00462864	0.0370331	0.9999	3429	N	N
cg08914875	0.00813606	0.00390139	0.0370307	0.9999	3429	N	N
cg08256406	0.0104851	0.00502772	0.0370269	0.9999	3429	N	N
cg18894521	0.0129737	0.00622097	0.0370258	0.9999	3429	N	N
cg01879473	0.00891165	0.00427301	0.0370176	0.9999	3312	N	N
cg00875989	0.00578267	0.0027726	0.0370107	0.9999	3429	N	N
cg22161575	0.00350373	0.00167992	0.0370106	0.9999	3429	N	N
cg18836576	-0.00635302	0.00304607	0.0370106	0.9999	3429	N	N
cg16985255	0.00672896	0.00322619	0.0370035	0.9999	3429	N	N
cg01649064	0.0090368	0.00433267	0.0370024	0.9999	3429	N	N
cg21949512	0.0131537	0.00630649	0.0370018	0.9999	3429	N	N
cg04561822	0.0140592	0.00674058	0.0370004	0.9999	3429	N	N
cg14750757	-0.00867942	0.00416125	0.036999	0.9999	3429	N	N
cg13242070	0.00525846	0.00252106	0.0369953	0.9999	3429	N	N
cg16368059	-0.00696891	0.00334075	0.0369757	0.9999	3429	N	N
cg13359415	0.0126277	0.00605346	0.0369752	0.9999	3429	N	N
cg05818515	0.00603659	0.0028937	0.0369685	0.9999	3429	N	N
cg15837830	-0.00808295	0.00387464	0.0369682	0.9999	3429	N	N
cg03534031	0.0113345	0.00543326	0.0369664	0.9999	3429	N	N
cg15265458	-0.0183397	0.00879117	0.0369649	0.9999	3429	N	N
cg11793699	0.00896322	0.00429635	0.0369567	0.9999	3429	N	N
cg14400672	-0.0084461	0.00404842	0.0369541	0.9999	3429	N	N
cg06430572	-0.00490482	0.00235093	0.0369487	0.9999	3429	N	N
cg14208721	0.00661634	0.00317125	0.036947	0.9999	3429	N	N
cg14029959	0.00702	0.0033647	0.0369453	0.9999	3429	N	N
cg01527261	0.00635926	0.003048	0.0369451	0.9999	3429	N	N
cg12821724	0.0083764	0.00401482	0.036945	0.9999	3037	N	N
cg09295416	-0.00739395	0.00354392	0.0369446	0.9999	3429	N	N
cg00647881	0.00608579	0.00291691	0.0369438	0.9999	3429	N	N
cg21656751	0.00512348	0.00245566	0.0369428	0.9999	3429	N	N
cg08928696	-0.00904067	0.00433296	0.0369346	0.9999	3204	N	N
cg08735279	0.00570982	0.00273653	0.0369319	0.9999	3429	N	N
cg27460534	0.00847574	0.00406215	0.0369317	0.9999	3429	N	N
cg14507433	0.00619733	0.00297016	0.0369308	0.9999	3429	N	N
cg00638020	-0.00999419	0.00478979	0.0369278	0.9999	3429	N	N
cg05551217	-0.0080939	0.00387894	0.0369222	0.9999	3429	N	N
cg02481000	0.00505345	0.0024218	0.0369196	0.9999	3429	N	N
cg21440164	-0.0105215	0.00504227	0.0369191	0.9999	3429	N	N
cg11355601	-0.0062989	0.00301863	0.0369176	0.9999	3429	N	N
cg06306219	0.00720223	0.0034515	0.0369159	0.9999	3429	N	N
cg09051393	0.00390112	0.00186951	0.0369146	0.9999	3429	N	N
cg01621764	-0.00849356	0.00407024	0.0369111	0.9999	3429	N	N
cg03273715	0.00457765	0.00219367	0.0369101	0.9999	3429	N	N
cg19434795	-0.0109491	0.0052469	0.0369094	0.9999	3429	N	N
cg02920897	-0.00592214	0.00283787	0.036904	0.9999	3429	N	N
cg21775619	-0.00983678	0.00471373	0.0369029	0.9999	3429	N	N
cg16839921	0.00640902	0.00307112	0.0369001	0.9999	3429	N	N
cg23192403	0.0149081	0.00714367	0.0368977	0.9999	3429	N	N
cg06225840	-0.0060913	0.00291883	0.0368976	0.9999	3429	N	N
cg00614834	-0.0061933	0.00296769	0.0368961	0.9999	3429	N	N
cg20429277	-0.013098	0.00627623	0.0368959	0.9999	3429	N	N
cg02113284	0.00650179	0.0031155	0.0368957	0.9999	3429	N	N
cg26298038	-0.00500831	0.00239984	0.0368943	0.9999	3429	N	N
cg01289194	0.00906049	0.0043415	0.0368928	0.9999	3429	N	N
cg23427859	-0.00591325	0.00283342	0.0368913	0.9999	3429	N	N
cg17353177	0.0080726	0.0038681	0.036891	0.9999	3429	N	N
cg27509366	0.00658822	0.00315678	0.0368875	0.9999	3429	N	N
cg17775003	-0.00989439	0.00474074	0.0368793	0.9999	3037	N	N
cg18459342	0.00600136	0.00287545	0.036879	0.9999	3429	N	N
cg19673995	-0.00484408	0.00232081	0.0368666	0.9999	3429	N	N
cg15195276	0.0111339	0.00533413	0.0368622	0.9999	3429	N	N
cg12947079	0.0107141	0.00513295	0.0368595	0.9999	3429	N	N
cg07812957	0.00507817	0.00243267	0.0368437	0.9999	3429	N	N
cg26955755	0.00806429	0.00386295	0.0368341	0.9999	3429	N	N
cg02402501	0.00643628	0.00308304	0.03683	0.9999	3429	N	N
cg16417308	0.00923721	0.00442451	0.0368217	0.9999	3429	N	N
cg13916287	0.0109163	0.00522859	0.0368155	0.9999	3429	N	N
cg20525229	-0.0154942	0.00742097	0.0368079	0.9999	3429	N	N
cg18179357	0.0097043	0.00464774	0.0368014	0.9999	3429	N	N
cg10246081	0.00875197	0.00419163	0.0368013	0.9999	3429	N	N
cg04926827	0.0114035	0.00546156	0.0368013	0.9999	3429	N	N
cg19002027	-0.0104612	0.00501018	0.0367988	0.9999	3429	N	N
cg00925953	-0.0106452	0.0050983	0.0367986	0.9999	3429	N	N
cg03919980	0.0074664	0.00357587	0.0367983	0.9999	3429	N	N
cg08571362	-0.00872621	0.00417911	0.036793	0.9999	3429	N	N
cg12091414	0.00808143	0.00387027	0.0367908	0.9999	3429	N	N
cg06499637	-0.0067389	0.00322728	0.036788	0.9999	3429	N	N
cg01262290	0.0103354	0.00494961	0.0367863	0.9999	3429	N	N
cg00804354	0.00699517	0.00334995	0.0367849	0.9999	3429	N	N
cg21211478	-0.00732409	0.0035074	0.0367815	0.9999	3429	N	N
cg10477711	0.00644076	0.00308433	0.036778	0.9999	3429	N	N
cg04524433	0.00468315	0.00224261	0.0367748	0.9999	3429	N	N
cg17245726	-0.00975619	0.0046717	0.0367654	0.9999	3429	N	N
cg13408795	-0.00617322	0.00295594	0.036761	0.9999	3429	N	N
cg10052038	0.00810069	0.00387883	0.0367584	0.9999	3429	N	N
cg20696988	-0.00995243	0.00476539	0.0367544	0.9999	3429	N	N
cg01514465	0.00767493	0.00367462	0.0367409	0.9999	3429	N	N
cg11375475	-0.0070733	0.0033865	0.0367369	0.9999	3429	N	N
cg25225232	-0.00744429	0.00356408	0.0367347	0.9999	3429	N	N
cg13833484	0.00963316	0.00461203	0.0367346	0.9999	3429	N	N
cg20335008	0.00888453	0.00425329	0.0367204	0.9999	3429	N	N
cg06293369	0.0159241	0.00762324	0.0367178	0.9999	3429	N	N
cg04043873	0.00731501	0.00350171	0.0367091	0.9999	3204	N	N
cg00838532	-0.0149286	0.00714626	0.0367073	0.9999	3429	N	N
cg20597215	-0.00799054	0.00382502	0.0367059	0.9999	3429	N	N
cg20911625	0.00776878	0.00371885	0.0367055	0.9999	3312	N	N
cg22751435	-0.00674067	0.0032267	0.0367049	0.9999	3204	N	N
cg02272207	0.0135673	0.0064945	0.0367034	0.9999	3429	N	N
cg20013920	0.0102608	0.00491168	0.0367019	0.9999	3429	N	N
cg16137564	0.00736976	0.0035277	0.0366977	0.9999	3429	N	N
cg11933712	-0.0165343	0.0079143	0.0366931	0.9999	3429	N	N
cg04621020	-0.00889189	0.0042562	0.036693	0.9999	3429	N	N
cg25606639	0.0062645	0.00299851	0.0366893	0.9999	3429	N	N
cg17889618	-0.0143138	0.00685128	0.0366885	0.9999	3429	N	N
cg08768621	0.00715623	0.00342528	0.0366862	0.9999	3429	N	N
cg03524308	-0.00561796	0.00268898	0.0366846	0.9999	3429	N	N
cg20827659	-0.00761746	0.003646	0.0366841	0.9999	3429	N	N
cg01835474	0.0121095	0.00579575	0.0366741	0.9999	3429	N	N
cg07609862	0.0132378	0.00633571	0.0366716	0.9999	3429	N	N
cg06391473	-0.00627782	0.00300456	0.0366688	0.9999	3429	N	N
cg23784907	-0.0049966	0.00239136	0.0366684	0.9999	3429	N	N
cg00480115	0.00891589	0.00426705	0.0366652	0.9999	3429	N	N
cg16703135	0.0076658	0.00366871	0.0366621	0.9999	3429	N	N
cg07471943	0.00667135	0.00319262	0.0366523	0.9999	3429	N	N
cg00976157	-0.0107111	0.00512584	0.0366516	0.9999	3429	N	N
cg12262698	0.0108808	0.00520692	0.0366471	0.9999	3429	N	N
cg22920586	-0.0113284	0.00542112	0.0366469	0.9999	3429	N	N
cg20557710	-0.0191921	0.00918408	0.0366439	0.9999	3429	N	N
cg14520941	-0.0123189	0.00589502	0.0366437	0.9999	3312	N	N
cg00299396	0.0114193	0.0054644	0.0366383	0.9999	3429	N	N
cg10567078	0.00555788	0.00265944	0.0366296	0.9999	3429	N	N
cg05482837	-0.00460242	0.00220224	0.0366286	0.9999	3429	N	N
cg09518441	0.00535435	0.002562	0.036626	0.9999	3429	N	N
cg23827657	0.0135838	0.00649956	0.0366223	0.9999	3429	N	N
cg23080733	0.00575159	0.00275191	0.0366149	0.9999	3429	N	N
cg10916021	-0.00689551	0.00329923	0.0366144	0.9999	3429	N	N
cg00256074	0.00878884	0.00420508	0.0366129	0.9999	3429	N	N
cg14396892	-0.0172181	0.00823808	0.036612	0.9999	3429	N	N
cg07382998	0.0070544	0.00337503	0.0366023	0.9999	3312	N	N
cg04215475	0.00722226	0.00345527	0.0365988	0.9999	3429	N	N
cg23187103	-0.0138375	0.00661999	0.0365943	0.9999	3428	N	N
cg13654641	0.00825341	0.00394832	0.0365857	0.9999	3429	N	N
cg09982942	0.0156321	0.00747805	0.0365819	0.9999	3429	N	N
cg00173787	-0.00885592	0.00423645	0.036581	0.9999	3429	N	N
cg03117540	-0.0161709	0.00773558	0.0365767	0.9999	3429	N	N
cg26203563	0.00707226	0.00338311	0.0365765	0.9999	3429	N	N
cg17676765	0.011249	0.00538108	0.0365758	0.9999	3429	N	N
cg19854744	0.0101001	0.004831	0.0365557	0.9999	3429	N	N
cg16608617	-0.00482495	0.00230781	0.0365551	0.9999	3429	N	N
cg16805306	0.0121036	0.00578924	0.0365549	0.9999	3429	N	N
cg19478500	0.0107957	0.00516363	0.0365536	0.9999	3429	N	N
cg11726288	0.00908421	0.00434496	0.0365507	0.9999	3429	N	N
cg20289913	0.0203053	0.00971185	0.0365485	0.9999	3429	N	N
cg02008544	-0.00474016	0.00226717	0.0365479	0.9999	3429	N	N
cg18771327	0.0062377	0.00298343	0.0365476	0.9999	3429	N	N
cg22217807	-0.00726977	0.003477	0.0365443	0.9999	3429	N	N
cg06000883	0.0100996	0.0048304	0.0365417	0.9999	3429	N	N
cg16689267	-0.0065042	0.00311079	0.0365415	0.9999	3429	N	N
cg16967626	0.00524254	0.00250737	0.0365412	0.9999	3429	N	N
cg22414949	-0.0122519	0.00585974	0.0365407	0.9999	3429	N	N
cg10942136	0.00904342	0.00432521	0.0365403	0.9999	3037	N	N
cg15521264	0.00348319	0.00166588	0.0365374	0.9999	3429	N	N
cg06156376	-0.00783147	0.00374541	0.0365324	0.9999	3325	N	N
cg17113216	-0.00707513	0.00338356	0.0365251	0.9999	3429	N	N
cg01110418	-0.0105593	0.00504975	0.0365231	0.9999	3429	N	N
cg10369509	-0.0060673	0.00290148	0.0365186	0.9999	3429	N	N
cg01719854	-0.0133666	0.0063919	0.0365121	0.9999	3429	N	N
cg19570321	0.00795455	0.00380362	0.0364999	0.9999	3429	N	N
cg16784468	0.00727911	0.00348048	0.0364916	0.9999	3429	N	N
cg24933473	0.00906144	0.00433263	0.0364884	0.9999	3429	N	N
cg08432452	0.00589314	0.00281768	0.0364844	0.9999	3429	N	N
cg13793145	0.00951735	0.0045505	0.0364837	0.9999	3429	N	N
cg27391838	-0.0105642	0.00505103	0.0364833	0.9999	3204	N	N
ch.7.3273938R	-0.0111162	0.00531489	0.0364818	0.9999	3429	N	N
cg00731948	-0.00505363	0.00241622	0.0364795	0.9999	3429	N	N
cg01175812	0.0178666	0.00854217	0.0364764	0.9999	3429	N	N
cg09801825	0.00742019	0.00354761	0.0364739	0.9999	3429	N	N
cg03290418	0.00614111	0.00293604	0.0364715	0.9999	3429	N	N
cg03326762	0.00808077	0.00386335	0.0364698	0.9999	3429	N	N
cg19542096	-0.00633639	0.00302911	0.0364533	0.9999	3429	N	N
cg00108056	0.0082094	0.0039244	0.0364488	0.9999	3429	N	N
cg27661869	-0.00707424	0.00338167	0.0364442	0.9999	3429	N	N
cg22542699	-0.008495	0.00406082	0.0364438	0.9999	3429	N	N
cg03168189	-0.0171873	0.00821575	0.0364388	0.9999	2933	N	N
cg19920737	-0.00890073	0.00425466	0.0364386	0.9999	3429	N	N
cg22408513	0.00734996	0.0035133	0.036435	0.9999	3429	N	N
cg10556349	-0.0157841	0.00754485	0.0364349	0.9999	3429	N	N
cg13876462	-0.00690927	0.00330258	0.0364312	0.9999	3429	N	N
cg07737104	0.00592235	0.00283084	0.0364309	0.9999	3429	N	N
cg22412072	-0.00777268	0.00371508	0.0364212	0.9999	3429	N	N
cg01726399	-0.00612156	0.00292588	0.0364193	0.9999	3429	N	N
cg11942450	0.0107228	0.00512481	0.0364097	0.9999	3429	N	N
cg13530528	0.0114264	0.00546111	0.0364093	0.9999	3429	N	N
cg19123966	0.00978603	0.00467706	0.0364076	0.9999	3429	N	N
cg11265041	-0.012069	0.00576799	0.0364015	0.9999	3429	N	N
cg22997113	-0.0155716	0.00744186	0.0363993	0.9999	3429	N	N
cg06806969	-0.00874519	0.0041794	0.0363982	0.9999	3429	N	N
cg13678973	0.0140035	0.00669234	0.0363973	0.9999	3429	N	N
cg07688277	-0.00802679	0.003836	0.0363944	0.9999	3429	N	N
cg02488299	-0.0103345	0.00493864	0.0363861	0.9999	3429	N	N
cg03338924	0.00554094	0.00264787	0.0363844	0.9999	3429	N	N
cg01849085	0.0194612	0.00929956	0.0363758	0.9999	3429	N	N
cg04911819	0.0107907	0.00515611	0.0363677	0.9999	3429	N	N
cg24997298	0.00814972	0.00389418	0.0363674	0.9999	3429	N	N
cg08649439	0.0124299	0.00593938	0.0363673	0.9999	3429	N	N
cg16997314	0.00890901	0.00425689	0.0363629	0.9999	3429	N	N
cg21915313	0.0119957	0.00573174	0.0363615	0.9999	3429	N	N
cg07744063	-0.00766812	0.00366392	0.0363605	0.9999	3429	N	N
cg24127506	0.01464	0.00699504	0.0363566	0.9999	3429	N	N
cg10855265	-0.00814333	0.00389089	0.0363561	0.9999	3429	N	N
cg23090870	0.0104137	0.00497554	0.0363505	0.9999	3429	N	N
cg14762784	0.00904679	0.00432231	0.0363452	0.9999	3429	N	N
cg00473167	0.00841365	0.00401977	0.0363431	0.9999	3429	N	N
cg26610343	-0.00692963	0.00331059	0.0363338	0.9999	3429	N	N
cg25308738	0.00740214	0.00353632	0.0363334	0.9999	3429	N	N
cg12608881	-0.00752356	0.00359431	0.0363326	0.9999	3429	N	N
cg25035631	0.0136464	0.00651921	0.0363261	0.9999	3429	N	N
cg04824401	0.00678298	0.00324037	0.0363248	0.9999	3429	N	N
cg20645601	0.00616236	0.00294375	0.0363159	0.9999	3429	N	N
cg01210520	-0.00904421	0.0043204	0.0363159	0.9999	3429	N	N
cg22299101	-0.00911015	0.00435187	0.0363145	0.9999	3429	N	N
cg03496359	-0.0178257	0.00851519	0.0363135	0.9999	3429	N	N
cg00373616	-0.00709703	0.00339018	0.0363128	0.9999	3429	N	N
cg08130988	0.0123887	0.0059178	0.0363083	0.9999	3429	N	N
cg15331976	0.00849261	0.00405673	0.0363077	0.9999	3429	N	N
cg09285851	-0.0193008	0.00921944	0.0363053	0.9999	3429	N	N
cg24829483	0.00874785	0.00417852	0.0363022	0.9999	3429	N	N
cg09707262	-0.00987022	0.00471444	0.0362942	0.9999	3429	N	N
cg17786067	0.00839428	0.00400937	0.0362897	0.9999	3429	N	N
cg04263702	-0.00918278	0.00438594	0.0362879	0.9999	3429	N	N
cg12430078	0.0103523	0.00494453	0.0362878	0.9999	3429	N	N
cg19725418	0.00730479	0.00348884	0.0362818	0.9999	3429	N	N
cg22382836	0.0097052	0.00463529	0.0362812	0.9999	3429	N	N
cg25772769	-0.0092645	0.0044247	0.0362766	0.9999	3429	N	N
cg06952801	-0.0143354	0.00684651	0.0362755	0.9999	2983	N	N
cg17503252	-0.00703117	0.00335803	0.0362742	0.9999	3429	N	N
cg20376189	0.00846196	0.00404129	0.036271	0.9999	3429	N	N
cg15820062	0.0134572	0.0064267	0.0362643	0.9999	3429	N	N
cg04184316	0.0111901	0.00534387	0.0362587	0.9999	3429	N	N
cg02238556	-0.00532633	0.0025436	0.0362587	0.9999	3429	N	N
cg09868768	0.00668837	0.00319393	0.0362521	0.9999	3429	N	N
cg02145701	0.00834799	0.00398639	0.0362492	0.9999	3429	N	N
cg07071449	-0.0125918	0.00601283	0.0362458	0.9999	3429	N	N
cg09429435	0.00703112	0.00335744	0.036243	0.9999	3429	N	N
cg16762077	0.0107645	0.00514009	0.0362392	0.9999	3429	N	N
cg11157800	-0.00668427	0.00319173	0.0362381	0.9999	3429	N	N
cg22681709	0.0114102	0.00544828	0.0362354	0.9999	3429	N	N
cg13434764	0.0133879	0.00639251	0.036232	0.9999	3429	N	N
cg23429735	0.00930537	0.00444309	0.0362289	0.9999	3429	N	N
cg02220078	-0.00994302	0.00474749	0.0362265	0.9999	3429	N	N
cg01270451	0.0163127	0.00778869	0.0362233	0.9999	3429	N	N
cg10121601	0.00783978	0.00374317	0.0362222	0.9999	3429	N	N
cg09776718	0.0108799	0.00519465	0.0362204	0.9999	3429	N	N
cg17008412	0.0138461	0.00661069	0.0362157	0.9999	3429	N	N
cg24618910	-0.00894347	0.00426978	0.0362069	0.9999	3429	N	N
cg01288350	-0.0167131	0.00797903	0.0362039	0.9999	3429	N	N
cg13312942	0.00735007	0.00350896	0.0362013	0.9999	3429	N	N
cg26621699	-0.00819247	0.00391101	0.0361958	0.9999	3429	N	N
cg23780683	-0.00878208	0.00419237	0.0361908	0.9999	3429	N	N
cg09813341	0.0067472	0.0032209	0.0361874	0.9999	3312	N	N
cg22184911	-0.0150429	0.00718058	0.0361768	0.9999	3429	N	N
cg20072384	-0.00589309	0.00281298	0.0361739	0.9999	3429	N	N
cg27562948	-0.00932792	0.00445241	0.0361685	0.9999	3429	N	N
cg03255749	-0.0126556	0.00604075	0.0361677	0.9999	3429	N	N
cg04875614	0.00759233	0.00362391	0.0361648	0.9999	3429	N	N
cg10428516	0.00508827	0.00242867	0.0361635	0.9999	3429	N	N
cg21757048	0.00739112	0.00352779	0.0361611	0.9999	3429	N	N
cg03140487	0.00701357	0.00334757	0.0361602	0.9999	3429	N	N
cg07628771	0.0109241	0.00521392	0.0361548	0.9999	3429	N	N
cg01552187	-0.00603809	0.00288189	0.0361547	0.9999	3429	N	N
cg27420135	-0.012464	0.0059487	0.0361488	0.9999	3429	N	N
cg01765600	0.00554047	0.00264407	0.0361326	0.9999	3429	N	N
cg00436209	-0.0136468	0.00651261	0.0361309	0.9999	3429	N	N
cg21930955	0.00700624	0.00334335	0.0361198	0.9999	3429	N	N
cg00741410	0.00841142	0.00401387	0.0361188	0.9999	3429	Y	N
cg05867645	-0.00525527	0.00250775	0.0361169	0.9999	3429	N	N
cg20652863	-0.00414724	0.00197897	0.0361126	0.9999	3429	N	N
cg07621042	0.00925207	0.00441485	0.0361114	0.9999	3429	N	N
cg18178595	0.00558344	0.00266427	0.0361114	0.9999	3312	N	N
cg02284900	0.0108191	0.00516256	0.0361096	0.9999	3429	N	N
cg26153688	-0.00648954	0.00309656	0.0361065	0.9999	3429	N	N
cg09352518	0.0423863	0.0202251	0.0361061	0.9999	3429	N	N
cg15435830	0.0111601	0.00532507	0.0361031	0.9999	3429	N	N
cg26993204	0.00599546	0.00286069	0.036099	0.9999	3429	N	N
cg18753440	0.0107339	0.00512154	0.0360975	0.9999	3429	N	N
cg09988380	-0.00749557	0.00357607	0.036079	0.9999	3429	N	N
cg02704931	0.00853055	0.00406981	0.036077	0.9999	3312	N	N
cg20025238	-0.00600327	0.00286407	0.036077	0.9999	3429	N	N
cg18962055	-0.0138731	0.00661848	0.0360726	0.9999	3429	N	N
cg06162030	0.00421489	0.00201069	0.036061	0.9999	3429	N	N
cg19756430	-0.00557036	0.0026573	0.0360606	0.9999	3429	N	N
cg23665065	-0.00581972	0.00277601	0.036044	0.9999	3429	N	N
cg24563703	-0.010659	0.00508432	0.0360437	0.9999	3429	N	N
cg07830750	0.0104351	0.00497739	0.0360385	0.9999	3429	N	N
cg25037384	0.0120509	0.00574785	0.0360295	0.9999	3429	N	N
cg14240723	0.00628358	0.00299704	0.0360295	0.9999	3429	N	N
cg04883472	-0.00727238	0.00346865	0.0360287	0.9999	3429	N	N
cg01995393	0.0109535	0.00522437	0.0360281	0.9999	3429	N	N
cg18206424	0.00383793	0.00183053	0.0360273	0.9999	3429	N	N
cg02330874	-0.0159427	0.00760361	0.0360176	0.9999	3429	N	N
cg16346065	0.00959688	0.00457691	0.0360112	0.9999	3429	N	N
cg03465880	0.0155442	0.00741287	0.0360001	0.9999	3429	N	N
cg03272310	-0.010061	0.00479795	0.0359985	0.9999	3086	N	N
cg15320905	0.0131347	0.0062637	0.0359976	0.9999	3429	N	N
cg08237521	0.00740269	0.00353021	0.0359975	0.9999	3429	N	N
cg12676534	0.0119612	0.00570399	0.0359947	0.9999	3429	N	N
cg23149790	0.00708075	0.00337661	0.0359939	0.9999	3429	N	N
cg16183516	-0.0109066	0.00520101	0.0359928	0.9999	3429	N	N
cg22848598	0.0158915	0.00757799	0.0359877	0.9999	3429	N	N
cg00280220	0.0102831	0.00490343	0.0359833	0.9999	3429	N	N
cg10989255	-0.00426443	0.00203346	0.0359823	0.9999	3429	N	N
cg02959866	0.00793164	0.00378202	0.0359764	0.9999	3429	N	N
cg27533999	0.00815631	0.00388883	0.0359609	0.9999	3429	N	N
cg04871131	-0.0158593	0.00756134	0.035957	0.9999	3429	N	N
cg08044969	0.00993219	0.00473536	0.0359536	0.9999	3429	N	N
cg04406307	0.00579404	0.00276241	0.0359529	0.9999	3429	N	N
cg22333016	-0.0042278	0.00201567	0.0359524	0.9999	3429	N	N
cg25970471	0.00590587	0.00281569	0.0359504	0.9999	3429	N	N
cg08550729	0.00708594	0.00337827	0.0359486	0.9999	3429	N	N
cg27557946	0.00931577	0.0044413	0.0359463	0.9999	3429	N	N
cg10999598	-0.00806942	0.00384681	0.0359326	0.9999	3429	N	N
cg21802919	0.0062612	0.00298478	0.035931	0.9999	3429	N	N
cg22872885	0.0102028	0.00486365	0.0359262	0.9999	3429	N	N
cg04048250	0.0120222	0.00573081	0.035921	0.9999	3429	N	N
cg26084700	0.00601241	0.00286595	0.0359161	0.9999	3429	N	N
cg25257903	0.007942	0.00378569	0.0359139	0.9999	3429	N	N
cg21003465	-0.00843677	0.00402138	0.0359071	0.9999	3429	N	N
cg17585889	0.0140834	0.00671284	0.0359067	0.9999	3429	N	N
cg01184449	0.00866564	0.0041304	0.0359036	0.9999	3429	N	N
cg21323494	-0.00714999	0.00340793	0.0359012	0.9999	3429	N	N
cg10492657	-0.00706222	0.00336609	0.035901	0.9999	3429	N	N
cg05410259	-0.00744862	0.00355023	0.0358991	0.9999	3429	N	N
cg05103231	0.0150225	0.00715992	0.0358925	0.9999	3429	N	N
cg21813538	0.010155	0.00484001	0.0358925	0.9999	3429	N	N
cg09852427	0.00766219	0.00365184	0.03589	0.9999	3429	N	N
cg15452135	-0.0135466	0.0064559	0.0358761	0.9999	3429	N	N
cg13207630	0.0221401	0.0105513	0.0358756	0.9999	3429	N	N
cg06765434	-0.00797534	0.00380074	0.0358729	0.9999	3204	N	N
cg03829318	-0.00964081	0.00459435	0.0358694	0.9999	3429	N	N
cg06907053	0.00927832	0.0044215	0.0358649	0.9999	3037	N	N
cg21808240	0.0110438	0.00526277	0.0358624	0.9999	3429	N	N
cg27463760	0.0151995	0.00724294	0.0358582	0.9999	3429	N	N
cg23614852	0.0106186	0.00505984	0.035852	0.9999	3429	N	N
cg17286491	-0.00863148	0.00411283	0.0358456	0.9999	3429	N	N
cg21799605	-0.00622386	0.00296547	0.0358368	0.9999	3429	N	N
cg04659622	-0.00643558	0.00306635	0.0358367	0.9999	3312	N	N
cg04750099	0.00761381	0.00362765	0.035832	0.9999	3429	N	N
cg05703502	0.0131273	0.00625449	0.0358293	0.9999	3429	N	N
cg04162691	0.00809157	0.00385514	0.0358255	0.9999	3429	N	N
cg04006303	0.0052468	0.00249971	0.0358202	0.9999	3429	N	N
cg20023675	0.00734583	0.0034997	0.0358181	0.9999	3429	N	N
cg04988673	0.0115234	0.00548995	0.0358174	0.9999	3429	N	N
cg21341822	-0.0101982	0.00485846	0.0358118	0.9999	3429	N	N
cg10277268	-0.00723197	0.0034453	0.0358098	0.9999	3429	N	N
cg06137273	0.016311	0.0077705	0.0358093	0.9999	3429	N	N
cg07376753	0.0145903	0.00695064	0.0358055	0.9999	3429	N	N
cg21463177	-0.00804338	0.00383168	0.035801	0.9999	3429	N	N
cg07397891	0.00597259	0.0028452	0.0358008	0.9999	3429	N	N
cg16108507	0.00850978	0.0040538	0.0357986	0.9999	3429	N	N
cg14837825	-0.0122924	0.00585566	0.0357957	0.9999	3429	N	N
cg17258537	0.0051579	0.00245695	0.0357894	0.9999	3429	N	N
cg25303336	-0.00479766	0.0022853	0.0357859	0.9999	3429	N	N
cg02677035	-0.00953945	0.00454381	0.035778	0.9999	3429	N	N
cg11754420	0.0150525	0.00716959	0.0357736	0.9999	3429	N	N
cg02918224	-0.00920652	0.00438488	0.0357634	0.9999	3429	N	N
cg18333694	0.00384271	0.00183015	0.0357583	0.9999	3429	N	N
cg16944597	0.00483086	0.00230064	0.0357469	0.9999	3429	N	N
cg21624282	0.00747987	0.00356214	0.0357442	0.9999	3429	N	N
cg14976190	-0.0186216	0.00886788	0.0357381	0.9999	3429	N	N
cg13454135	-0.00713455	0.0033975	0.0357339	0.9999	3429	N	N
cg02242572	-0.00967465	0.00460708	0.0357329	0.9999	3429	N	N
cg26134320	-0.0138346	0.00658804	0.0357328	0.9999	3429	N	N
cg20683765	0.00942302	0.00448686	0.035717	0.9999	3429	N	N
cg13902108	0.00794017	0.00378065	0.0357103	0.9999	3429	N	N
cg01473415	0.00758658	0.00361212	0.0357012	0.9999	3429	N	N
cg12842305	-0.0064349	0.00306372	0.0356977	0.9999	3429	N	N
cg23316886	0.0118766	0.00565433	0.0356897	0.9999	3429	N	N
cg27615067	0.0100179	0.00476936	0.0356869	0.9999	3429	N	N
cg14319378	0.00585587	0.00278778	0.0356802	0.9999	3429	N	N
cg13558608	0.0146738	0.00698552	0.0356762	0.9999	3429	N	N
cg01383890	0.00945862	0.00450278	0.0356746	0.9999	3429	N	N
cg18032046	-0.00596575	0.00283991	0.0356689	0.9999	3429	N	N
cg12121704	0.00680348	0.0032386	0.0356632	0.9999	3429	N	N
cg14729961	0.00530897	0.00252717	0.0356622	0.9999	3429	N	N
cg13515881	0.0116601	0.00555037	0.0356608	0.9999	3429	N	N
cg22342249	0.00827765	0.00394025	0.0356593	0.9999	3429	N	N
cg15734422	-0.00579288	0.00275736	0.0356519	0.9999	3429	N	N
cg17184477	0.00538663	0.00256398	0.0356507	0.9999	3429	N	N
cg18648987	0.00941156	0.00447968	0.0356457	0.9999	3429	N	N
cg06568815	-0.00820543	0.00390557	0.0356448	0.9999	3429	N	N
cg19558682	0.00936836	0.00445905	0.035643	0.9999	3429	N	N
cg05671576	0.00667924	0.00317907	0.0356403	0.9999	3429	N	N
cg10070104	0.00815627	0.00388207	0.0356398	0.9999	3429	N	N
cg19444998	0.00895636	0.00426285	0.0356388	0.9999	3429	N	N
cg27268279	-0.00930409	0.00442832	0.0356374	0.9999	3429	N	N
cg04136113	-0.00508802	0.00242167	0.0356373	0.9999	3429	N	N
cg04263115	0.0136948	0.00651794	0.035633	0.9999	3429	N	N
cg24906410	-0.00779379	0.0037094	0.0356329	0.9999	3429	N	N
cg12885476	-0.0129282	0.00615299	0.0356302	0.9999	3429	N	N
cg09667023	-0.00673849	0.00320699	0.0356243	0.9999	3429	N	N
cg13461622	0.00801295	0.00381339	0.0356174	0.9999	3429	N	N
cg00546448	0.00643313	0.0030615	0.0356145	0.9999	3429	N	N
cg22983290	0.00700998	0.00333596	0.0356115	0.9999	3312	N	N
cg00248903	0.00899259	0.00427931	0.0356051	0.9999	3429	N	N
cg13461600	-0.00715205	0.0034034	0.0356022	0.9999	3429	N	N
cg02955219	0.0074037	0.00352313	0.0356009	0.9999	3429	N	N
cg02637309	0.0072102	0.00343105	0.0356009	0.9999	3429	N	N
cg09278695	0.00929984	0.0044254	0.0355998	0.9999	3429	N	N
cg12912949	0.00819713	0.0039005	0.0355921	0.9999	3429	N	N
cg27437966	0.00589986	0.00280735	0.0355907	0.9999	3312	N	N
cg09320690	-0.00839401	0.00399412	0.0355891	0.9999	3429	N	N
cg11601932	0.010314	0.00490771	0.035589	0.9999	3429	N	N
cg01785060	0.00828511	0.0039423	0.0355888	0.9999	3429	N	N
cg18798289	0.0077665	0.00369549	0.0355869	0.9999	3429	N	N
cg23455785	0.0094011	0.00447307	0.0355786	0.9999	3429	N	N
cg05060704	-0.00501385	0.00238558	0.035577	0.9999	3429	N	N
cg19633863	0.00896113	0.00426369	0.035577	0.9999	3429	N	N
cg13726682	0.00915645	0.00435624	0.0355607	0.9999	3429	N	N
cg14871932	0.0140156	0.00666799	0.0355598	0.9999	3429	N	N
cg00872062	-0.00620077	0.00295003	0.0355593	0.9999	3429	N	N
cg09046055	-0.0096515	0.00459169	0.0355577	0.9999	3429	N	N
cg22715954	-0.0052116	0.00247941	0.0355574	0.9999	3429	N	N
cg21092674	-0.00536758	0.0025536	0.0355563	0.9999	3429	N	N
cg05208396	0.0036459	0.00173449	0.0355534	0.9999	3429	N	N
cg15561305	-0.00975692	0.00464169	0.0355516	0.9999	3429	N	N
cg24685778	-0.00721776	0.0034337	0.0355501	0.9999	3429	N	N
cg05294344	-0.00535975	0.00254979	0.03555	0.9999	3429	N	N
cg23915008	-0.00664105	0.00315934	0.0355498	0.9999	3429	N	N
cg24157531	0.0113861	0.00541666	0.0355491	0.9999	3429	N	N
cg03188346	0.0070953	0.00337538	0.0355468	0.9999	3429	N	N
cg12644059	0.00756504	0.00359883	0.035546	0.9999	3429	N	N
cg26305608	0.00408556	0.00194355	0.0355433	0.9999	3429	N	N
cg13483985	-0.00975577	0.00464038	0.0355215	0.9999	3429	N	N
cg01282751	0.00500022	0.00237837	0.0355209	0.9999	3429	N	N
cg20146569	0.00325878	0.00155004	0.0355193	0.9999	3429	N	N
cg13758666	-0.00738839	0.00351414	0.0355116	0.9999	3429	N	N
cg08642068	0.0236039	0.0112263	0.0355042	0.9999	3429	N	N
cg01817364	-0.0149924	0.00713053	0.0355039	0.9999	3429	N	N
cg25354915	0.00616423	0.00293175	0.0355032	0.9999	3429	N	N
cg15586392	-0.00769387	0.00365921	0.0355006	0.9999	3429	N	N
cg27058889	-0.0092801	0.00441362	0.0355003	0.9999	3429	N	N
cg05406868	0.0112014	0.00532728	0.0354959	0.9999	3429	N	N
cg07371290	-0.00645795	0.00307132	0.0354951	0.9999	3429	N	N
cg24626542	0.00759988	0.00361432	0.0354909	0.9999	3429	N	N
cg12040834	-0.0127454	0.00606118	0.0354847	0.9999	3429	N	N
cg08136276	-0.00806238	0.00383406	0.0354804	0.9999	3429	N	N
cg01138839	0.00627204	0.00298247	0.0354686	0.9999	3429	N	N
cg11189183	0.00976157	0.00464177	0.0354672	0.9999	3428	N	N
cg04149015	0.00663003	0.00315265	0.0354656	0.9999	3429	N	N
cg13525458	-0.00610092	0.00290105	0.0354654	0.9999	3429	N	N
cg16013670	-0.0105664	0.00502435	0.0354626	0.9999	3429	N	N
cg00111359	-0.00621507	0.00295522	0.0354585	0.9999	3429	N	N
cg16264966	0.0120479	0.00572864	0.0354575	0.9999	3429	N	N
cg08217581	-0.00630328	0.00299711	0.0354554	0.9999	3429	N	N
cg16062558	0.00629475	0.00299275	0.0354366	0.9999	3429	N	N
cg17130812	-0.00772564	0.00367297	0.035433	0.9999	3429	N	N
cg06993429	0.00734329	0.00349112	0.035429	0.9999	3429	N	N
cg21818807	0.0102121	0.00485491	0.0354262	0.9999	3429	N	N
cg27118658	0.00901616	0.00428623	0.0354205	0.9999	3429	N	N
cg21033655	-0.00576526	0.00274069	0.0354153	0.9999	3429	N	N
cg02105152	0.00698469	0.00332027	0.0354089	0.9999	3429	N	N
cg19843028	0.0119429	0.00567723	0.0354084	0.9999	3429	N	N
cg26612362	0.0086183	0.00409653	0.0353952	0.9999	3429	N	N
cg04750421	0.00662283	0.0031479	0.0353879	0.9999	3429	N	N
cg22078869	0.0107396	0.00510456	0.0353852	0.9999	3429	N	N
cg15237356	0.00816507	0.00388082	0.0353823	0.9999	3429	N	N
cg25953350	0.00969617	0.00460849	0.0353802	0.9999	3429	N	N
cg08478709	-0.0122267	0.00581117	0.0353785	0.9999	3429	N	N
cg14658518	-0.00299379	0.00142289	0.0353764	0.9999	3429	N	N
cg22481770	0.00913643	0.00434233	0.0353751	0.9999	3429	N	N
cg03189237	0.00569836	0.00270829	0.0353745	0.9999	3429	N	N
cg21690627	-0.00964168	0.00458233	0.0353697	0.9999	3429	N	N
cg14185229	0.00943394	0.00448356	0.0353682	0.9999	3429	N	N
cg04834534	-0.00383526	0.00182272	0.0353663	0.9999	3429	N	N
cg17254176	0.00922457	0.00438398	0.035365	0.9999	3429	N	N
cg02811702	0.0134845	0.00640851	0.0353649	0.9999	3429	N	N
cg27519579	0.00879142	0.00417795	0.0353575	0.9999	3429	N	N
cg27426151	0.00609	0.00289414	0.0353567	0.9999	3429	N	N
cg15850520	0.0113001	0.00536986	0.0353473	0.9999	3429	N	N
cg11986385	-0.00643166	0.00305634	0.0353466	0.9999	3429	N	N
cg11336178	-0.00739198	0.00351258	0.0353413	0.9999	3204	N	N
cg03085549	0.0110525	0.00525203	0.0353408	0.9999	3429	N	N
cg03830680	-0.0063509	0.00301777	0.0353347	0.9999	3429	N	N
cg18910313	-0.0103153	0.00490131	0.0353258	0.9999	3429	N	N
cg08811259	0.00800889	0.00380541	0.0353258	0.9999	3429	N	N
cg04852989	0.0160887	0.00764416	0.0353173	0.9999	3037	N	N
cg10276301	0.00760157	0.00361167	0.0353152	0.9999	3429	N	N
cg19413350	0.0245696	0.0116732	0.0353099	0.9999	3429	N	N
cg22254983	-0.00973473	0.00462493	0.0353055	0.9999	3429	N	N
cg00391067	0.00772006	0.00366761	0.0352978	0.9999	3429	N	N
cg21711683	0.00979897	0.00465501	0.0352881	0.9999	3429	N	N
cg24973591	0.00897221	0.00426216	0.035284	0.9999	3429	N	N
cg24968291	0.0102769	0.00488193	0.0352828	0.9999	3429	N	N
cg13620608	-0.0111117	0.00527839	0.0352792	0.9999	3429	N	N
cg08229488	-0.00707018	0.00335852	0.0352787	0.9999	3429	N	N
cg22240802	0.00669934	0.00318232	0.0352758	0.9999	3429	N	N
cg11805083	0.00791362	0.00375897	0.0352686	0.9999	3429	N	N
cg24870050	0.00882343	0.0041911	0.0352672	0.9999	3429	N	N
cg09038183	0.0156846	0.00745005	0.0352645	0.9999	3429	N	N
cg18561261	0.0103056	0.00489484	0.0352562	0.9999	3429	N	N
cg04636748	0.00582562	0.00276698	0.0352558	0.9999	3429	N	N
cg12718519	0.0229071	0.0108801	0.0352557	0.9999	3429	N	N
cg08889843	0.00563446	0.00267611	0.0352508	0.9999	3429	N	N
cg07389205	0.00799195	0.00379579	0.0352499	0.9999	3429	N	N
cg27313501	-0.00461284	0.00219085	0.0352475	0.9999	3429	N	N
cg17659920	0.0064841	0.00307956	0.0352455	0.9999	3429	N	N
cg12098645	0.00606532	0.00288063	0.0352431	0.9999	3429	N	N
cg18888872	-0.00958843	0.00455385	0.0352422	0.9999	3429	N	N
cg06032302	0.00930379	0.00441866	0.0352419	0.9999	3429	N	N
cg05261759	0.00792623	0.00376439	0.0352406	0.9999	3429	N	N
cg02311801	-0.0115343	0.00547794	0.0352399	0.9999	3429	N	N
cg20699711	-0.00891784	0.00423523	0.0352363	0.9999	3429	N	N
cg05245655	-0.0120097	0.00570359	0.0352363	0.9999	3429	N	N
cg09222577	0.00406274	0.00192942	0.0352322	0.9999	3429	N	N
cg10508295	0.013807	0.00655703	0.0352316	0.9999	3429	N	N
cg26215406	0.0103709	0.00492507	0.0352265	0.9999	3429	N	N
cg22960901	0.00973197	0.00462157	0.0352243	0.9999	3312	N	N
cg13885120	-0.00806933	0.00383197	0.0352224	0.9999	3429	N	N
cg06240162	0.0129674	0.00615799	0.0352223	0.9999	3429	N	N
cg05196487	0.0088794	0.00421662	0.0352206	0.9999	3429	N	N
cg03906304	0.0116409	0.00552786	0.0352171	0.9999	3429	N	N
cg10301338	-0.00901592	0.00428129	0.0352138	0.9999	3429	N	N
cg22606205	0.0162791	0.00773019	0.035212	0.9999	3429	N	N
cg17775490	0.00887249	0.00421296	0.0352045	0.9999	3429	N	N
cg08629895	0.0100677	0.00478036	0.0351989	0.9999	3429	N	N
cg16679832	-0.0178206	0.00846145	0.0351965	0.9999	3429	N	N
cg10551778	0.00894915	0.00424906	0.0351915	0.9999	3429	N	N
cg13402624	-0.00886548	0.0042093	0.0351898	0.9999	3429	N	N
cg00827382	-0.00938822	0.00445747	0.0351891	0.9999	3429	N	N
cg15295469	0.00668316	0.00317312	0.0351887	0.9999	3312	N	N
cg14849782	-0.00706478	0.00335427	0.0351867	0.9999	3429	N	N
cg09021952	-0.00671217	0.00318679	0.0351829	0.9999	3429	N	N
cg15601497	0.0074517	0.00353789	0.0351824	0.9999	3429	N	N
cg09121928	-0.0190814	0.0090593	0.0351805	0.9999	3429	N	N
cg00944541	-0.00641451	0.00304543	0.0351804	0.9999	3429	N	N
ch.14.1182433R	0.0120798	0.00573508	0.035178	0.9999	3429	N	N
cg25689181	0.00813764	0.00386338	0.0351738	0.9999	3429	N	N
cg13958974	0.00598686	0.00284229	0.0351737	0.9999	3429	N	N
cg14121987	0.010428	0.0049507	0.0351718	0.9999	3429	N	N
cg23654133	0.00766909	0.00364088	0.035171	0.9999	3429	N	N
cg24677674	-0.00579353	0.00275038	0.0351655	0.9999	3429	N	N
cg21680717	-0.00552496	0.00262282	0.0351615	0.9999	3429	N	N
cg19426678	-0.00631067	0.0029958	0.0351607	0.9999	3429	N	N
cg10481956	0.00757458	0.00359574	0.0351572	0.9999	3312	N	N
cg25199850	0.0158307	0.00751425	0.0351393	0.9999	3429	N	N
cg16163535	-0.0138806	0.00658859	0.035138	0.9999	3429	N	N
cg18184153	-0.00814077	0.00386389	0.0351274	0.9999	3429	N	N
cg27125605	0.018709	0.0088799	0.0351269	0.9999	3429	N	N
cg15058464	0.0101548	0.00481979	0.0351266	0.9999	3429	N	N
cg19459332	0.0157198	0.0074611	0.0351265	0.9999	3429	N	N
cg20720680	0.00558782	0.00265212	0.0351245	0.9999	3429	N	N
cg12102059	-0.00848441	0.00402692	0.0351243	0.9999	3429	N	N
cg05877497	0.00799635	0.00379527	0.0351243	0.9999	3429	N	N
cg07352544	0.00476815	0.00226308	0.035124	0.9999	3429	N	N
cg06167664	0.0119594	0.00567611	0.0351203	0.9999	3429	N	N
cg21777696	-0.00493383	0.00234161	0.0351155	0.9999	3429	N	N
cg27066438	0.00989899	0.00469803	0.0351132	0.9999	3429	N	N
cg18270629	0.016346	0.00775703	0.0350955	0.9999	3429	N	N
cg25137365	-0.016285	0.00772799	0.0350939	0.9999	3429	N	N
cg26856475	0.0102575	0.00486759	0.0350919	0.9999	3429	N	N
cg04299808	0.00670339	0.00318099	0.035089	0.9999	3429	N	N
cg01524149	-0.00842885	0.00399974	0.0350874	0.9999	3429	N	N
cg24103837	-0.00956989	0.00454116	0.0350858	0.9999	3429	N	N
cg17760058	0.00708017	0.00335971	0.0350853	0.9999	3429	N	N
cg24060451	0.0124288	0.00589774	0.035084	0.9999	3429	N	N
cg05525021	0.00728886	0.00345869	0.0350825	0.9999	3429	N	N
cg04589761	-0.011211	0.00531973	0.0350797	0.9999	3429	N	N
cg03098629	-0.00923808	0.00438339	0.0350726	0.9999	3429	N	N
cg16401529	-0.0160344	0.00760804	0.0350694	0.9999	3429	N	N
cg08431062	-0.00768727	0.00364743	0.035067	0.9999	3429	N	N
cg23967848	0.00706735	0.00335326	0.0350651	0.9999	3429	N	N
cg02105326	-0.00738049	0.00350184	0.0350651	0.9999	3429	N	N
cg26621408	0.00711639	0.00337641	0.0350591	0.9999	3429	N	N
cg06552037	0.0170504	0.00808961	0.0350576	0.9999	3429	N	N
cg07290761	-0.00728346	0.0034555	0.0350495	0.9999	3429	N	N
cg15010616	-0.00695133	0.00329785	0.0350451	0.9999	3429	N	N
cg18189063	-0.00629411	0.0029859	0.0350356	0.9999	3429	N	N
cg08579819	-0.00616585	0.00292498	0.0350315	0.9999	3429	N	N
cg15969314	-0.00708999	0.00336328	0.0350261	0.9999	3429	N	N
cg05779630	-0.0106533	0.00505355	0.0350245	0.9999	3429	N	N
cg14038618	0.00521239	0.00247256	0.0350231	0.9999	3429	N	N
cg03726236	-0.00616714	0.00292544	0.0350218	0.9999	3429	N	N
cg22797773	-0.00692389	0.00328432	0.0350165	0.9999	3429	N	N
cg09869042	-0.00760834	0.00360895	0.0350148	0.9999	3429	N	N
cg14837800	-0.00437568	0.00207551	0.0350099	0.9999	3429	N	N
cg01299779	0.0140488	0.00666372	0.0350098	0.9999	3429	N	N
cg17506460	0.0107645	0.00510564	0.0349999	0.9999	3429	N	N
cg00509451	0.00627715	0.00297716	0.0349933	0.9999	3429	N	N
cg03647724	0.00881417	0.00418032	0.0349884	0.9999	3429	N	N
cg06795425	0.00695715	0.00329957	0.0349874	0.9999	3429	N	N
cg20705565	-0.00771435	0.00365865	0.0349856	0.9999	3429	N	N
cg03200341	-0.00710143	0.00336793	0.0349842	0.9999	3429	N	N
cg21787516	0.00613118	0.0029077	0.0349793	0.9999	3429	N	N
cg00929496	0.00719925	0.0034142	0.0349775	0.9999	3429	N	N
cg21518212	0.0131686	0.00624508	0.0349765	0.9999	3429	N	N
cg11749828	0.00793939	0.00376517	0.0349758	0.9999	3429	N	N
cg26179022	-0.00614503	0.00291416	0.0349726	0.9999	3429	N	N
cg17947364	0.00858892	0.00407307	0.0349698	0.9999	3429	N	N
cg04657715	0.0121482	0.00576088	0.0349676	0.9999	3429	N	N
cg04496233	-0.00545769	0.0025881	0.0349648	0.9999	3429	N	N
cg09681286	-0.00869027	0.00412098	0.0349629	0.9999	3429	N	N
cg10187674	0.0110431	0.00523668	0.0349624	0.9999	3429	N	N
cg24219704	-0.00620194	0.00294098	0.0349617	0.9999	3429	N	N
cg20668222	-0.00562902	0.0026693	0.0349616	0.9999	3429	N	N
cg12397426	-0.00588973	0.00279293	0.0349616	0.9999	3429	N	N
cg06582512	0.00739914	0.00350859	0.0349564	0.9999	3429	N	N
cg12294208	0.00978978	0.00464218	0.0349555	0.9999	3429	N	N
cg04408566	-0.00643219	0.00305005	0.0349552	0.9999	3429	N	N
cg03522799	-0.00805463	0.00381929	0.0349501	0.9999	3312	N	N
cg26743860	0.00511148	0.00242369	0.0349477	0.9999	3429	N	N
cg02796204	0.00715619	0.00339321	0.0349469	0.9999	3429	N	N
cg00818649	0.0131946	0.00625631	0.0349442	0.9999	3429	N	N
cg19160629	-0.00662864	0.00314298	0.0349421	0.9999	3429	N	N
cg01369114	0.00817518	0.00387622	0.0349394	0.9999	3429	N	N
cg19768241	0.00914709	0.00433699	0.0349373	0.9999	3429	N	N
cg11887214	0.00594897	0.00282061	0.034935	0.9999	3429	N	N
cg03119731	0.0146626	0.00695164	0.0349245	0.9999	3429	N	N
cg21931419	0.00999878	0.00474041	0.0349219	0.9999	3429	N	N
cg01570885	0.00619982	0.0029393	0.0349199	0.9999	3429	N	N
cg03515290	0.00810332	0.00384169	0.0349175	0.9999	3429	N	N
cg09424595	0.00613399	0.00290805	0.0349172	0.9999	3429	N	N
cg01648609	0.00788875	0.00373986	0.0349128	0.9999	3429	N	N
cg20359565	-0.00520626	0.0024681	0.0349079	0.9999	3429	N	N
cg23932332	0.0110799	0.00525257	0.0349078	0.9999	3429	N	N
cg02959725	0.0166676	0.00790146	0.0349068	0.9999	3429	N	N
cg10113467	-0.0072212	0.00342315	0.0348996	0.9999	3429	N	N
cg11912754	0.0131554	0.00623619	0.0348987	0.9999	3429	N	N
cg01372898	-0.010573	0.00501195	0.0348972	0.9999	3429	N	N
cg25310555	0.00684211	0.00324338	0.0348962	0.9999	3429	N	N
cg25140419	-0.00756996	0.0035884	0.0348959	0.9999	3429	N	N
cg21436444	0.00606181	0.00287348	0.0348954	0.9999	3429	N	N
cg15284897	-0.00678336	0.00321536	0.0348864	0.9999	3429	N	N
cg02257750	0.0103496	0.00490571	0.0348835	0.9999	3429	N	N
cg00307276	0.00764691	0.00362458	0.0348811	0.9999	3429	N	N
cg26295559	0.00657154	0.00311484	0.0348799	0.9999	3429	N	N
cg25552017	0.00472138	0.00223788	0.0348791	0.9999	3429	N	N
cg13896891	0.00836675	0.00396568	0.0348766	0.9999	3429	N	N
cg22416596	0.00541251	0.00256539	0.0348738	0.9999	3429	N	N
cg04522694	-0.00805313	0.00381693	0.0348717	0.9999	3429	N	N
cg21273275	-0.0126391	0.00599049	0.0348697	0.9999	3429	N	N
cg06721300	-0.00711767	0.00337351	0.0348696	0.9999	3429	N	N
cg08435240	-0.0118333	0.00560834	0.0348632	0.9999	3429	N	N
cg06666486	-0.0154922	0.00734237	0.0348602	0.9999	3429	N	N
cg14124121	-0.00450876	0.00213687	0.0348598	0.9999	3429	N	N
cg19033838	-0.00920745	0.00436374	0.0348592	0.9999	3429	N	N
cg26863308	-0.00700735	0.00332099	0.0348569	0.9999	3429	N	N
cg22195222	-0.00749539	0.00355228	0.0348565	0.9999	3429	N	N
cg27261837	-0.00523063	0.00247892	0.0348548	0.9999	3429	N	N
cg00090197	0.0066747	0.00316314	0.0348456	0.9999	3429	N	N
cg24229963	-0.00691197	0.00327554	0.0348429	0.9999	3429	N	N
cg01718646	0.00665823	0.00315524	0.0348397	0.9999	3429	N	N
cg25775109	0.00611478	0.0028977	0.0348397	0.9999	3429	N	N
cg02604939	0.0054494	0.00258235	0.0348371	0.9999	3429	N	N
cg06770091	0.0124074	0.00587958	0.034836	0.9999	3429	N	N
cg10912796	-0.00753553	0.00357078	0.03483	0.9999	3429	N	N
cg26879339	0.0152981	0.00724916	0.0348295	0.9999	3429	N	N
cg21116871	-0.00533055	0.00252591	0.0348285	0.9999	3429	N	N
cg00335712	0.0185211	0.00877579	0.0348172	0.9999	3429	N	N
cg18192252	0.0112994	0.00535395	0.0348168	0.9999	3429	N	N
cg12073495	-0.00739656	0.00350464	0.0348148	0.9999	3429	N	N
cg00771049	0.0136893	0.00648603	0.0348081	0.9999	3429	N	N
cg05236418	-0.00755416	0.00357905	0.0348018	0.9999	3429	N	N
cg00119073	0.00921141	0.00436412	0.0347971	0.9999	3429	N	N
cg08285915	-0.011669	0.00552843	0.0347961	0.9999	3429	N	N
cg17288952	-0.00652782	0.00309268	0.034795	0.9999	3429	N	N
cg09693765	-0.00705197	0.00334094	0.0347918	0.9999	3429	N	N
cg16532529	-0.00361365	0.00171195	0.0347864	0.9999	3429	N	N
cg20532818	0.0055486	0.00262862	0.0347859	0.9999	3429	N	N
cg08139206	-0.00817816	0.00387434	0.0347851	0.9999	3429	N	N
cg04380107	-0.0114174	0.0054085	0.0347721	0.9999	3429	N	N
cg18929814	0.00734884	0.00348114	0.0347686	0.9999	3429	N	N
cg08468577	0.0135398	0.00641378	0.0347678	0.9999	3429	N	N
cg23097985	-0.00666263	0.00315607	0.0347678	0.9999	3429	N	N
cg16293981	0.0105984	0.00502023	0.0347609	0.9999	3429	N	N
cg06916894	-0.0173864	0.00823557	0.0347606	0.9999	3429	N	N
cg20555477	-0.00443514	0.00210072	0.0347509	0.9999	3312	N	N
cg04498153	-0.0133552	0.00632573	0.0347502	0.9999	3429	N	N
cg13613532	-0.0085859	0.00406669	0.0347488	0.9999	3429	N	N
cg08394018	0.0112095	0.00530916	0.0347412	0.9999	3429	N	N
cg08363042	-0.00667707	0.0031623	0.0347332	0.9999	3429	N	N
cg25106791	0.00816892	0.00386881	0.034731	0.9999	3429	N	N
cg08203352	0.00854243	0.00404559	0.0347257	0.9999	3429	N	N
cg02628353	-0.00470299	0.00222723	0.0347221	0.9999	3429	N	N
cg14914046	-0.0120394	0.00570144	0.0347171	0.9999	3429	N	N
cg21275368	0.00841577	0.00398539	0.0347162	0.9999	3429	N	N
cg15663348	0.0029763	0.00140941	0.0347087	0.9999	3429	N	N
cg15502893	0.0054397	0.00257587	0.0347042	0.9999	3429	N	N
cg08714076	-0.00860474	0.0040746	0.0347033	0.9999	3429	N	N
cg12297066	0.0121346	0.00574603	0.0347024	0.9999	3429	N	N
cg18100532	-0.0121673	0.00576138	0.0346978	0.9999	3429	N	N
cg00769064	-0.00884947	0.00419013	0.0346883	0.9999	3429	N	N
cg08292919	0.00890912	0.00421826	0.0346835	0.9999	3429	N	N
cg10160068	-0.0148878	0.00704871	0.0346751	0.9999	3429	N	N
cg13062935	-0.00751389	0.00355747	0.0346741	0.9999	3429	N	N
cg04913114	-0.0111433	0.0052757	0.0346696	0.9999	3429	N	N
cg13069964	-0.00664523	0.0031461	0.0346684	0.9999	3429	N	N
cg21992932	-0.0132207	0.00625905	0.0346654	0.9999	3429	N	N
cg09184423	0.0063703	0.0030158	0.0346601	0.9999	3429	N	N
cg04616447	-0.0106227	0.00502896	0.0346601	0.9999	3429	N	N
cg14124768	0.00693528	0.00328326	0.0346596	0.9999	3429	N	N
cg18124330	0.00665741	0.00315147	0.0346452	0.9999	3429	N	N
cg16621856	0.00770379	0.00364671	0.0346407	0.9999	3429	N	N
cg08246323	-0.0146482	0.00693351	0.0346295	0.9999	3429	N	N
cg24939755	-0.0102498	0.00485159	0.0346293	0.9999	3429	N	N
cg27615388	0.0133901	0.00633771	0.0346213	0.9999	3429	N	N
cg20284508	0.00683534	0.00323525	0.0346204	0.9999	3429	N	N
cg07790279	0.00901564	0.00426721	0.0346201	0.9999	3429	N	N
cg17031739	0.017261	0.00816979	0.0346195	0.9999	3429	N	N
cg27008222	-0.005063	0.00239634	0.034617	0.9999	3429	N	N
cg22911934	-0.00780254	0.00369279	0.0346082	0.9999	3429	N	N
cg16551669	-0.0134005	0.00634199	0.034602	0.9999	3429	N	N
cg09225424	-0.00782978	0.00370552	0.0346007	0.9999	3429	N	N
cg19786805	-0.00808809	0.00382773	0.0345987	0.9999	3429	N	N
cg02354107	0.0144808	0.00685298	0.0345956	0.9999	3429	N	N
cg26668272	0.0059716	0.00282594	0.0345891	0.9999	3429	N	N
cg21380560	0.0108684	0.00514323	0.0345876	0.9999	3429	N	N
cg14252519	0.0179656	0.00850156	0.0345822	0.9999	3429	N	N
cg14007067	0.0121568	0.00575275	0.0345818	0.9999	3429	N	N
cg19045531	0.0120664	0.00570981	0.0345772	0.9999	3429	N	N
cg26330063	0.0065153	0.00308299	0.0345747	0.9999	3429	N	N
cg13609645	0.00921317	0.0043596	0.0345745	0.9999	3429	N	N
cg22930390	0.00888732	0.00420536	0.0345723	0.9999	3429	N	N
cg15171221	-0.0114695	0.00542715	0.0345702	0.9999	3429	N	N
cg07705908	0.0080546	0.00381124	0.034568	0.9999	3429	N	N
cg27634020	0.00868266	0.00410838	0.0345664	0.9999	3429	N	N
cg07562175	-0.0119938	0.0056751	0.0345657	0.9999	3429	N	N
cg27290925	-0.0062525	0.00295848	0.0345654	0.9999	3429	N	N
cg06665391	0.0107675	0.00509482	0.0345654	0.9999	3429	N	N
cg12777588	0.0101088	0.00478317	0.0345653	0.9999	3429	N	N
cg12354382	0.00764748	0.00361849	0.0345626	0.9999	3429	N	N
cg07248310	0.0120959	0.00572326	0.0345606	0.9999	3429	N	N
cg21154876	0.00949347	0.00449186	0.0345593	0.9999	3429	N	N
cg26249168	0.0104044	0.00492285	0.0345582	0.9999	3429	N	N
cg14014485	-0.0123262	0.00583211	0.0345572	0.9999	3429	N	N
cg06538345	-0.00877934	0.0041539	0.0345565	0.9999	3429	N	N
cg16659470	0.00666521	0.00315355	0.0345532	0.9999	3429	N	N
cg27449360	-0.0080403	0.00380403	0.0345473	0.9999	3429	N	N
cg26461537	0.00816692	0.00386394	0.0345472	0.9999	3429	N	N
cg21913519	0.0113594	0.00537419	0.0345421	0.9999	3429	N	N
cg21821388	0.00566508	0.00268016	0.03454	0.9999	3312	N	N
cg24479965	0.00648432	0.00306771	0.0345378	0.9999	3429	N	N
cg00138407	-0.00750141	0.00354881	0.0345342	0.9999	3429	N	N
cg08689926	0.0114629	0.00542279	0.0345287	0.9999	3429	N	N
cg19275978	0.00970291	0.00459016	0.034528	0.9999	3429	N	N
cg14458903	-0.011037	0.0052212	0.0345255	0.9999	3429	N	N
cg22514253	-0.00777265	0.00367696	0.0345254	0.9999	3429	N	N
cg14618996	0.00999309	0.00472731	0.0345231	0.9999	3429	N	N
cg20483215	0.0105313	0.00498179	0.0345189	0.9999	3429	N	N
cg14074184	-0.0139556	0.00660131	0.0345097	0.9999	3429	N	N
cg15136492	0.00905713	0.00428417	0.0345074	0.9999	3429	N	N
cg24378940	-0.0091253	0.00431622	0.0344994	0.9999	3429	N	N
cg26964061	0.015071	0.00712846	0.0344982	0.9999	3429	N	N
cg14270760	-0.0168604	0.0079744	0.0344886	0.9999	3429	N	N
cg09303161	-0.00586821	0.00277546	0.034488	0.9999	3429	N	N
cg03880458	0.0102382	0.00484189	0.0344725	0.9999	3429	N	N
cg06694331	-0.0108325	0.00512297	0.0344723	0.9999	3429	N	N
cg00383735	0.00582899	0.00275666	0.0344713	0.9999	3429	N	N
cg01868729	0.0101967	0.00482215	0.0344681	0.9999	3429	N	N
cg05986538	0.00686272	0.00324543	0.0344655	0.9999	3429	N	N
cg16123090	0.0164516	0.00777998	0.0344637	0.9999	3429	N	N
cg21992250	-0.00645144	0.0030509	0.0344636	0.9999	3429	N	N
cg12207651	-0.00824159	0.00389746	0.0344635	0.9999	3429	N	N
cg01538522	0.0054164	0.00256138	0.0344605	0.9999	3429	N	N
cg02393428	0.00682358	0.00322676	0.034457	0.9999	3429	N	N
cg07186032	0.0162154	0.00766799	0.0344567	0.9999	3429	N	N
cg10229726	-0.00970232	0.00458791	0.0344508	0.9999	3429	N	N
cg10911660	-0.00734061	0.0034711	0.0344487	0.9999	3429	N	N
cg18864358	0.0150593	0.00712091	0.0344469	0.9999	3429	N	N
cg06463759	-0.00861134	0.00407185	0.0344429	0.9999	3429	N	N
cg01001533	0.00728197	0.00344326	0.0344428	0.9999	3429	N	N
cg12735820	-0.0079	0.00373548	0.0344422	0.9999	3429	N	N
cg25445213	0.00913226	0.00431814	0.034442	0.9999	3429	N	N
cg09253663	0.00882875	0.00417443	0.0344336	0.9999	3312	N	N
cg23918296	0.0129425	0.00611949	0.0344329	0.9999	3429	N	N
cg13739522	0.0075581	0.0035736	0.0344312	0.9999	3429	N	N
cg02493798	0.0112047	0.00529775	0.0344304	0.9999	3429	N	N
cg22667787	-0.00959527	0.00453666	0.0344257	0.9999	3429	N	N
cg25759916	-0.0072547	0.00343	0.0344239	0.9999	3429	N	N
cg07664990	0.0091373	0.00432001	0.0344205	0.9999	3429	N	N
cg15108830	-0.00594387	0.00281018	0.0344198	0.9999	3429	N	N
cg14797243	-0.00361899	0.001711	0.0344189	0.9999	3429	N	N
cg03610867	0.00983555	0.00464999	0.0344151	0.9999	3429	N	N
cg06930095	-0.00465443	0.00220049	0.034415	0.9999	3429	N	N
cg13927040	0.0122717	0.00580163	0.034411	0.9999	3429	N	N
cg12062853	0.0107812	0.00509697	0.0344109	0.9999	3429	N	N
cg00145419	0.00688877	0.00325672	0.0344086	0.9999	3429	N	N
cg21830711	-0.0110762	0.0052363	0.034407	0.9999	3429	N	N
cg18102950	0.00600767	0.00284012	0.0344054	0.9999	3429	N	N
cg20917083	-0.00508103	0.00240203	0.0344041	0.9999	3429	N	N
cg12520549	0.00961861	0.00454714	0.0344035	0.9999	3429	N	N
cg14906638	0.0131858	0.00623335	0.0343998	0.9999	3429	N	N
cg09731029	-0.0184388	0.00871661	0.0343984	0.9999	3429	N	N
cg17504145	-0.00843155	0.00398573	0.034393	0.9999	3429	N	N
cg13537499	0.0075473	0.0035677	0.0343911	0.9999	3429	N	N
cg11307363	0.00898357	0.0042466	0.0343894	0.9999	3429	N	N
cg22528521	0.00689795	0.0032607	0.0343888	0.9999	3429	N	N
cg02281038	0.0103615	0.00489779	0.0343844	0.9999	3429	N	N
cg04161526	-0.00843654	0.00398773	0.0343768	0.9999	3429	N	N
cg07297178	0.0109048	0.0051544	0.0343765	0.9999	3429	N	N
cg25581448	-0.015558	0.00735371	0.0343729	0.9999	3429	N	N
cg20667949	-0.00706452	0.00333911	0.0343716	0.9999	3429	N	N
cg01714727	0.0084651	0.0040011	0.0343709	0.9999	3429	N	N
cg10453977	0.0109259	0.00516413	0.0343685	0.9999	3429	N	N
cg03103035	0.0099127	0.00468519	0.0343658	0.9999	3429	N	N
cg11629408	0.00746928	0.00353031	0.0343654	0.9999	3429	N	N
cg13928068	0.00652869	0.00308573	0.0343644	0.9999	3429	N	N
cg25632203	-0.00706927	0.00334122	0.0343642	0.9999	3429	N	N
cg12294121	0.0106153	0.00501721	0.0343631	0.9999	3429	N	N
cg08586426	-0.011238	0.00531147	0.0343614	0.9999	3429	N	N
cg18151993	-0.00476761	0.00225333	0.0343613	0.9999	3429	N	N
cg09501305	0.00821332	0.00388166	0.0343507	0.9999	3429	N	N
cg22341273	0.006654	0.00314467	0.0343478	0.9999	3429	N	N
cg14132013	0.00661726	0.00312718	0.034341	0.9999	3429	N	N
cg23632979	-0.0121668	0.00574966	0.0343378	0.9999	3429	N	N
cg17832364	0.00747399	0.00353199	0.0343377	0.9999	3429	N	N
cg19442264	-0.00544313	0.00257223	0.0343355	0.9999	3429	N	N
cg03834394	0.0061048	0.00288491	0.0343349	0.9999	3429	N	N
cg06348477	-0.00557007	0.00263212	0.0343283	0.9999	3429	N	N
cg06978336	0.00541977	0.00256107	0.0343269	0.9999	3429	N	N
cg15675643	-0.0101411	0.00479209	0.0343268	0.9999	3429	N	N
cg00714184	0.018723	0.00884741	0.0343265	0.9999	3429	N	N
cg15883181	0.00743442	0.00351304	0.0343248	0.9999	3429	N	N
cg04281898	0.0104113	0.00491961	0.0343212	0.9999	3429	N	N
cg04612566	0.0153479	0.00725225	0.0343192	0.9999	3429	N	N
cg00624908	0.00625129	0.00295378	0.0343131	0.9999	3429	N	N
cg08426066	0.0112544	0.00531773	0.0343124	0.9999	3429	N	N
cg11779204	-0.00909407	0.00429683	0.0343056	0.9999	3429	N	N
cg25051111	0.00705768	0.00333463	0.0343038	0.9999	3429	N	N
cg15553155	-0.00991826	0.00468618	0.0343028	0.9999	3312	N	N
cg15689224	-0.0066076	0.00312191	0.0343005	0.9999	3429	N	N
cg10965041	0.0101522	0.00479666	0.0343002	0.9999	3429	N	N
cg15427656	-0.00389566	0.00184053	0.0342943	0.9999	3429	N	N
cg17145806	-0.00656183	0.00310011	0.0342898	0.9999	3429	N	N
cg05315796	-0.00719574	0.00339956	0.0342878	0.9999	3429	N	N
cg21650510	0.0139049	0.00656923	0.0342877	0.9999	3429	N	N
cg16567957	0.00943194	0.0044558	0.0342787	0.9999	3429	N	N
cg05160915	-0.00920101	0.00434667	0.034277	0.9999	3429	N	N
cg24302529	0.00938712	0.00443449	0.0342733	0.9999	3429	N	N
cg02722808	0.00605585	0.00286079	0.0342726	0.9999	3429	N	N
cg18141973	0.00719222	0.00339756	0.0342698	0.9999	3429	N	N
cg16222184	0.0115617	0.00546134	0.0342584	0.9999	3429	N	N
cg00232535	0.00641621	0.00303072	0.0342552	0.9999	3429	N	N
cg26410450	0.0112473	0.00531266	0.0342541	0.9999	3429	N	N
cg02570643	0.00990732	0.00467967	0.0342516	0.9999	3429	N	N
cg08067991	0.00696887	0.00329168	0.0342502	0.9999	3429	N	N
cg02560310	0.00589177	0.0027828	0.0342417	0.9999	3429	N	N
cg12727529	0.010768	0.00508591	0.0342403	0.9999	3429	N	N
cg22697187	0.00962342	0.00454528	0.0342401	0.9999	3429	N	N
cg07160420	0.00727741	0.00343716	0.0342368	0.9999	3429	N	N
cg01549404	-0.00812716	0.0038385	0.0342366	0.9999	3429	N	N
cg22553011	-0.00913554	0.00431462	0.0342306	0.9999	3429	N	N
cg17147579	-0.0117461	0.00554752	0.0342298	0.9999	3429	N	N
cg25063864	0.0118148	0.00557993	0.0342281	0.9999	3429	N	N
cg11613229	0.00677735	0.00320077	0.0342247	0.9999	3429	N	N
cg06985640	-0.00841714	0.00397515	0.0342226	0.9999	3429	N	N
cg07269271	-0.0120181	0.00567566	0.03422	0.9999	3429	N	N
cg24980032	-0.00661487	0.00312394	0.0342197	0.9999	3429	N	N
cg06499565	-0.0100469	0.00474477	0.0342196	0.9999	3429	N	N
cg11668199	-0.00620249	0.00292918	0.0342188	0.9999	3429	N	N
cg00039478	0.00582473	0.00275077	0.0342182	0.9999	3429	N	N
cg16513215	-0.0115075	0.00543429	0.0342111	0.9999	3429	N	N
cg07455790	0.0172503	0.00814619	0.0342092	0.9999	3429	N	N
cg20460852	-0.0053169	0.00251081	0.0342082	0.9999	3429	N	N
cg26703129	-0.0113596	0.00536429	0.0342058	0.9999	3429	N	N
cg19509076	0.00488495	0.00230673	0.0342011	0.9999	3429	N	N
cg11712386	-0.00723946	0.00341855	0.0342005	0.9999	3429	N	N
cg03408271	0.00656183	0.00309846	0.0341946	0.9999	3429	N	N
cg22512208	0.0074898	0.00353654	0.0341891	0.9999	3429	N	N
cg26673784	-0.00912375	0.00430784	0.0341801	0.9999	3429	N	N
cg16781205	0.0132331	0.00624804	0.0341784	0.9999	3429	N	N
cg22166084	0.0111148	0.00524781	0.0341764	0.9999	3429	N	N
cg11110864	-0.00832217	0.00392919	0.0341718	0.9999	3429	N	N
cg03079366	0.00516138	0.00243686	0.0341714	0.9999	3429	N	N
cg01093801	0.00836706	0.00395023	0.0341648	0.9999	3429	N	N
cg24305579	0.011399	0.0053816	0.0341621	0.9999	3429	N	N
cg12434898	0.00708596	0.00334519	0.0341536	0.9999	3429	N	N
cg07590632	-0.00785183	0.0037067	0.0341511	0.9999	3429	N	N
cg02938958	0.012013	0.00567104	0.0341493	0.9999	3429	N	N
cg04607442	-0.00415384	0.00196091	0.0341476	0.9999	3429	N	N
cg21309464	0.00623603	0.00294378	0.0341436	0.9999	3429	N	N
cg24947064	0.00737666	0.00348222	0.0341428	0.9999	3429	N	N
cg01409887	-0.00975222	0.00460354	0.03414	0.9999	3429	N	N
cg01914555	-0.0103441	0.00488294	0.0341392	0.9999	3429	N	N
cg16983588	0.00988937	0.00466826	0.034139	0.9999	3429	N	N
cg05306040	0.00830202	0.00391894	0.034138	0.9999	3429	N	N
cg26074603	0.0114767	0.00541723	0.0341281	0.9999	3429	N	N
cg01519784	-0.0116231	0.00548622	0.034125	0.9999	3429	N	N
cg00081975	0.0103172	0.00486979	0.0341238	0.9999	3429	N	N
cg03718883	0.00782982	0.00369571	0.0341222	0.9999	3429	N	N
cg24897126	-0.00741023	0.00349756	0.0341169	0.9999	3312	N	N
cg27382691	0.0059445	0.00280562	0.0341085	0.9999	3429	N	N
cg02136725	-0.00954575	0.00450524	0.0341066	0.9999	3429	N	N
cg22165171	0.00992616	0.00468473	0.0341045	0.9999	3429	N	N
cg01305913	0.00994392	0.00469305	0.0341023	0.9999	3429	N	N
cg01022345	0.00561961	0.00265216	0.0341007	0.9999	3429	N	N
cg21647189	0.0116461	0.00549615	0.0340944	0.9999	3429	N	N
cg02830202	0.0145595	0.00687107	0.0340942	0.9999	3429	N	N
cg08822118	0.00621661	0.0029337	0.0340878	0.9999	3429	N	N
cg10634702	0.0103619	0.00488991	0.0340877	0.9999	3429	N	N
cg24770649	-0.0043846	0.00206913	0.034086	0.9999	3429	N	N
cg26786147	0.00877604	0.00414142	0.0340831	0.9999	3429	N	N
cg08647730	-0.00782258	0.00369143	0.0340803	0.9999	3429	N	N
cg26369308	0.00716732	0.00338217	0.0340781	0.9999	3429	N	N
cg02691360	-0.00535547	0.00252717	0.0340774	0.9999	3429	N	N
cg18204017	-0.015965	0.00753361	0.0340763	0.9999	3429	N	N
cg27374508	-0.00818325	0.00386119	0.0340602	0.9999	3429	N	N
cg02139338	-0.00814296	0.00384207	0.0340551	0.9999	3429	N	N
cg24292612	0.00772289	0.00364373	0.034048	0.9999	3429	N	N
cg22692328	0.00644352	0.00304001	0.0340421	0.9999	3429	N	N
cg16476890	0.0141396	0.00667079	0.034037	0.9999	3429	N	N
cg07506503	0.0127223	0.00600211	0.0340367	0.9999	3429	N	N
cg01204060	0.00683634	0.00322524	0.0340363	0.9999	3429	N	N
cg11299333	0.0162821	0.00768145	0.0340347	0.9999	3429	N	N
cg19833679	0.00513188	0.00242108	0.034034	0.9999	3429	N	N
cg21994822	0.00806698	0.00380572	0.0340318	0.9999	3312	N	N
cg14117166	0.0101093	0.00476914	0.0340282	0.9999	3429	N	N
cg09638686	0.0105146	0.00495995	0.0340146	0.9999	3429	N	N
cg17736840	-0.00883148	0.00416597	0.0340136	0.9999	3429	N	N
cg25330264	0.00759783	0.003584	0.0340121	0.9999	3429	N	N
cg16032408	-0.00877102	0.00413738	0.0340107	0.9999	3312	N	N
cg03045169	-0.00804962	0.00379705	0.0340086	0.9999	3429	N	N
cg24576945	0.00899896	0.00424485	0.0340084	0.9999	3429	N	N
cg07783094	0.0105276	0.00496585	0.0340064	0.9999	3429	N	N
cg07225362	-0.0078307	0.00369373	0.0340062	0.9999	3429	N	N
cg18714585	-0.00384482	0.00181354	0.0340008	0.9999	3429	N	N
cg09547053	0.00646998	0.00305179	0.0340006	0.9999	3429	N	N
cg26467069	-0.00854075	0.00402852	0.0340003	0.9999	3429	N	N
cg08905118	0.0102828	0.00485016	0.0339979	0.9999	3429	N	N
cg01494454	0.0103163	0.00486571	0.0339894	0.9999	3429	N	N
cg05857999	0.0171941	0.0081096	0.0339875	0.9999	3429	N	N
cg20143789	-0.0081745	0.00385545	0.0339853	0.9999	3429	N	N
cg19214916	0.00728119	0.0034341	0.0339842	0.9999	3429	N	N
cg18418928	0.00870458	0.00410539	0.0339823	0.9999	3429	N	N
cg16079958	-0.00722542	0.00340774	0.0339807	0.9999	3429	N	N
cg12410692	0.0146385	0.00690371	0.0339734	0.9999	3429	N	N
cg18973247	0.0099675	0.00470075	0.0339717	0.9999	3429	N	N
cg24688244	-0.0100579	0.00474324	0.0339663	0.9999	3429	N	N
cg05932042	-0.0197212	0.00930017	0.0339618	0.9999	3429	N	N
cg21826978	-0.00947316	0.00446732	0.0339598	0.9999	3429	N	N
cg02625804	0.0123902	0.00584277	0.0339559	0.9999	3429	N	N
cg01615271	-0.00954944	0.00450304	0.0339501	0.9999	3429	N	N
cg17995050	0.0112601	0.00530952	0.0339433	0.9999	3429	N	N
cg11794881	0.0130502	0.00615346	0.0339397	0.9999	3429	N	N
cg03448816	-0.00542647	0.00255867	0.0339375	0.9999	3429	N	N
cg27103680	0.0068089	0.00321049	0.033936	0.9999	3429	N	N
cg01021724	-0.00700102	0.00330104	0.0339342	0.9999	3429	N	N
cg15860235	0.007265	0.00342548	0.0339328	0.9999	3429	N	N
cg13379827	-0.00555156	0.00261757	0.0339315	0.9999	3429	N	N
cg18525669	0.0140302	0.00661519	0.033929	0.9999	3429	N	N
cg08027810	-0.0124971	0.00589221	0.0339257	0.9999	3429	N	N
cg08113002	0.0101761	0.00479787	0.033924	0.9999	3429	N	N
cg24670241	-0.00804667	0.00379378	0.0339202	0.9999	3429	N	N
cg04508870	0.00853591	0.00402442	0.0339193	0.9999	3429	N	N
cg14424770	-0.00816187	0.00384804	0.0339177	0.9999	3429	N	N
cg02513045	-0.00711669	0.00335525	0.0339163	0.9999	3429	N	N
cg26380291	0.00557485	0.00262831	0.0339155	0.9999	3429	N	N
cg12482835	0.00814175	0.00383845	0.0339129	0.9999	3429	N	N
cg19546207	0.0108805	0.00512957	0.0339112	0.9999	3429	N	N
cg23902264	0.0065398	0.00308316	0.0339104	0.9999	3429	N	N
cg01143423	0.0103911	0.00489881	0.0339096	0.9999	3429	N	N
cg19016972	0.00661123	0.00311681	0.0339093	0.9999	3429	N	N
cg01084648	-0.00784102	0.00369642	0.0339009	0.9999	3429	N	N
cg04515480	-0.0063009	0.00297037	0.0339007	0.9999	3429	N	N
cg07026882	0.0087281	0.00411452	0.033897	0.9999	3429	N	N
cg03823863	0.0103921	0.00489892	0.0338967	0.9999	3429	N	N
cg18639238	-0.00865181	0.00407831	0.0338865	0.9999	3429	N	N
cg20897046	0.00961351	0.00453152	0.0338819	0.9999	3429	N	N
cg03712341	-0.00955259	0.00450279	0.0338811	0.9999	3429	N	N
cg00075956	-0.0117717	0.00554877	0.0338799	0.9999	3429	N	N
cg27470278	0.00763069	0.00359683	0.0338792	0.9999	3429	N	N
cg09844474	0.0109434	0.00515824	0.0338771	0.9999	3429	N	N
cg14421309	-0.00783743	0.00369419	0.0338751	0.9999	3429	N	N
cg00019778	-0.00427784	0.00201635	0.0338735	0.9999	3429	N	N
cg01682455	-0.00996974	0.00469914	0.0338706	0.9999	3429	N	N
cg08055330	0.00789269	0.00372012	0.0338695	0.9999	3429	N	N
cg05000348	-0.00714552	0.00336788	0.0338655	0.9999	3429	N	N
cg00852622	0.0114984	0.0054195	0.033865	0.9999	3429	N	N
cg16235995	-0.00678072	0.00319591	0.033864	0.9999	3429	N	N
cg08454687	0.00745895	0.00351555	0.0338629	0.9999	3429	N	N
cg22155248	-0.00778338	0.00366831	0.0338554	0.9999	3429	N	N
cg15898840	0.0197913	0.00932755	0.0338537	0.9999	3429	N	N
cg25389863	-0.00841091	0.00396399	0.0338519	0.9999	3429	N	N
cg09772382	0.00287306	0.00135405	0.0338518	0.9999	3429	N	N
cg20994022	0.0147487	0.00695092	0.0338516	0.9999	3429	N	N
cg22032563	0.00476896	0.00224756	0.0338516	0.9999	3429	N	N
cg16528738	0.00691572	0.0032593	0.0338511	0.9999	3429	N	N
cg02687418	0.0207467	0.00977761	0.0338499	0.9999	3429	N	N
cg05375999	0.00794522	0.00374447	0.0338498	0.9999	3429	N	N
cg09569581	0.00813788	0.00383522	0.033848	0.9999	3429	N	N
cg01564268	0.0117081	0.00551773	0.0338458	0.9999	3429	N	N
cg25695658	-0.00853751	0.00402347	0.0338439	0.9999	3429	N	N
cg00899483	-0.00617751	0.00291113	0.033835	0.9999	3429	N	N
cg11683191	0.0076106	0.00358637	0.0338301	0.9999	3429	N	N
cg26479998	-0.0102561	0.00483296	0.0338286	0.9999	3429	N	N
cg21572957	0.00628047	0.00295949	0.0338252	0.9999	3429	N	N
cg09616795	-0.00601843	0.00283591	0.0338192	0.9999	3429	N	N
cg10933494	0.0107513	0.00506584	0.0338119	0.9999	3429	N	N
cg17859655	0.00650357	0.00306428	0.0338055	0.9999	3429	N	N
cg00280345	0.00501932	0.00236493	0.0338043	0.9999	3429	N	N
cg20378931	0.0107486	0.0050643	0.0338022	0.9999	3429	N	N
cg23346544	-0.00645313	0.00304045	0.0338017	0.9999	3429	N	N
cg19837815	-0.0091547	0.00431327	0.0338001	0.9999	3429	N	N
cg11830061	0.00950145	0.00447653	0.0337957	0.9999	3429	N	N
cg07662551	0.0139141	0.00655533	0.0337902	0.9999	3429	N	N
cg06688396	0.00895587	0.00421929	0.0337875	0.9999	3429	N	N
cg12861651	0.00879644	0.00414417	0.0337866	0.9999	3429	N	N
cg10445453	0.0154854	0.00729519	0.0337805	0.9999	3429	N	N
cg12564453	0.00783871	0.00369282	0.03378	0.9999	3429	N	N
cg00993191	-0.00740636	0.00348911	0.0337783	0.9999	3429	N	N
cg11999571	-0.012816	0.00603746	0.0337744	0.9999	3429	N	N
cg02456218	0.00727409	0.00342671	0.0337739	0.9999	3429	N	N
cg13977486	-0.00808385	0.0038081	0.0337701	0.9999	3429	N	N
cg18383391	-0.00708971	0.00333978	0.0337698	0.9999	3429	N	N
cg24305584	0.00855655	0.0040307	0.0337671	0.9999	3429	N	N
cg25233139	0.0141987	0.00668848	0.0337654	0.9999	3429	N	N
cg11019437	-0.00704885	0.00332034	0.0337597	0.9999	3429	N	N
cg03741155	-0.00988933	0.00465832	0.0337587	0.9999	3429	N	N
cg08990057	0.0134998	0.00635896	0.0337579	0.9999	3429	N	N
cg20541249	-0.00818154	0.00385385	0.0337577	0.9999	3429	N	N
cg19589903	-0.0100145	0.00471723	0.0337568	0.9999	3429	N	N
cg15887754	0.0173514	0.00817317	0.033756	0.9999	3429	N	N
cg11813064	0.00632463	0.00297913	0.0337555	0.9999	3429	N	N
cg06727242	-0.00740804	0.00348941	0.0337532	0.9999	3429	N	N
cg00432789	-0.00724172	0.00341095	0.0337471	0.9999	3429	N	N
cg21197568	-0.00816089	0.00384383	0.0337442	0.9999	3429	N	N
cg01125617	-0.0189644	0.008932	0.0337373	0.9999	3429	N	N
cg25174601	-0.0177844	0.00837607	0.0337337	0.9999	3429	N	N
cg17157893	0.00765411	0.0036049	0.0337327	0.9999	3429	N	N
cg13543473	-0.00859482	0.00404786	0.0337285	0.9999	3429	N	N
cg24031597	0.0128292	0.00604197	0.0337253	0.9999	3429	N	N
cg06755263	0.00700179	0.00329752	0.0337246	0.9999	3429	N	N
cg19269511	0.0086718	0.00408393	0.0337207	0.9999	3429	N	N
cg03679398	0.00812486	0.00382634	0.03372	0.9999	3429	N	N
cg16397884	0.00976143	0.00459694	0.033715	0.9999	3429	N	N
cg16696317	0.00835682	0.0039354	0.0337121	0.9999	3429	N	N
cg01607897	0.00479715	0.00225907	0.0337111	0.9999	3429	N	N
cg26693529	0.0135414	0.00637598	0.0336853	0.9999	3429	N	N
cg21495675	0.0118421	0.00557581	0.0336842	0.9999	3429	N	N
cg02842377	0.00864996	0.0040728	0.0336839	0.9999	3429	N	N
cg17656608	0.00719191	0.00338619	0.0336792	0.9999	3429	N	N
cg12933790	0.0140938	0.00663578	0.0336781	0.9999	3312	N	N
cg16365729	-0.00489153	0.00230308	0.0336775	0.9999	3429	N	N
cg03765898	-0.0122045	0.00574619	0.0336768	0.9999	3429	N	N
cg17474260	-0.00757931	0.00356853	0.0336761	0.9999	3429	N	N
cg09130035	-0.00722044	0.00339952	0.0336734	0.9999	3429	N	N
cg07365168	-0.0077476	0.00364767	0.0336712	0.9999	3429	N	N
cg00539386	0.0108896	0.00512693	0.0336704	0.9999	3429	N	N
cg12400956	0.0130664	0.00615168	0.0336665	0.9999	3429	N	N
ch.1.4690234F	0.0100504	0.00473168	0.0336643	0.9999	3429	N	N
cg17703220	0.0117171	0.00551632	0.033663	0.9999	3429	N	N
cg14375632	0.00693278	0.00326389	0.0336629	0.9999	3429	N	N
cg15151492	-0.00939106	0.00442108	0.0336574	0.9999	3429	N	N
cg21638161	0.0146696	0.00690592	0.0336533	0.9999	3429	N	N
cg00107914	-0.0177531	0.00835736	0.0336499	0.9999	3429	N	N
cg09203802	-0.00954813	0.00449474	0.0336457	0.9999	3312	N	N
cg10702770	0.00848695	0.00399517	0.0336449	0.9999	3429	N	N
cg18554485	0.0160339	0.0075477	0.0336419	0.9999	3037	N	N
cg04562683	0.0145992	0.00687225	0.0336389	0.9999	3429	N	N
cg24433016	0.00874175	0.00411478	0.0336305	0.9999	3429	N	N
cg26271127	0.0178091	0.00838258	0.0336249	0.9999	3429	N	N
cg09416271	0.00761906	0.00358621	0.0336247	0.9999	3429	N	N
cg25060525	0.00752293	0.00354088	0.0336206	0.9999	3429	N	N
cg22110973	-0.00947305	0.00445854	0.0336116	0.9999	3429	N	N
cg00604202	0.007825	0.00368284	0.0336099	0.9999	3429	N	N
cg05022301	0.0092166	0.00433773	0.0336074	0.9999	3429	N	N
cg07564962	0.0171048	0.00805021	0.0336065	0.9999	3429	N	N
cg22412459	0.00801262	0.00377103	0.0336048	0.9999	3429	N	N
cg25306277	0.013364	0.0062895	0.0336026	0.9999	3429	N	N
cg16954577	-0.00857993	0.00403766	0.0335887	0.9999	3429	N	N
cg27238887	0.00619564	0.00291561	0.0335873	0.9999	3429	N	N
cg06209740	-0.00680915	0.00320432	0.0335873	0.9999	3429	N	N
cg26279822	-0.00762452	0.00358801	0.0335865	0.9999	3429	N	N
cg05694250	-0.00743373	0.00349816	0.0335831	0.9999	3429	N	N
cg09743906	0.00978776	0.00460589	0.0335822	0.9999	3429	N	N
cg25493146	-0.00827838	0.00389556	0.0335796	0.9999	3429	N	N
cg02843417	0.0102683	0.00483186	0.0335768	0.9999	3429	N	N
cg16402766	-0.00515194	0.00242421	0.0335694	0.9999	3429	N	N
cg24686357	0.00771808	0.00363163	0.0335668	0.9999	3429	N	N
cg17851021	0.00739901	0.00348141	0.0335621	0.9999	3429	N	N
cg07174975	0.0104666	0.00492478	0.0335617	0.9999	3429	N	N
cg22027075	-0.00922106	0.00433867	0.03356	0.9999	3429	N	N
cg23062425	-0.0070627	0.00332307	0.0335569	0.9999	3429	N	N
cg06497903	0.00810629	0.00381395	0.0335503	0.9999	3429	N	N
cg21026078	-0.00739986	0.00348151	0.0335469	0.9999	3429	N	N
cg07216036	-0.0126604	0.0059565	0.0335468	0.9999	3429	N	N
cg13866752	0.0124263	0.00584631	0.0335453	0.9999	3429	N	N
cg17892069	0.00690234	0.00324734	0.0335416	0.9999	3429	N	N
cg00963467	0.00688573	0.00323952	0.0335416	0.9999	3429	N	N
cg13588645	-0.007729	0.00363609	0.0335338	0.9999	3429	N	N
cg21864961	0.0120216	0.00565551	0.0335321	0.9999	3429	N	N
cg11692181	0.00665636	0.00313137	0.0335277	0.9999	3429	N	N
cg06550102	-0.00479191	0.00225426	0.0335272	0.9999	3429	N	N
ch.1.471396R	0.0158739	0.00746741	0.0335234	0.9999	3325	N	N
cg12574408	-0.0060127	0.00282849	0.0335233	0.9999	3429	N	N
cg19075614	0.00802405	0.00377462	0.0335209	0.9999	3429	N	N
cg19640517	0.00522487	0.00245784	0.0335201	0.9999	3312	N	N
cg07243930	-0.0194698	0.00915858	0.0335154	0.9999	3429	N	N
cg02703843	-0.00810343	0.00381183	0.0335149	0.9999	3429	N	N
cg25588826	0.00491509	0.00231197	0.0335088	0.9999	3429	N	N
cg02096633	0.010125	0.00476253	0.033505	0.9999	3429	N	N
cg01069466	-0.00574913	0.00270423	0.0335049	0.9999	3429	N	N
cg04361852	-0.00811435	0.00381668	0.0335014	0.9999	3429	N	N
cg01026196	0.00676169	0.00318035	0.0334964	0.9999	3429	N	N
cg06889547	0.00824668	0.00387852	0.033483	0.9999	3429	N	N
cg07206293	-0.0100462	0.00472469	0.0334761	0.9999	3429	N	N
cg19085023	-0.00725126	0.00341008	0.0334686	0.9999	3429	N	N
cg02672332	-0.0107911	0.00507478	0.0334679	0.9999	3429	N	N
cg20090561	0.0110431	0.00519316	0.0334642	0.9999	3429	N	N
cg18379455	-0.00683239	0.00321298	0.0334618	0.9999	3429	N	N
cg19592185	0.00803353	0.00377781	0.0334615	0.9999	3429	N	N
cg27319971	-0.00753042	0.00354116	0.0334584	0.9999	3429	N	N
cg13383912	0.00639231	0.00300593	0.0334563	0.9999	3429	N	N
cg01059126	-0.00663822	0.00312152	0.0334537	0.9999	3429	N	N
cg08166600	-0.00860935	0.00404826	0.033447	0.9999	3429	N	N
cg08809542	-0.00624427	0.002936	0.0334373	0.9999	3429	N	N
cg22167400	0.00819409	0.00385271	0.0334334	0.9999	3429	N	N
cg22135160	-0.00748109	0.00351745	0.0334326	0.9999	3429	N	N
cg24114014	0.0144577	0.00679747	0.0334267	0.9999	3429	N	N
cg18941151	0.0143322	0.00673833	0.0334236	0.9999	3429	N	N
cg08828868	-0.00383806	0.00180447	0.0334219	0.9999	3429	N	N
cg11843623	0.00788035	0.00370495	0.0334217	0.9999	3429	N	N
cg17853707	-0.00746987	0.00351188	0.0334179	0.9999	3429	N	N
cg25201783	-0.00930791	0.00437597	0.033416	0.9999	3429	N	N
cg13577915	0.00981185	0.00461287	0.0334151	0.9999	3429	N	N
cg17276513	0.00716902	0.00337026	0.0334081	0.9999	3429	N	N
cg26152388	-0.00431445	0.00202824	0.0334045	0.9999	3429	N	N
cg05614176	-0.00450282	0.0021167	0.0333961	0.9999	3429	N	N
cg24930692	-0.00608729	0.00286143	0.0333902	0.9999	3429	N	N
cg12028548	0.0191905	0.0090205	0.0333841	0.9999	3429	N	N
cg09921719	0.00864064	0.00406148	0.0333819	0.9999	3429	N	N
cg07722995	0.006773	0.0031836	0.0333813	0.9999	3429	N	N
cg08284496	0.00550678	0.00258842	0.0333811	0.9999	3429	N	N
cg14024937	-0.0122343	0.00575044	0.0333745	0.9999	3429	N	N
cg03287432	-0.0132004	0.00620447	0.0333733	0.9999	3429	N	N
cg26229155	0.0100576	0.0047272	0.0333699	0.9999	3429	N	N
cg07998213	0.0103802	0.00487853	0.0333598	0.9999	3429	N	N
cg08083816	0.0123268	0.00579338	0.0333583	0.9999	3429	N	N
cg19586702	0.00595247	0.00279737	0.033347	0.9999	3429	N	N
cg01856509	-0.00826164	0.0038824	0.0333393	0.9999	3429	N	N
cg18772573	0.00844549	0.00396875	0.0333374	0.9999	3429	N	N
cg10034642	-0.00639397	0.00300451	0.0333267	0.9999	3429	N	N
cg16555537	0.0104031	0.00488823	0.0333218	0.9999	3429	N	N
cg07672688	0.00734772	0.00345252	0.033319	0.9999	3429	N	N
cg11277126	0.0055764	0.00262021	0.0333187	0.9999	3429	N	N
cg25769732	0.0102426	0.00481274	0.033318	0.9999	3429	N	N
cg01505690	0.00506691	0.0023808	0.0333176	0.9999	3429	N	N
cg26310551	0.0205356	0.00964876	0.0333112	0.9999	3429	N	N
cg14405528	0.00484875	0.00227808	0.0333009	0.9999	3429	N	N
cg00875013	-0.0098863	0.00464465	0.0332927	0.9999	3429	N	N
cg15267021	0.0094143	0.00442284	0.0332901	0.9999	3429	N	N
cg15574972	-0.00647111	0.00304012	0.0332899	0.9999	3429	N	N
cg23923070	-0.0112939	0.00530588	0.0332897	0.9999	3429	N	N
cg01025762	-0.0112788	0.00529868	0.0332862	0.9999	3429	N	N
cg19746940	0.014603	0.00686013	0.0332805	0.9999	3429	N	N
cg16163981	-0.0109109	0.00512552	0.0332756	0.9999	3429	N	N
cg09940188	0.0110622	0.00519657	0.0332747	0.9999	3429	N	N
cg15988320	0.010759	0.00505414	0.0332742	0.9999	3429	N	N
cg12465353	-0.00677121	0.00318076	0.0332705	0.9999	3429	N	N
cg10375954	-0.00755659	0.00354969	0.0332705	0.9999	3429	N	N
cg05414556	0.00654566	0.00307478	0.0332688	0.9999	3429	N	N
cg08629884	0.0136735	0.006423	0.0332684	0.9999	3429	N	N
cg04016160	-0.00805862	0.00378535	0.0332628	0.9999	3429	N	N
cg19471462	0.007657	0.00359666	0.0332609	0.9999	3429	N	N
cg11339519	0.00957492	0.0044974	0.0332549	0.9999	3429	N	N
cg05402891	0.0132408	0.00621919	0.033252	0.9999	3429	N	N
cg19747232	-0.00807221	0.00379144	0.0332492	0.9999	3429	N	N
cg11367539	0.00744569	0.00349716	0.0332489	0.9999	3429	N	N
cg24741713	-0.00896251	0.00420934	0.033238	0.9999	3429	N	N
cg12080675	0.0146406	0.00687612	0.0332377	0.9999	3429	N	N
cg00793497	-0.00981803	0.00461088	0.0332278	0.9999	3429	N	N
cg08203794	0.00690314	0.00324185	0.0332225	0.9999	3429	N	N
cg23167351	-0.00711369	0.00334069	0.0332208	0.9999	3429	N	N
cg06659209	-0.00704195	0.00330698	0.0332194	0.9999	3429	N	N
cg06749715	0.0132832	0.00623791	0.0332191	0.9999	3429	N	N
cg02556940	0.00698484	0.00328006	0.0332143	0.9999	3429	N	N
cg17045539	0.00582712	0.00273636	0.0332113	0.9999	3429	N	N
cg06405341	-0.0119119	0.00559365	0.03321	0.9999	3429	N	N
cg24682751	0.0114342	0.00536933	0.0332095	0.9999	3429	N	N
cg25494151	-0.00739801	0.00347397	0.0332083	0.9999	3429	N	N
cg08009275	-0.00980748	0.00460541	0.0332082	0.9999	3429	N	N
cg14849423	0.00491659	0.00230863	0.0332001	0.9999	3429	N	N
cg13995399	-0.00949261	0.00445733	0.0331993	0.9999	3429	N	N
cg03109505	-0.00920382	0.00432152	0.0331911	0.9999	3429	N	N
cg04378886	0.0067391	0.00316424	0.0331908	0.9999	3429	N	N
cg17165990	0.00568176	0.00266757	0.0331768	0.9999	3429	N	N
cg12648600	-0.00461435	0.00216642	0.0331766	0.9999	3429	N	N
cg16620797	0.00616639	0.00289507	0.0331748	0.9999	3429	N	N
cg21091128	-0.00871292	0.00409064	0.0331746	0.9999	3429	N	N
cg17515753	0.00978002	0.00459156	0.0331716	0.9999	3429	N	N
cg12513747	0.00902847	0.00423861	0.0331672	0.9999	3429	N	N
cg24341911	0.00909581	0.00427017	0.033165	0.9999	3429	N	N
cg20982675	0.0106141	0.00498293	0.0331634	0.9999	3429	N	N
cg06799423	0.0093222	0.00437636	0.0331611	0.9999	3429	N	N
cg01351089	0.00602557	0.00282868	0.0331576	0.9999	3429	N	N
cg25027863	0.00618995	0.00290565	0.0331454	0.9999	3429	N	N
cg14169619	-0.0102061	0.00479083	0.0331441	0.9999	3429	N	N
cg01995743	0.0118402	0.0055577	0.0331379	0.9999	3429	N	N
cg17095916	0.0054945	0.00257906	0.0331363	0.9999	3429	N	N
cg09874992	-0.00993852	0.00466468	0.0331229	0.9999	3429	N	N
cg02168584	0.0148251	0.00695818	0.0331225	0.9999	3429	N	N
cg09373148	0.0118028	0.00553945	0.0331149	0.9999	3429	N	N
cg19475241	-0.00893865	0.00419515	0.0331132	0.9999	3429	N	N
cg26863821	0.00707038	0.00331828	0.0331109	0.9999	3312	N	N
cg15939347	-0.00658802	0.00309187	0.0331094	0.9999	3429	N	N
cg15559684	-0.0133091	0.00624609	0.0331061	0.9999	3429	N	N
cg16578825	0.0110678	0.00519398	0.0330975	0.9999	3429	N	N
cg12136950	0.007219	0.00338777	0.0330973	0.9999	3429	N	N
cg12250896	0.0167832	0.00787604	0.0330956	0.9999	3429	N	N
cg17412258	0.01705	0.0080007	0.0330838	0.9999	3429	N	N
cg02336128	-0.00629455	0.00295362	0.0330786	0.9999	3429	N	N
cg27553486	0.00614881	0.00288523	0.0330781	0.9999	3429	N	N
cg25983544	0.0133566	0.00626715	0.0330727	0.9999	3429	N	N
cg22176324	-0.00536461	0.00251717	0.033072	0.9999	3429	N	N
cg10738041	0.00796751	0.00373839	0.0330672	0.9999	3429	N	N
cg08172304	0.00781156	0.00366521	0.0330668	0.9999	3429	N	N
cg25654677	-0.00697855	0.00327431	0.0330641	0.9999	3429	N	N
cg20089095	0.0164319	0.00770909	0.0330486	0.9999	3429	N	N
cg22383831	-0.0112258	0.00526655	0.0330458	0.9999	3429	N	N
cg20313246	0.00948045	0.00444759	0.0330404	0.9999	3429	N	N
cg02567788	-0.00664604	0.00311777	0.0330341	0.9999	3429	N	N
cg27127090	0.0086604	0.00406255	0.0330261	0.9999	3429	N	N
cg26534871	-0.00687356	0.00322434	0.0330255	0.9999	3429	N	N
cg01796166	0.0138769	0.00650952	0.033024	0.9999	3429	N	N
cg19255991	-0.0104705	0.00491152	0.0330213	0.9999	3429	N	N
cg11017057	-0.00449062	0.00210646	0.033021	0.9999	3429	N	N
cg04251669	-0.00717537	0.00336581	0.0330201	0.9999	3429	N	N
cg25684111	0.00429543	0.0020147	0.0330029	0.9999	3429	N	N
cg25584930	-0.00609966	0.00286093	0.0330024	0.9999	3429	N	N
cg23348297	0.00814173	0.00381869	0.033001	0.9999	3429	N	N
cg01788910	0.0163919	0.00768797	0.0329948	0.9999	3429	N	N
cg27629673	-0.00700998	0.00328763	0.0329883	0.9999	3429	N	N
cg08182594	0.0117401	0.00550596	0.0329854	0.9999	3429	N	N
cg06451843	-0.00932448	0.00437302	0.0329842	0.9999	3429	N	N
cg09984469	-0.00502925	0.00235863	0.0329838	0.9999	3429	N	N
cg26567736	-0.0102493	0.00480669	0.032982	0.9999	3429	N	N
cg05725489	0.00442363	0.00207453	0.0329777	0.9999	3429	N	N
cg18568843	-0.00797055	0.0037379	0.0329775	0.9999	3429	N	N
cg19396360	-0.00827715	0.00388163	0.0329747	0.9999	3429	N	N
cg11702503	0.00577981	0.00271036	0.0329665	0.9999	3429	N	N
cg26304593	-0.00759746	0.00356241	0.0329517	0.9999	3429	N	N
cg02696763	0.0154926	0.00726412	0.0329448	0.9999	3429	N	N
cg21197233	-0.00883746	0.00414347	0.0329357	0.9999	3429	N	N
cg01826254	0.0120042	0.00562819	0.0329349	0.9999	3429	N	N
cg00613753	-0.00603585	0.00282983	0.0329299	0.9999	3429	N	N
cg26337914	0.0119368	0.00559623	0.0329242	0.9999	3429	N	N
cg24525872	-0.00708805	0.00332302	0.0329234	0.9999	3429	N	N
cg00428012	-0.0089392	0.00419085	0.0329226	0.9999	3429	N	N
cg01476044	-0.0101099	0.00473946	0.0329146	0.9999	3429	N	N
cg07132492	0.00885286	0.00415018	0.0329142	0.9999	3312	N	N
cg05880817	-0.0127559	0.00597989	0.0329136	0.9999	3429	N	N
cg05670004	0.0108902	0.0051052	0.0329122	0.9999	3429	N	N
cg06864260	0.0113781	0.00533386	0.0329103	0.9999	3429	N	N
cg19482537	-0.00756962	0.00354851	0.0329097	0.9999	3429	N	N
cg21048938	0.00694153	0.00325393	0.0329024	0.9999	3429	N	N
cg23604683	0.00796144	0.00373194	0.0328981	0.9999	3429	N	N
cg09576209	0.00921605	0.00432002	0.0328971	0.9999	3429	N	N
cg06840743	0.0115688	0.00542276	0.0328944	0.9999	3429	N	N
cg04264658	0.0141022	0.00661016	0.0328912	0.9999	3429	N	N
cg22560214	0.00652683	0.00305933	0.0328907	0.9999	3429	N	N
cg17984932	-0.00830401	0.00389233	0.0328895	0.9999	3429	N	N
cg18174530	0.00684372	0.00320774	0.0328834	0.9999	3429	N	N
cg09951485	0.0101828	0.00477268	0.0328793	0.9999	3429	N	N
cg06500161	-0.00605267	0.00283689	0.032879	0.9999	3429	N	N
cg14114135	-0.00761026	0.00356692	0.0328784	0.9999	3429	N	N
cg04071689	-0.0175069	0.00820543	0.0328777	0.9999	3429	N	N
cg10082354	-0.0107495	0.00503786	0.0328639	0.9999	3429	N	N
cg08364677	-0.00703544	0.00329722	0.0328633	0.9999	3429	N	N
cg20469139	0.0110932	0.00519868	0.0328546	0.9999	3429	N	N
cg07650252	-0.00960813	0.00450269	0.0328538	0.9999	3429	N	N
cg17749384	0.00663436	0.00310905	0.0328519	0.9999	3429	N	N
cg21238404	0.00809416	0.00379313	0.0328507	0.9999	3429	N	N
cg14591123	0.00895013	0.00419421	0.0328488	0.9999	3429	N	N
cg01238343	0.0130225	0.00610248	0.0328449	0.9999	3429	N	N
cg00056202	0.0153274	0.00718231	0.0328391	0.9999	3429	N	N
cg25623468	-0.00886369	0.00415333	0.032833	0.9999	3429	N	N
cg17768439	-0.00900214	0.0042181	0.0328286	0.9999	3429	N	N
cg10299448	-0.00711175	0.0033323	0.0328273	0.9999	3429	N	N
cg15530351	-0.0206065	0.00965522	0.0328238	0.9999	3429	N	N
cg17943674	0.00865637	0.00405577	0.0328153	0.9999	3429	N	N
cg00815484	0.00682001	0.00319532	0.032812	0.9999	3429	N	N
cg11826726	0.0158701	0.00743544	0.0328117	0.9999	3429	N	N
cg26601073	0.0095859	0.00449113	0.0328096	0.9999	3429	N	N
cg02965999	0.00798696	0.00374199	0.0328089	0.9999	3429	N	N
cg07194152	0.0068435	0.00320623	0.0328066	0.9999	3429	N	N
cg14895576	-0.0135181	0.0063332	0.0328027	0.9999	3429	N	N
cg09404643	-0.00702863	0.00329288	0.0328022	0.9999	3429	N	N
cg08590939	-0.0146997	0.00688651	0.0327971	0.9999	3429	N	N
cg02132760	-0.00628934	0.00294643	0.0327968	0.9999	3429	N	N
cg09257432	0.00789985	0.00370088	0.0327949	0.9999	3429	N	N
cg01521080	-0.017101	0.00801134	0.032794	0.9999	3429	N	N
cg08063452	0.00593003	0.00277803	0.0327926	0.9999	3429	N	N
cg12766310	0.00615752	0.0028846	0.032792	0.9999	3429	N	N
cg08358276	0.00678381	0.0031779	0.0327866	0.9999	3429	N	N
cg10838744	-0.0116608	0.0054625	0.0327858	0.9999	3429	N	N
cg18879389	0.00906001	0.00424405	0.0327812	0.9999	3429	N	N
cg15607618	-0.00595411	0.00278908	0.0327779	0.9999	3429	N	N
cg09006514	0.0149818	0.00701788	0.0327775	0.9999	3429	N	N
cg12692386	0.00741283	0.00347232	0.0327746	0.9999	3429	N	N
cg17166338	0.0125926	0.00589848	0.0327704	0.9999	3429	N	N
cg11972564	-0.00805708	0.003774	0.0327699	0.9999	3429	N	N
cg06501157	0.0119323	0.00558901	0.0327651	0.9999	3429	N	N
cg02105519	0.0210718	0.00986987	0.0327644	0.9999	3429	N	N
cg26503073	0.00921892	0.00431804	0.0327628	0.9999	3429	N	N
cg26896160	-0.00610137	0.00285779	0.0327614	0.9999	3429	N	N
cg27543334	0.00805991	0.00377512	0.0327604	0.9999	3429	N	N
cg27154510	0.00828099	0.00387865	0.0327592	0.9999	3429	N	N
cg22192879	-0.00608379	0.00284948	0.0327568	0.9999	3429	N	N
cg14596589	-0.0129517	0.00606619	0.0327555	0.9999	3429	N	N
cg10556264	0.00874055	0.00409375	0.0327533	0.9999	3429	N	N
cg24105147	0.0118243	0.00553796	0.03275	0.9999	3429	N	N
cg27483767	0.0140232	0.00656747	0.0327408	0.9999	3429	N	N
cg07921474	-0.013645	0.00639008	0.032733	0.9999	3429	N	N
cg20191030	0.00833452	0.00390309	0.0327313	0.9999	3429	N	N
cg03476673	0.00925462	0.00433391	0.0327284	0.9999	3429	N	N
cg26372557	0.00979772	0.00458822	0.0327277	0.9999	3429	N	N
cg03717503	0.0104397	0.00488878	0.0327246	0.9999	3429	N	N
cg09563893	0.00994298	0.00465616	0.0327245	0.9999	3429	N	N
cg10938656	-0.0121617	0.00569512	0.032723	0.9999	3429	N	N
cg16331296	-0.00867684	0.00406316	0.0327211	0.9999	3429	N	N
cg18932540	0.00900503	0.00421678	0.0327184	0.9999	3429	N	N
cg06845571	-0.00500217	0.00234229	0.0327126	0.9999	3429	N	N
cg20154816	0.00853262	0.0039954	0.0327113	0.9999	3429	N	N
cg26920864	0.00522434	0.00244617	0.0327018	0.9999	3429	N	N
cg14233355	0.00661865	0.00309901	0.0327012	0.9999	3429	N	N
cg14500854	0.00911691	0.00426874	0.0327006	0.9999	3429	N	N
cg10363578	-0.0146553	0.00686171	0.0326951	0.9999	3429	N	N
cg12549321	-0.00903199	0.00422884	0.032695	0.9999	3429	N	N
cg00982167	-0.00801393	0.0037521	0.0326913	0.9999	3429	N	N
cg08624084	-0.0116677	0.00546277	0.032691	0.9999	3429	N	N
cg23617786	-0.0103301	0.00483636	0.0326861	0.9999	3429	N	N
cg01029238	-0.00476162	0.00222925	0.0326813	0.9999	3429	N	N
cg16053651	0.00805307	0.00377017	0.0326795	0.9999	3429	N	N
cg01048972	0.00471152	0.00220569	0.0326733	0.9999	3429	N	N
cg08301526	-0.00972564	0.00455296	0.0326699	0.9999	3429	N	N
cg12765382	0.00971424	0.00454748	0.0326646	0.9999	3429	N	N
cg03389944	0.00767051	0.00359071	0.0326624	0.9999	3429	N	N
cg07583394	-0.00664985	0.00311284	0.0326577	0.9999	3429	N	N
cg03448840	0.00735899	0.00344466	0.0326508	0.9999	3429	N	N
cg16973606	-0.00839958	0.00393169	0.0326485	0.9999	3429	N	N
cg23397523	-0.013429	0.0062858	0.0326464	0.9999	3429	N	N
cg27554844	0.0167694	0.00784927	0.0326449	0.9999	3429	N	N
cg17129017	0.00794295	0.00371786	0.0326445	0.9999	3429	N	N
cg19807257	0.0143924	0.00673664	0.0326435	0.9999	3429	N	N
cg02990302	-0.00729399	0.00341408	0.0326435	0.9999	3429	N	N
cg00620629	-0.0159933	0.00748593	0.0326425	0.9999	3429	N	N
cg15558675	-0.0058389	0.00273296	0.0326405	0.9999	3429	N	N
cg25098834	-0.00882881	0.00413241	0.0326404	0.9999	3429	N	N
cg03256198	0.00956674	0.0044778	0.0326402	0.9999	3429	N	N
cg07702236	0.0137165	0.00641999	0.0326361	0.9999	3429	N	N
cg25120992	0.00700871	0.00328041	0.0326355	0.9999	3037	N	N
cg05668273	0.00590137	0.00276201	0.0326288	0.9999	3429	N	N
cg22152192	0.010294	0.00481784	0.0326278	0.9999	3429	N	N
cg10612011	0.00612105	0.00286481	0.0326277	0.9999	3429	N	N
cg20573820	0.0149074	0.00697685	0.0326226	0.9999	3429	N	N
cg17176558	0.0102785	0.00481044	0.0326217	0.9999	3429	N	N
cg24768902	0.00784246	0.00367031	0.0326198	0.9999	3429	N	N
cg24319171	0.0187186	0.00876034	0.0326188	0.9999	3429	N	N
cg07835141	0.00666573	0.00311951	0.0326152	0.9999	3429	N	N
cg23921621	0.00710966	0.00332712	0.0326078	0.9999	3429	N	N
cg20083730	-0.0089713	0.00419832	0.0326077	0.9999	3429	N	N
cg05197032	0.0115622	0.00541075	0.0326065	0.9999	3429	N	N
cg02243437	0.00513046	0.0024008	0.0325992	0.9999	3429	N	N
cg08523505	-0.00941371	0.00440505	0.0325957	0.9999	3429	N	N
cg07057235	0.00903987	0.00423007	0.0325939	0.9999	3429	N	N
cg12816057	0.0114236	0.00534546	0.0325926	0.9999	3429	N	N
cg13790810	-0.00814427	0.00381086	0.032588	0.9999	3429	N	N
cg07990658	-0.0128458	0.00601073	0.0325858	0.9999	3429	N	N
cg03604573	-0.00863179	0.0040389	0.0325845	0.9999	3429	N	N
cg08132116	0.00668655	0.00312868	0.0325836	0.9999	3429	N	N
cg23178550	0.0109714	0.00513347	0.0325795	0.9999	3429	N	N
cg23526474	-0.00532371	0.00249086	0.0325735	0.9999	3429	N	N
cg02010763	0.01459	0.00682636	0.0325728	0.9999	3429	N	N
cg12824719	0.016799	0.00785933	0.0325602	0.9999	3429	N	N
cg13691442	0.00644977	0.00301745	0.0325578	0.9999	3429	N	N
cg06434344	0.007723	0.00361284	0.0325449	0.9999	3429	N	N
cg24650353	-0.00761185	0.00356083	0.0325439	0.9999	3429	N	N
cg24341498	-0.00789546	0.00369304	0.0325225	0.9999	3429	N	N
cg22464548	-0.00610769	0.00285681	0.0325214	0.9999	3429	N	N
cg08985979	0.010039	0.00469557	0.0325198	0.9999	3429	N	N
cg25494480	-0.00667375	0.00312153	0.0325189	0.9999	3429	N	N
cg11698035	-0.0083123	0.00388779	0.0325127	0.9999	3429	N	N
cg04932840	0.0132984	0.00621988	0.0325123	0.9999	3429	N	N
cg14013804	-0.00443188	0.00207277	0.0325048	0.9999	3429	N	N
cg25486386	-0.00678781	0.00317461	0.0325038	0.9999	3429	N	N
cg14450506	0.00818408	0.00382754	0.0324997	0.9999	3429	N	N
cg13509322	0.00740153	0.00346154	0.0324991	0.9999	3429	N	N
cg02228688	-0.0107451	0.0050249	0.0324871	0.9999	3429	N	N
cg09293792	0.00687143	0.0032134	0.032487	0.9999	3429	N	N
cg03995533	-0.00810285	0.00378922	0.0324849	0.9999	3429	N	N
cg11135937	0.0101912	0.00476571	0.0324813	0.9999	3429	N	N
cg25930644	-0.00775565	0.00362673	0.0324785	0.9999	3429	N	N
cg14364094	-0.00392249	0.00183423	0.0324762	0.9999	3429	N	N
cg00469797	0.00783645	0.00366438	0.0324724	0.9999	3429	N	N
cg27597110	-0.00522641	0.00244389	0.0324711	0.9999	3429	N	N
cg06966320	0.0135778	0.00634902	0.0324711	0.9999	3429	N	N
cg08591579	0.0056122	0.00262424	0.0324681	0.9999	3429	N	N
cg26176665	-0.00857565	0.00400994	0.032468	0.9999	3429	N	N
cg22534759	0.0113561	0.00531004	0.032467	0.9999	3429	N	N
cg02360514	0.0106684	0.00498841	0.0324649	0.9999	3429	N	N
cg04460816	0.0058904	0.00275417	0.032458	0.9999	3429	N	N
cg10876928	0.00734244	0.00343292	0.0324494	0.9999	3429	N	N
cg05737153	-0.010097	0.00472076	0.0324484	0.9999	3429	N	N
cg26423471	-0.00294296	0.00137594	0.0324467	0.9999	3429	N	N
cg11780382	-0.00929168	0.00434421	0.0324466	0.9999	3429	N	N
cg22849526	0.00816821	0.00381887	0.0324433	0.9999	3429	N	N
cg09521871	0.00617388	0.00288647	0.0324433	0.9999	3312	N	N
cg21824985	-0.00985571	0.00460759	0.0324344	0.9999	3429	N	N
cg27351239	0.00698783	0.00326678	0.0324308	0.9999	3429	N	N
cg12065366	0.0176482	0.00825016	0.0324249	0.9999	3429	N	N
cg08011255	0.00499214	0.0023337	0.0324232	0.9999	3429	N	N
cg15805337	-0.0087773	0.00410304	0.032418	0.9999	3429	N	N
cg12198830	0.0139468	0.00651956	0.0324171	0.9999	3429	N	N
cg25335009	0.00955584	0.00446688	0.0324144	0.9999	3429	N	N
cg18166959	-0.0102493	0.00479093	0.0324107	0.9999	3429	N	N
cg15993841	-0.00772265	0.0036097	0.032402	0.9999	3429	N	N
cg03449040	0.00854409	0.00399361	0.0324	0.9999	3429	N	N
cg12875760	-0.0129499	0.00605288	0.0323977	0.9999	3429	N	N
cg11599539	0.0159449	0.00745212	0.0323834	0.9999	3428	N	N
cg18604133	-0.00703215	0.00328659	0.0323831	0.9999	3429	N	N
cg01244043	0.0121535	0.0056801	0.0323817	0.9999	3429	N	N
cg27409015	0.0084241	0.00393709	0.0323807	0.9999	3429	N	N
cg22540040	0.00634208	0.00296402	0.03238	0.9999	3429	N	N
cg01104131	0.00737051	0.00344463	0.0323784	0.9999	3429	N	N
cg01242123	0.00734479	0.00343248	0.0323717	0.9999	3429	N	N
cg18241387	0.00641327	0.00299712	0.0323702	0.9999	3429	N	N
cg07807347	0.0143091	0.00668706	0.0323699	0.9999	3429	N	N
cg09644558	0.00745777	0.00348523	0.0323694	0.9999	3429	N	N
cg03579738	0.0140603	0.00657073	0.0323674	0.9999	3429	N	N
cg12544974	0.00747331	0.00349241	0.0323651	0.9999	3429	N	N
cg17363443	-0.00739648	0.00345648	0.0323641	0.9999	3429	N	N
cg16060671	0.0059598	0.00278506	0.0323613	0.9999	3429	N	N
cg03590328	0.00468728	0.0021904	0.0323612	0.9999	3429	N	N
cg20302307	-0.0056384	0.00263483	0.0323591	0.9999	3429	N	N
cg00300303	0.00866662	0.00404975	0.0323515	0.9999	3429	N	N
cg00321115	0.00606758	0.00283515	0.0323447	0.9999	3429	N	N
cg26396415	0.00742605	0.0034699	0.0323441	0.9999	3429	Y	N
cg09977288	0.0109496	0.00511624	0.0323414	0.9999	3429	N	N
cg24277733	0.00962223	0.00449598	0.0323398	0.9999	3429	N	N
cg12093662	-0.00590546	0.00275918	0.0323308	0.9999	3429	N	N
cg19758750	0.00660699	0.00308689	0.0323272	0.9999	3429	N	N
cg05289873	-0.0165289	0.00772254	0.0323265	0.9999	3429	N	N
cg14004527	-0.00636458	0.00297361	0.0323261	0.9999	3429	N	N
cg09470012	0.00529969	0.00247599	0.0323201	0.9999	3429	N	N
cg20940459	-0.00576048	0.00269125	0.0323188	0.9999	3429	N	N
cg09013204	-0.00757427	0.00353864	0.0323186	0.9999	3429	N	N
cg26451373	0.012499	0.00583939	0.0323175	0.9999	3429	N	N
cg21631433	-0.00512067	0.0023923	0.0323165	0.9999	3429	N	N
cg26056498	0.0129827	0.00606505	0.0323086	0.9999	3429	N	N
cg01804452	0.00631655	0.00295082	0.0323056	0.9999	3429	N	N
cg04776860	0.00799137	0.00373319	0.0323044	0.9999	3429	N	N
cg11630554	0.0330653	0.0154464	0.0323023	0.9999	3429	N	N
cg19880119	0.00814217	0.00380356	0.0323007	0.9999	3429	N	N
cg21198167	0.00689954	0.00322302	0.0322976	0.9999	3429	N	N
cg09049660	-0.00956273	0.00446705	0.0322961	0.9999	3429	N	N
cg10464585	-0.00880736	0.00411418	0.0322957	0.9999	3429	N	N
cg01394461	0.00642205	0.00299987	0.0322922	0.9999	3429	N	N
cg00488692	0.0109558	0.00511765	0.032291	0.9999	3429	N	N
cg08674236	0.0102399	0.0047832	0.0322894	0.9999	3429	N	N
cg15876685	-0.00726879	0.00339512	0.0322777	0.9999	3429	N	N
cg23916158	-0.00962752	0.00449684	0.0322777	0.9999	3429	N	N
cg24864275	0.0113206	0.00528751	0.0322738	0.9999	3429	N	N
cg05961962	0.00819376	0.00382704	0.0322726	0.9999	3429	N	N
cg13843611	0.00993858	0.00464194	0.032271	0.9999	3429	N	N
cg17659271	-0.0040178	0.00187653	0.0322679	0.9999	3312	N	N
cg26344606	0.00678684	0.00316944	0.0322472	0.9999	3429	N	N
cg00965204	-0.00637618	0.00297761	0.0322439	0.9999	3429	N	N
cg01459033	0.00665697	0.00310872	0.0322432	0.9999	3312	N	N
cg07345532	-0.00782613	0.00365446	0.0322314	0.9999	3429	N	N
cg03028280	-0.010006	0.00467235	0.0322307	0.9999	3312	N	N
cg01678313	0.00845503	0.00394809	0.03223	0.9999	3429	N	N
cg06338562	-0.00495683	0.00231456	0.0322266	0.9999	3429	N	N
cg19458602	0.00885784	0.00413594	0.0322196	0.9999	3429	N	N
cg15405515	-0.0106864	0.00498971	0.0322194	0.9999	3429	N	N
cg07733576	-0.00806937	0.00376777	0.0322191	0.9999	3428	N	N
cg22989942	0.00332507	0.00155254	0.0322179	0.9999	3429	N	N
cg03779072	0.00532866	0.00248805	0.0322176	0.9999	3429	N	N
cg11337967	0.00813158	0.00379653	0.0322059	0.9999	3429	N	N
cg10818284	0.0111591	0.00521002	0.0322049	0.9999	3325	N	N
cg06103243	0.00797909	0.00372523	0.032201	0.9999	3429	N	N
cg24068372	-0.00978069	0.00456602	0.0321887	0.9999	3429	N	N
cg22134757	0.00975326	0.00455317	0.0321871	0.9999	3429	N	N
cg07869232	0.00542053	0.00253048	0.0321857	0.9999	3429	N	N
cg27327307	0.00754836	0.00352377	0.0321835	0.9999	3429	N	N
cg27228433	0.0116025	0.00541633	0.0321832	0.9999	3429	N	N
cg13051028	0.00661146	0.00308637	0.0321817	0.9999	3429	N	N
cg04524321	-0.00749509	0.00349886	0.0321815	0.9999	3429	N	N
cg14940308	-0.00949644	0.00443302	0.0321768	0.9999	3429	N	N
cg06931253	0.00616415	0.00287746	0.0321758	0.9999	3429	N	N
cg11408477	0.0143762	0.00671087	0.0321748	0.9999	3429	N	N
cg01525879	0.00828549	0.00386758	0.0321698	0.9999	3429	N	N
cg15220605	0.0132239	0.00617259	0.0321646	0.9999	3429	N	N
cg04329510	-0.00974383	0.00454811	0.0321618	0.9999	3429	N	N
cg10126181	0.00863886	0.0040323	0.03216	0.9999	3429	N	N
cg18454120	0.00706121	0.00329579	0.0321537	0.9999	3429	N	N
cg18786718	0.00963242	0.00449579	0.0321499	0.9999	3429	N	N
cg09673200	-0.0134193	0.00626308	0.0321452	0.9999	3429	N	N
cg02332982	0.0112462	0.00524885	0.0321443	0.9999	3429	N	N
cg20028826	0.01159	0.00540888	0.0321317	0.9999	3429	N	N
cg12648523	0.0063069	0.0029433	0.0321295	0.9999	3429	N	N
cg02116953	0.0129061	0.00602294	0.0321267	0.9999	3429	N	N
cg15754112	0.00845765	0.00394688	0.0321236	0.9999	3429	N	N
cg27247702	0.0153254	0.00715177	0.032123	0.9999	3429	N	N
cg12851161	0.00772704	0.0036059	0.0321222	0.9999	3429	N	N
cg01738412	-0.00687773	0.00320953	0.0321205	0.9999	3429	N	N
cg18274325	0.00732782	0.00341956	0.0321203	0.9999	3429	N	N
cg11797159	0.00628292	0.00293185	0.0321141	0.9999	3429	N	N
cg09366357	-0.0111008	0.00517984	0.0321071	0.9999	3429	N	N
cg10951933	-0.00909591	0.00424409	0.0320974	0.9999	3429	N	N
cg27502072	-0.0141729	0.00661287	0.0320949	0.9999	3429	N	N
cg12958963	0.00590065	0.00275307	0.0320896	0.9999	3429	N	N
cg02758040	0.00662448	0.00309078	0.0320889	0.9999	3429	N	N
cg24017912	-0.00989203	0.00461508	0.0320798	0.9999	3429	N	N
cg20690737	-0.00786545	0.00366956	0.0320784	0.9999	3429	N	N
cg26282347	-0.00829482	0.00386984	0.0320767	0.9999	3429	N	N
cg06237608	0.0137	0.00639149	0.032075	0.9999	3429	N	N
cg08302480	-0.0071599	0.00334021	0.0320689	0.9999	3429	N	N
cg20206437	-0.00681676	0.0031801	0.0320675	0.9999	3429	N	N
cg05026840	-0.0118753	0.00553979	0.0320614	0.9999	3429	N	N
cg15732451	-0.00823068	0.00383956	0.0320608	0.9999	3429	N	N
cg05662240	-0.00885644	0.00413145	0.0320598	0.9999	3429	N	N
cg16287042	0.0145263	0.00677637	0.0320598	0.9999	3429	N	N
cg03339077	0.00681256	0.00317798	0.032059	0.9999	3429	N	N
cg16551349	0.00871938	0.00406745	0.0320573	0.9999	3429	N	N
cg21342307	0.0107966	0.00503641	0.0320563	0.9999	3429	N	N
cg16914989	0.0110952	0.00517568	0.0320553	0.9999	3429	N	N
cg26078513	0.0113615	0.00529988	0.0320545	0.9999	3429	N	N
cg18988170	0.0195731	0.00913005	0.032048	0.9999	3429	N	N
cg18664856	-0.00966236	0.00450702	0.0320453	0.9999	3429	N	N
cg08178072	0.00754903	0.00352113	0.0320392	0.9999	3429	N	N
cg22837512	0.0151833	0.00708201	0.0320384	0.9999	3429	N	N
cg24096964	-0.0057015	0.00265936	0.0320382	0.9999	3429	N	N
cg27034450	0.00850119	0.00396494	0.0320258	0.9999	3429	N	N
cg23843812	0.00717314	0.00334549	0.0320233	0.9999	3429	N	N
cg19165640	0.00783051	0.00365204	0.0320213	0.9999	3429	N	N
cg00487727	-0.00772749	0.0036039	0.0320167	0.9999	3429	N	N
cg06719728	0.0105033	0.0048983	0.0320103	0.9999	3429	N	N
cg08939082	0.0155109	0.00723354	0.032009	0.9999	3429	N	N
cg11255039	0.00890925	0.0041547	0.0320024	0.9999	3429	N	N
cg16351318	0.00730804	0.00340798	0.0320016	0.9999	3429	N	N
cg10083149	0.00578268	0.00269665	0.0320011	0.9999	3429	N	N
cg24892871	0.00575192	0.00268227	0.031999	0.9999	3429	N	N
cg20441701	0.00887374	0.00413789	0.0319919	0.9999	3429	N	N
cg24531977	0.0195705	0.00912576	0.0319904	0.9999	3429	N	N
cg00713400	-0.0114046	0.00531775	0.0319825	0.9999	3429	N	N
cg16399624	-0.00652927	0.00304445	0.0319809	0.9999	3325	N	N
cg03761979	-0.00776175	0.00361901	0.0319756	0.9999	3429	N	N
cg27150788	0.0102915	0.00479829	0.0319667	0.9999	3429	N	N
cg20991420	0.0160675	0.00749116	0.031964	0.9999	3429	N	N
cg04671300	-0.00999301	0.00465881	0.0319551	0.9999	3429	N	N
cg19926505	-0.00674393	0.00314389	0.031946	0.9999	3429	N	N
cg03170318	0.0134801	0.00628414	0.0319453	0.9999	3429	N	N
cg08981844	0.00871142	0.00406102	0.0319424	0.9999	3429	N	N
cg10648455	-0.0102265	0.0047673	0.0319414	0.9999	3429	N	N
cg09017434	0.0131847	0.00614623	0.0319389	0.9999	3429	N	N
cg21995304	0.0120796	0.00563097	0.0319365	0.9999	3429	N	N
cg01505148	0.00665321	0.00310142	0.0319356	0.9999	3429	N	N
cg20935317	0.00777721	0.00362532	0.031933	0.9999	3429	N	N
cg26405020	0.00702464	0.00327444	0.0319294	0.9999	3429	N	N
cg18625289	-0.00620786	0.00289361	0.0319236	0.9999	3429	N	N
cg20489317	0.00875309	0.00407998	0.0319229	0.9999	3429	N	N
cg12586262	-0.00768243	0.00358092	0.0319223	0.9999	3429	N	N
cg11965936	-0.0151135	0.00704447	0.031917	0.9999	3429	N	N
cg06128608	-0.00885994	0.00412964	0.0319167	0.9999	3429	N	N
cg03666776	0.00642158	0.00299308	0.0319148	0.9999	3429	N	N
cg04303879	0.00830758	0.00387209	0.0319127	0.9999	3429	N	N
cg25586175	0.00662068	0.00308574	0.0319071	0.9999	3429	N	N
cg09436907	0.00653385	0.00304522	0.0319041	0.9999	3429	N	N
cg26872100	-0.0174263	0.00812148	0.0318964	0.9999	3429	N	N
cg05131202	0.0098304	0.00458143	0.0318964	0.9999	3429	N	N
cg25611369	0.00868888	0.00404931	0.0318915	0.9999	3429	N	N
cg25202943	0.00605947	0.00282369	0.0318779	0.9999	3312	N	N
cg15180637	0.0144029	0.00671163	0.0318763	0.9999	3429	N	N
cg19378892	0.00900823	0.00419766	0.0318718	0.9999	3429	N	N
cg10725227	-0.0104568	0.00487261	0.0318707	0.9999	3429	N	N
cg20159885	0.0106767	0.00497508	0.0318695	0.9999	3312	N	N
cg09149851	0.00570863	0.00266005	0.0318678	0.9999	3429	N	N
cg08373477	0.00973721	0.00453711	0.0318627	0.9999	3429	N	N
cg04218278	0.00940609	0.00438281	0.0318625	0.9999	3429	N	N
cg13858227	-0.00976883	0.00455178	0.0318606	0.9999	3429	N	N
cg11187110	0.0110219	0.00513558	0.0318589	0.9999	3429	N	N
cg10419678	-0.00844916	0.00393677	0.0318558	0.9999	3429	N	N
cg12357484	0.0102056	0.00475509	0.0318525	0.9999	3429	N	N
cg24384918	-0.0134396	0.00626185	0.0318511	0.9999	3429	N	N
cg06392839	-0.008015	0.00373434	0.0318494	0.9999	3429	N	N
cg10064922	-0.0129975	0.00605579	0.0318493	0.9999	3429	N	N
cg27415899	-0.00574635	0.00267733	0.0318492	0.9999	3429	N	N
cg07671174	-0.00674917	0.00314456	0.0318491	0.9999	3429	N	N
cg05093315	0.00686409	0.00319784	0.0318351	0.9999	3429	N	N
cg24729983	0.010011	0.00466392	0.0318346	0.9999	3429	N	N
cg18767321	-0.00495996	0.00231073	0.0318338	0.9999	3429	N	N
cg01338084	-0.00905039	0.00421634	0.0318327	0.9999	3429	N	N
cg17724789	-0.013191	0.00614524	0.0318302	0.9999	3428	N	N
cg25227352	-0.00598481	0.00278808	0.0318274	0.9999	3429	N	N
cg12762432	0.0159446	0.00742786	0.0318258	0.9999	3429	N	N
cg25893004	0.00841331	0.00391906	0.0318118	0.9999	3429	N	N
cg04899629	0.0131441	0.00612243	0.0318038	0.9999	3429	N	N
cg18939081	0.00617647	0.00287693	0.0318017	0.9999	3429	N	N
cg22908922	0.00707742	0.00329652	0.0317981	0.9999	3429	N	N
cg18603028	0.0107774	0.00501987	0.0317979	0.9999	3429	N	N
cg24370974	-0.00852522	0.00397085	0.0317973	0.9999	3429	N	N
cg12180613	0.00840797	0.00391624	0.0317973	0.9999	3429	N	N
cg14986464	-0.00518581	0.00241538	0.0317934	0.9999	3429	N	N
cg18836626	0.00722028	0.00336293	0.0317919	0.9999	3429	N	N
cg09339876	0.00630502	0.00293662	0.031791	0.9999	3429	N	N
cg23377000	-0.0149258	0.00695184	0.0317906	0.9999	3429	N	N
cg06326865	0.00520156	0.00242267	0.0317902	0.9999	3429	N	N
cg27352156	0.00575468	0.00268028	0.0317895	0.9999	3429	N	N
cg26301565	0.0112144	0.00522315	0.0317887	0.9999	3312	N	N
cg11715693	0.0110528	0.00514787	0.0317882	0.9999	3429	N	N
cg17292622	0.00883105	0.00411308	0.0317881	0.9999	3429	N	N
cg10721149	0.00668001	0.0031111	0.031781	0.9999	3429	N	N
cg13012868	0.00631578	0.00294139	0.0317769	0.9999	3429	N	N
cg00337181	0.0181602	0.00845743	0.0317735	0.9999	3429	N	N
cg01023778	-0.00531861	0.00247687	0.0317689	0.9999	3429	N	N
cg18653534	0.00555018	0.00258462	0.0317625	0.9999	3429	N	N
cg25322086	0.00706412	0.00328959	0.0317602	0.9999	3429	N	N
cg11788425	-0.0102125	0.0047556	0.0317565	0.9999	3429	N	N
cg20774166	-0.00646985	0.00301276	0.0317547	0.9999	3429	N	N
cg04944784	-0.0186886	0.00870177	0.031739	0.9999	3429	N	N
cg12625824	-0.00841101	0.00391625	0.0317359	0.9999	3429	N	N
cg08535938	0.00584561	0.00272176	0.0317347	0.9999	3429	N	N
cg11377313	-0.00663991	0.00309157	0.031734	0.9999	3429	N	N
cg02922150	0.00992772	0.0046223	0.0317304	0.9999	3429	N	N
cg02381790	0.00808092	0.00376233	0.0317254	0.9999	3429	N	N
cg18397523	0.0081824	0.00380945	0.0317202	0.9999	3429	N	N
cg05724271	0.00894431	0.00416416	0.0317194	0.9999	3429	N	N
cg02323652	-0.0104725	0.00487544	0.0317136	0.9999	3429	N	N
cg26867282	0.00729418	0.00339579	0.0317131	0.9999	3429	N	N
cg19944705	-0.00761661	0.00354586	0.0317115	0.9999	3429	N	N
cg09855962	0.00797064	0.00371064	0.0317098	0.9999	3429	N	N
cg11653078	-0.00648175	0.0030175	0.0317096	0.9999	3429	N	N
cg05832051	0.00570134	0.00265415	0.0317069	0.9999	3429	N	N
cg26838949	-0.00895105	0.00416696	0.0317058	0.9999	3429	N	N
cg02860282	0.0156359	0.00727882	0.0317028	0.9999	3429	N	N
cg01527459	0.00803344	0.00373966	0.0317002	0.9999	3429	N	N
cg22482381	-0.00640885	0.00298339	0.0316995	0.9999	3429	N	N
cg16244155	0.0113852	0.00529987	0.0316983	0.9999	3429	N	N
cg05722981	0.010006	0.00465733	0.0316785	0.9999	3429	N	N
cg08114617	0.00633532	0.00294879	0.0316781	0.9999	3429	N	N
cg02855996	0.00665452	0.00309733	0.0316765	0.9999	3429	N	N
cg04549333	0.0142871	0.00664985	0.0316754	0.9999	3429	N	N
cg14164252	0.0143843	0.00669501	0.0316735	0.9999	3429	N	N
cg01914231	0.00631211	0.00293782	0.0316688	0.9999	3312	N	N
cg08974450	0.019395	0.00902686	0.0316669	0.9999	3429	N	N
cg08062233	0.00440784	0.00205149	0.0316659	0.9999	3429	N	N
cg11119655	0.0083688	0.003895	0.0316659	0.9999	3429	N	N
cg18923221	-0.00540829	0.00251708	0.031663	0.9999	3429	N	N
cg22595391	0.00848421	0.0039485	0.0316569	0.9999	3429	N	N
cg00843976	0.0128814	0.00599474	0.0316513	0.9999	3429	N	N
cg10582450	0.00823029	0.0038302	0.031651	0.9999	3429	N	N
cg04860852	0.00609933	0.00283844	0.0316479	0.9999	3429	N	N
cg23099347	-0.00788887	0.00367124	0.0316477	0.9999	3429	N	N
cg06907870	-0.00911695	0.00424263	0.031643	0.9999	3429	N	N
cg23609905	0.00766651	0.00356758	0.0316392	0.9999	3429	N	N
cg13493655	0.00795256	0.00370065	0.0316375	0.9999	3429	N	N
cg07031748	0.0109087	0.00507627	0.0316374	0.9999	3312	N	N
cg04082551	0.00570359	0.00265373	0.0316124	0.9999	3429	N	N
cg14546062	-0.00692306	0.00322105	0.0316089	0.9999	3429	N	N
cg25313577	0.00652338	0.00303508	0.0316084	0.9999	3429	N	N
cg03991411	0.00949003	0.00441519	0.0316023	0.9999	3429	N	N
cg04265492	0.00613773	0.00285547	0.0315975	0.9999	3429	N	N
cg06124793	0.00764984	0.00355887	0.031594	0.9999	3429	N	N
cg11381826	-0.0059009	0.00274521	0.0315929	0.9999	3429	N	N
cg05181397	0.00674737	0.00313893	0.0315887	0.9999	3429	N	N
cg03625952	0.00406175	0.00188953	0.0315862	0.9999	3429	N	N
cg01371258	0.00942631	0.00438511	0.0315855	0.9999	3429	N	N
cg27282761	-0.00369634	0.00171952	0.0315836	0.9999	3429	N	N
cg14716095	0.0114277	0.00531605	0.0315824	0.9999	3429	N	N
cg05741638	0.006305	0.0029329	0.031575	0.9999	3429	N	N
cg21876832	0.00523444	0.00243489	0.031574	0.9999	3429	N	N
cg16489192	0.0126448	0.0058818	0.0315701	0.9999	3429	N	N
cg20221591	0.0169265	0.00787337	0.031568	0.9999	3429	N	N
cg10779981	-0.0083849	0.00390007	0.0315603	0.9999	3429	N	N
cg23912429	-0.00636468	0.00296	0.0315374	0.9999	3429	N	N
cg19606131	0.00718249	0.00334032	0.0315363	0.9999	3204	N	N
cg09383596	-0.00593627	0.00276071	0.0315337	0.9999	3429	N	N
cg19039464	-0.00517887	0.00240842	0.0315302	0.9999	3429	N	N
cg09165004	0.0134776	0.00626741	0.0315213	0.9999	3429	N	N
cg16345521	0.0115413	0.00536692	0.0315193	0.9999	3429	N	N
cg14561282	0.00856088	0.0039809	0.0315166	0.9999	3429	N	N
cg12195798	0.0111613	0.0051901	0.0315158	0.9999	3429	N	N
cg06622735	-0.00540749	0.00251452	0.0315151	0.9999	3429	N	N
cg01110356	-0.00833582	0.00387605	0.031508	0.9999	3429	N	N
cg04121631	-0.0115934	0.00539051	0.0314988	0.9999	3429	N	N
cg16060740	-0.00841903	0.00391451	0.031498	0.9999	3429	N	N
cg18126572	-0.00680871	0.00316554	0.0314855	0.9999	3429	N	N
cg17283039	0.00523936	0.00243577	0.0314759	0.9999	3429	N	N
cg23939096	-0.00752721	0.00349931	0.0314716	0.9999	3429	N	N
cg22963382	0.0106911	0.00497015	0.0314708	0.9999	3429	N	N
cg18907942	-0.00650316	0.00302322	0.0314705	0.9999	3429	N	N
cg16014000	0.00830441	0.00386057	0.0314695	0.9999	3429	N	N
cg09647352	0.00925987	0.00430463	0.031465	0.9999	3429	N	N
cg22849541	-0.011684	0.00543149	0.0314634	0.9999	3429	N	N
cg00500498	0.00935315	0.00434766	0.0314522	0.9999	3429	N	N
cg10232735	0.0115366	0.00536243	0.031447	0.9999	3429	N	N
cg07441854	0.00692852	0.00322048	0.0314452	0.9999	3429	N	N
cg06061536	-0.00805555	0.00374425	0.0314411	0.9999	3429	N	N
cg24829313	0.00519476	0.00241452	0.0314394	0.9999	3429	N	N
cg14362814	0.0068167	0.00316839	0.0314393	0.9999	3429	N	N
cg24118547	-0.00684564	0.00318184	0.031439	0.9999	3429	N	N
cg21554670	0.00657009	0.00305367	0.0314336	0.9999	3429	N	N
cg18762806	0.0116942	0.00543504	0.0314266	0.9999	3429	N	N
cg11847956	-0.0098185	0.00456325	0.0314251	0.9999	3429	N	N
cg04180890	0.0144416	0.00671173	0.0314215	0.9999	3429	N	N
cg19720377	0.00773399	0.00359433	0.0314193	0.9999	3429	N	N
cg06128917	0.00834345	0.00387756	0.031419	0.9999	3429	N	N
cg04064675	-0.00498335	0.00231593	0.0314151	0.9999	3429	N	N
cg14960007	0.00794713	0.00369327	0.0314142	0.9999	3429	N	N
cg00580230	0.0156305	0.00726392	0.0314128	0.9999	3429	N	N
cg15776355	-0.00882663	0.00410193	0.0314113	0.9999	3429	N	N
cg24496666	-0.0086578	0.00402344	0.0314101	0.9999	3429	N	N
cg25268537	0.00519336	0.00241343	0.0314089	0.9999	3429	N	N
cg19864416	-0.00429375	0.00199535	0.0314076	0.9999	3429	N	N
cg27513331	-0.0069255	0.00321833	0.0314059	0.9999	3429	N	N
cg19294311	0.0110213	0.00512164	0.0314051	0.9999	3429	N	N
cg00280895	-0.00926642	0.0043061	0.0314029	0.9999	3429	N	N
cg15829298	0.0114911	0.00533957	0.0313918	0.9999	3429	N	N
cg18566515	-0.021395	0.00994139	0.0313885	0.9999	3429	N	N
cg20855763	-0.00764291	0.00355129	0.0313854	0.9999	3429	N	N
cg10611186	-0.00664079	0.00308556	0.0313805	0.9999	3429	N	N
cg18752363	0.0105462	0.00490017	0.0313798	0.9999	3429	N	N
cg12799824	0.008039	0.00373514	0.0313768	0.9999	3429	N	N
cg11403689	-0.00698398	0.00324493	0.0313759	0.9999	3429	N	N
cg27662674	-0.00930959	0.0043254	0.0313732	0.9999	3429	N	N
cg00069002	0.00452166	0.00210084	0.0313732	0.9999	3429	N	N
cg08657710	0.0113193	0.00525913	0.0313722	0.9999	3429	N	N
cg16863617	-0.00844038	0.00392152	0.031372	0.9999	3429	N	N
cg10877294	-0.00735856	0.00341886	0.0313703	0.9999	3429	N	N
cg14234112	-0.00678351	0.00315166	0.0313688	0.9999	3429	N	N
cg14209784	0.0104262	0.00484396	0.0313657	0.9999	3429	N	N
cg08808402	0.0121181	0.00562993	0.0313631	0.9999	3429	N	N
cg16363401	0.0122707	0.00570078	0.0313613	0.9999	3429	N	N
cg15875062	-0.0140676	0.00653547	0.0313576	0.9999	3204	N	N
cg00954841	0.00919497	0.00427171	0.031356	0.9999	3429	N	N
cg17319601	0.0068749	0.00319376	0.0313501	0.9999	3429	N	N
cg01807770	0.00839115	0.00389814	0.0313499	0.9999	3429	N	N
cg13977290	0.00871368	0.00404768	0.0313375	0.9999	3429	N	N
cg10170049	0.00774671	0.00359845	0.0313352	0.9999	3429	N	N
cg09347134	0.0134713	0.00625756	0.0313347	0.9999	3429	N	N
cg10988336	0.0119519	0.00555157	0.0313271	0.9999	3429	N	N
cg12455309	0.0110506	0.0051329	0.0313271	0.9999	3429	N	N
cg16754613	0.00782334	0.00363385	0.0313259	0.9999	3429	N	N
cg02273797	0.00594975	0.00276352	0.0313216	0.9999	3429	N	N
cg16705097	0.00716445	0.00332766	0.0313185	0.9999	3429	N	N
cg27514703	-0.00653658	0.00303602	0.0313179	0.9999	3429	N	N
cg03878837	0.0114907	0.00533698	0.0313155	0.9999	3429	N	N
cg26799216	-0.00616498	0.00286325	0.0313073	0.9999	3429	N	N
cg06599914	-0.012021	0.00558281	0.0313015	0.9999	3429	N	N
cg02888971	0.0154139	0.00715847	0.0313	0.9999	3429	N	N
cg06092948	0.0103789	0.00482011	0.0312986	0.9999	3429	N	N
cg22561460	0.00641744	0.00298032	0.0312974	0.9999	3429	N	N
cg00924372	-0.0143003	0.00664108	0.0312942	0.9999	3429	N	N
cg26950739	0.014149	0.00657079	0.0312941	0.9999	3429	N	N
cg04284535	-0.00769721	0.00357458	0.0312936	0.9999	3429	N	N
cg11893121	0.00851446	0.00395408	0.0312922	0.9999	3429	N	N
cg02577436	-0.00661464	0.0030718	0.0312916	0.9999	3429	N	N
cg01076051	0.00577281	0.00268085	0.0312914	0.9999	3429	N	N
cg00019759	0.00590315	0.00274136	0.03129	0.9999	3429	N	N
cg24996565	0.0124689	0.00579041	0.0312895	0.9999	3312	N	N
cg03595220	0.00942838	0.00437834	0.0312862	0.9999	3429	N	N
cg07220007	0.0067991	0.00315736	0.0312861	0.9999	3429	N	N
cg20300343	0.0162522	0.00754699	0.0312818	0.9999	3429	N	N
cg21571162	0.00539497	0.00250521	0.0312798	0.9999	3312	N	N
cg09256781	-0.00656027	0.0030463	0.0312779	0.9999	3429	N	N
cg13915576	0.00822027	0.00381707	0.0312751	0.9999	3429	N	N
cg12631737	-0.00731762	0.00339792	0.0312747	0.9999	3429	N	N
cg24517380	0.0203307	0.00944032	0.0312715	0.9999	3312	N	N
cg09132215	0.00725179	0.00336729	0.0312715	0.9999	3429	N	N
cg22798873	0.00555596	0.00257976	0.0312657	0.9999	3429	N	N
cg20853889	0.0101161	0.00469709	0.0312646	0.9999	3429	N	N
cg05289701	-0.00711048	0.00330148	0.0312621	0.9999	3429	N	N
cg12052754	0.00662753	0.00307722	0.0312609	0.9999	3429	N	N
cg08290421	-0.0121418	0.00563741	0.0312572	0.9999	3429	N	N
cg10224867	0.00720228	0.00334398	0.0312554	0.9999	3429	N	N
cg09891807	-0.00711549	0.00330363	0.0312529	0.9999	3429	N	N
cg05929117	0.0100277	0.00465571	0.0312529	0.9999	3429	N	N
cg12398870	0.0075603	0.00351009	0.0312497	0.9999	3429	N	N
cg20480522	-0.00735155	0.00341316	0.0312492	0.9999	3429	N	N
cg01304814	0.0115723	0.00537275	0.0312486	0.9999	3429	N	N
cg12068791	0.00560602	0.00260269	0.0312456	0.9999	3429	N	N
cg17847044	0.0115225	0.00534946	0.0312438	0.9999	3429	N	N
cg25152136	0.00936462	0.00434763	0.0312433	0.9999	3429	N	N
cg24881289	-0.0176675	0.00820215	0.03124	0.9999	3429	N	N
cg11115976	0.0104382	0.00484584	0.0312365	0.9999	3429	N	N
cg21862529	0.00745561	0.00346092	0.0312222	0.9999	3429	N	N
cg15565081	-0.00765808	0.00355486	0.0312201	0.9999	3429	N	N
cg02789915	-0.0126221	0.00585892	0.0312134	0.9999	3429	N	N
cg04637478	0.0105	0.00487367	0.0312058	0.9999	3429	N	N
ch.6.98329815R	-0.0137032	0.00636044	0.0312053	0.9999	3429	N	N
cg20197861	0.0260614	0.0120965	0.0312047	0.9999	3429	N	N
cg14633950	-0.0126048	0.00585058	0.0312042	0.9999	3429	N	N
cg25555460	0.00777419	0.0036084	0.0312036	0.9999	3429	N	N
cg06597861	-0.00773946	0.00359224	0.0312016	0.9999	3429	N	N
cg19104196	0.00623946	0.00289592	0.0311958	0.9999	3429	N	N
cg26210003	-0.00528383	0.00245229	0.0311893	0.9999	3429	N	N
cg17160751	0.014083	0.00653603	0.0311872	0.9999	3429	N	N
cg12218747	0.0104249	0.00483817	0.0311832	0.9999	3429	N	N
cg00852398	0.00528249	0.00245151	0.0311779	0.9999	3429	N	N
cg06685514	0.00554986	0.0025755	0.0311723	0.9999	3037	N	N
cg10613815	0.0132645	0.00615512	0.0311591	0.9999	3429	N	N
cg01495332	-0.00958269	0.00444653	0.0311545	0.9999	3429	N	N
cg14784398	-0.00839127	0.00389362	0.0311514	0.9999	3429	N	N
cg10693773	-0.00647896	0.00300625	0.0311491	0.9999	3429	N	N
cg23647191	0.00652006	0.00302526	0.0311458	0.9999	3429	N	N
cg20039713	-0.00792273	0.00367601	0.0311421	0.9999	3429	N	N
cg05628390	0.00735345	0.0034118	0.0311382	0.9999	3429	N	N
cg09745246	0.00691295	0.0032074	0.0311376	0.9999	3429	N	N
cg06952660	0.0112689	0.00522838	0.0311361	0.9999	3429	N	N
cg25685838	0.0111403	0.00516846	0.0311274	0.9999	3429	N	N
cg15875654	0.0125486	0.00582175	0.0311253	0.9999	3429	N	N
cg13101087	0.0151976	0.00705063	0.0311236	0.9999	3429	N	N
cg11153912	0.0203704	0.00945039	0.0311222	0.9999	3429	N	N
cg23657185	0.0111753	0.00518444	0.031119	0.9999	3204	N	N
cg02794784	-0.0108476	0.00503238	0.0311172	0.9999	3312	N	N
cg26187123	-0.00819482	0.00380157	0.0311118	0.9999	3312	N	N
cg23219570	0.00885993	0.00411007	0.0311098	0.9999	3429	N	N
cg08076158	0.0152588	0.00707839	0.0311082	0.9999	3429	N	N
cg23109714	-0.00626241	0.00290504	0.0311067	0.9999	3429	N	N
cg19343034	0.00651829	0.00302357	0.0310975	0.9999	3429	N	N
cg06398908	-0.00637014	0.00295484	0.0310966	0.9999	3429	N	N
cg18057128	-0.017415	0.00807805	0.0310959	0.9999	3429	N	N
cg13262212	0.00656686	0.00304607	0.0310958	0.9999	3429	N	N
cg05881436	0.00808418	0.00374985	0.0310939	0.9999	3429	N	N
cg16102063	0.00562903	0.00261096	0.0310899	0.9999	3429	N	N
cg02690865	-0.00721268	0.00334551	0.0310891	0.9999	3429	N	N
cg06660012	0.00641389	0.00297497	0.0310875	0.9999	3429	N	N
cg11482719	0.0109002	0.00505574	0.0310831	0.9999	3429	N	N
cg07936336	0.0106054	0.0049187	0.0310736	0.9999	3429	N	N
cg03798603	0.00965105	0.00447606	0.0310722	0.9999	3429	N	N
cg22024112	0.0120401	0.0055838	0.0310631	0.9999	3429	N	N
cg17094014	-0.0145008	0.00672469	0.0310567	0.9999	3429	N	N
cg18720682	-0.00733198	0.00339997	0.0310458	0.9999	3312	N	N
cg01529365	0.0146671	0.00680132	0.0310444	0.9999	3429	N	N
cg18587476	0.0119559	0.005544	0.0310413	0.9999	3429	N	N
cg27288936	-0.00595539	0.00276153	0.0310402	0.9999	3429	N	N
cg04156581	0.0106976	0.00496041	0.0310375	0.9999	3429	N	N
cg10478035	0.00572878	0.00265635	0.031034	0.9999	3429	N	N
cg07693569	0.00891699	0.00413463	0.0310321	0.9999	3429	N	N
cg02569698	-0.0103086	0.00477967	0.0310238	0.9999	3429	N	N
cg03866831	-0.014301	0.00663045	0.0310157	0.9999	3312	N	N
cg27130075	-0.00828927	0.00384315	0.0310138	0.9999	3429	N	N
cg12358041	-0.00818977	0.00379698	0.0310121	0.9999	3429	N	N
cg21397592	0.00751858	0.00348577	0.031011	0.9999	3429	N	N
cg24009358	-0.0154724	0.00717314	0.0310066	0.9999	3312	N	N
cg19519293	-0.00779825	0.00361533	0.0310061	0.9999	3429	N	N
cg10463708	-0.00727454	0.00337236	0.0309974	0.9999	3429	N	N
cg20917484	-0.00772184	0.00357971	0.0309969	0.9999	3429	N	N
cg00150231	0.00582005	0.00269807	0.0309968	0.9999	3429	N	N
cg07034255	-0.00998638	0.00462931	0.0309894	0.9999	3429	N	N
cg07340447	-0.0182192	0.00844564	0.0309877	0.9999	3429	N	N
cg03308628	-0.0089262	0.00413773	0.0309847	0.9999	3429	N	N
cg05790658	0.0108934	0.00504953	0.030982	0.9999	3429	N	N
cg18774545	0.00736229	0.00341266	0.0309786	0.9999	3429	N	N
cg06931444	-0.0119874	0.00555656	0.0309785	0.9999	3429	N	N
cg16958594	0.0148739	0.00689453	0.0309782	0.9999	3429	N	N
cg13863940	-0.00604372	0.00280144	0.0309776	0.9999	3429	N	N
cg17140191	-0.00861291	0.0039923	0.0309758	0.9999	3429	N	N
cg03654058	-0.00910898	0.00422214	0.0309718	0.9999	3429	N	N
cg17802364	0.00975224	0.00452006	0.0309633	0.9999	3429	N	N
cg03246570	0.00595711	0.00276105	0.0309626	0.9999	3429	N	N
cg27070385	-0.00873854	0.0040502	0.0309623	0.9999	3429	N	N
cg11477847	-0.00541085	0.0025078	0.0309585	0.9999	3204	N	N
cg04105250	0.0107482	0.00498152	0.0309581	0.9999	3429	N	N
cg02176683	-0.00812294	0.00376474	0.0309562	0.9999	3429	N	N
cg06470727	-0.00711864	0.00329928	0.0309562	0.9999	3429	N	N
cg11136665	0.00708207	0.00328232	0.0309557	0.9999	3429	N	N
cg14628354	0.00983158	0.00455662	0.0309551	0.9999	3429	N	N
cg13267891	0.0066849	0.00309813	0.0309497	0.9999	3429	N	N
cg13994025	-0.00508624	0.00235721	0.0309481	0.9999	3429	N	N
cg20318096	0.00845668	0.00391922	0.0309478	0.9999	3429	N	N
cg15963109	-0.00651498	0.00301922	0.0309409	0.9999	3429	N	N
cg15877129	0.0118612	0.00549662	0.0309358	0.9999	3429	N	N
cg11531272	0.0110513	0.0051212	0.0309319	0.9999	3429	N	N
cg00143527	-0.00678169	0.00314265	0.0309314	0.9999	3429	N	N
cg00256226	0.0100708	0.00466656	0.0309221	0.9999	3429	N	N
cg03045620	0.00725185	0.0033603	0.0309204	0.9999	3429	N	N
cg12837306	0.028271	0.0131	0.0309202	0.9999	3429	N	N
cg02307239	0.00849197	0.00393477	0.0309134	0.9999	3429	N	N
cg09257020	0.0101653	0.00470995	0.0309081	0.9999	3429	N	N
cg15975750	0.0213893	0.00991024	0.0309042	0.9999	3429	N	N
cg20127102	0.00832931	0.00385919	0.030904	0.9999	3429	N	N
cg23818528	0.00907464	0.00420452	0.030904	0.9999	3429	N	N
cg23287466	0.00697983	0.00323386	0.0309	0.9999	3429	N	N
cg22849482	0.0124487	0.00576758	0.0308973	0.9999	3429	N	N
cg05709124	0.0144826	0.00670986	0.0308961	0.9999	3429	N	N
cg24805708	0.0077761	0.0036027	0.030896	0.9999	3429	N	N
cg17981439	0.0121385	0.00562371	0.0308925	0.9999	3429	N	N
cg08525430	-0.00657437	0.00304584	0.030891	0.9999	3429	N	N
cg04355077	0.0197526	0.0091512	0.030891	0.9999	3429	N	N
cg03745244	-0.0112613	0.00521724	0.0308901	0.9999	3429	N	N
cg07571451	0.00740887	0.00343242	0.0308893	0.9999	3429	N	N
cg15182939	0.00889272	0.00411985	0.0308884	0.9999	3429	N	N
cg08869674	-0.00771078	0.00357218	0.0308839	0.9999	3429	N	N
cg22879515	0.0142934	0.00662171	0.0308836	0.9999	3325	N	N
cg21111416	0.0103375	0.00478886	0.0308764	0.9999	3429	N	N
cg12964065	0.00781878	0.003622	0.0308744	0.9999	3429	N	N
cg14110685	0.0104398	0.00483602	0.0308685	0.9999	3429	N	N
cg20482760	-0.00812443	0.00376341	0.030866	0.9999	3429	N	N
cg04242499	0.012465	0.00577405	0.0308656	0.9999	3429	N	N
cg26792749	-0.00770736	0.00357016	0.0308637	0.9999	3429	N	N
cg19570244	0.0167616	0.0077641	0.0308614	0.9999	3429	N	N
cg07730329	0.0150741	0.00698227	0.0308565	0.9999	3429	N	N
cg01746241	0.0153569	0.00711306	0.0308526	0.9999	3429	N	N
cg06923531	-0.0104936	0.00486043	0.0308514	0.9999	3429	N	N
cg01529478	0.00839185	0.00388692	0.0308502	0.9999	3204	N	N
cg05929019	0.0090098	0.0041731	0.0308487	0.9999	3429	N	N
cg27104695	-0.0120897	0.00559952	0.0308462	0.9999	3429	N	N
cg09769104	-0.0108415	0.00502138	0.0308455	0.9999	3429	N	N
cg16430909	0.0115145	0.00533307	0.0308448	0.9999	3429	N	N
cg15475272	0.00827293	0.00383167	0.0308431	0.9999	3429	N	N
cg03991126	-0.00997083	0.00461805	0.0308425	0.9999	3429	N	N
cg06068163	0.00816321	0.00378083	0.0308421	0.9999	3429	N	N
cg03930209	0.0130254	0.00603263	0.0308382	0.9999	3429	N	N
cg08812276	-0.00593193	0.00274732	0.030837	0.9999	3429	N	N
cg06317056	-0.0158808	0.00735494	0.0308342	0.9999	3429	N	N
cg13051450	0.00847501	0.00392488	0.0308264	0.9999	3429	N	N
cg00540067	-0.00805144	0.00372867	0.0308245	0.9999	3429	N	N
cg23867146	0.00649355	0.00300715	0.0308215	0.9999	3429	N	N
cg00692559	-0.00653688	0.00302716	0.0308184	0.9999	3429	N	N
cg17942328	-0.00379963	0.00175951	0.0308134	0.9999	3429	N	N
cg26427109	0.0175993	0.00814967	0.0308104	0.9999	3429	N	N
cg06202053	0.00549606	0.00254492	0.0308023	0.9999	3429	N	N
cg13434772	-0.00744594	0.0034478	0.0308022	0.9999	3429	N	N
cg20747538	-0.00628581	0.00291058	0.0308003	0.9999	3312	N	N
cg13928782	0.00883233	0.00408969	0.030799	0.9999	3429	N	N
cg05380734	0.00505912	0.0023425	0.0307948	0.9999	3429	N	N
cg26776226	-0.00772299	0.00357589	0.0307929	0.9999	3429	N	N
cg16023551	0.0156646	0.00725298	0.0307926	0.9999	3429	N	N
cg23941354	-0.00672116	0.00311194	0.0307884	0.9999	3429	N	N
cg02080857	0.00707966	0.00327777	0.0307803	0.9999	3429	N	N
cg11111226	0.00873673	0.00404496	0.0307802	0.9999	3429	N	N
cg15282709	-0.0107059	0.00495663	0.030779	0.9999	3429	N	N
cg23221230	0.0054772	0.00253578	0.0307748	0.9999	3312	N	N
cg02250400	0.00538671	0.00249385	0.0307729	0.9999	3429	N	N
cg14603085	0.00604646	0.00279922	0.0307685	0.9999	3429	N	N
cg06857323	-0.0108492	0.00502216	0.0307525	0.9999	3429	N	N
cg08035942	-0.00501114	0.00231958	0.0307442	0.9999	3429	N	N
cg12989733	0.0126884	0.00587319	0.0307428	0.9999	3429	N	N
cg09612502	0.0100161	0.00463615	0.0307395	0.9999	3429	N	N
cg06915192	-0.00962483	0.00445501	0.0307379	0.9999	3429	N	N
cg09450823	0.00848066	0.0039254	0.030737	0.9999	3429	N	N
cg00641933	0.0114112	0.00528173	0.0307344	0.9999	3429	N	N
cg13002957	0.00940086	0.00435126	0.0307344	0.9999	3429	N	N
cg13255440	-0.00723741	0.00334985	0.0307323	0.9999	3429	N	N
cg18321827	0.00766754	0.00354892	0.030732	0.9999	3429	N	N
cg17611193	0.0070581	0.00326684	0.0307319	0.9999	3429	N	N
cg25310233	0.00725321	0.00335706	0.0307276	0.9999	3429	N	N
cg25763864	0.00720012	0.00333236	0.0307214	0.9999	3429	N	N
cg11918743	-0.00840572	0.00388981	0.0306984	0.9999	3429	N	N
cg05962239	0.0073394	0.00339635	0.0306978	0.9999	3429	N	N
cg14504269	0.00950256	0.00439734	0.030697	0.9999	3429	N	N
cg22832557	0.0111642	0.00516623	0.0306956	0.9999	3429	N	N
cg13001963	-0.00837527	0.00387563	0.0306948	0.9999	3429	N	N
cg27209741	0.0136737	0.00632706	0.0306844	0.9999	3429	N	N
cg18060965	-0.0137972	0.00638413	0.0306821	0.9999	3429	N	N
cg21145136	0.0215806	0.00998547	0.0306802	0.9999	3429	N	N
cg06549275	-0.0137501	0.00636215	0.0306772	0.9999	3429	N	N
cg10068133	0.0101358	0.00468967	0.0306722	0.9999	3429	N	N
cg04329870	0.00779725	0.00360764	0.0306708	0.9999	3429	N	N
cg13639244	0.00608587	0.00281555	0.0306548	0.9999	3429	N	N
cg12086014	0.00817603	0.00378249	0.0306533	0.9999	3429	N	N
cg13244707	-0.00753247	0.0034847	0.0306501	0.9999	3429	N	N
cg14118473	0.00943003	0.00436255	0.03065	0.9999	3429	N	N
cg03855291	-0.00948688	0.00438875	0.0306461	0.9999	3429	N	N
cg07580047	0.00626233	0.00289699	0.0306438	0.9999	3429	N	N
cg10016208	-0.00483321	0.00223575	0.0306347	0.9999	3429	N	N
cg10984178	0.0109329	0.00505729	0.0306335	0.9999	3429	N	N
cg08971281	0.0102277	0.00473107	0.030633	0.9999	3429	N	N
cg04601090	0.00720208	0.00333141	0.0306281	0.9999	3429	N	N
cg01880437	-0.00641863	0.002969	0.0306272	0.9999	3429	N	N
cg27343976	-0.0131117	0.00606467	0.0306197	0.9999	3429	N	N
cg23144143	0.00598628	0.00276883	0.0306162	0.9999	3429	N	N
cg11125315	0.011489	0.00531382	0.0306111	0.9999	3429	N	N
cg06340516	0.00743592	0.00343908	0.0306044	0.9999	3429	N	N
cg13139631	0.00648741	0.00300038	0.0306027	0.9999	3429	N	N
cg20171429	0.0112706	0.00521254	0.0306017	0.9999	3429	N	N
cg02098378	0.00942341	0.00435818	0.0306001	0.9999	3429	N	N
cg20062737	-0.0060731	0.00280871	0.0305996	0.9999	3429	N	N
cg26114951	0.00592066	0.00273814	0.0305954	0.9999	3429	N	N
cg24284497	0.0108769	0.00503021	0.0305937	0.9999	3429	N	N
cg15890849	-0.00793219	0.00366828	0.0305895	0.9999	3429	N	N
cg05401364	-0.00660912	0.00305623	0.030579	0.9999	3429	N	N
cg13834366	0.00554555	0.00256439	0.0305779	0.9999	3429	N	N
cg01252672	0.0139053	0.00643011	0.0305774	0.9999	3429	N	N
cg20777829	0.0078661	0.00363742	0.0305758	0.9999	3429	N	N
cg01125463	-0.00745511	0.00344721	0.0305682	0.9999	3429	N	N
cg23310314	0.0080505	0.0037225	0.0305672	0.9999	3429	N	N
cg01546563	0.0091293	0.00422126	0.0305647	0.9999	3429	N	N
cg22536211	-0.0132477	0.00612542	0.0305607	0.9999	3429	N	N
cg13551137	0.00884893	0.00409146	0.0305581	0.9999	3429	N	N
cg26627486	-0.00691763	0.00319848	0.0305577	0.9999	3429	N	N
cg23436576	0.014934	0.00690469	0.0305509	0.9999	3429	N	N
cg22954703	0.00652674	0.00301755	0.0305467	0.9999	3429	N	N
cg00893348	-0.011708	0.00541304	0.0305464	0.9999	3429	N	N
cg08188893	0.0126266	0.0058377	0.030545	0.9999	3429	N	N
cg14338936	0.0115476	0.00533882	0.0305447	0.9999	3429	N	N
cg08415156	0.00682762	0.0031566	0.030544	0.9999	3429	N	N
cg03222975	0.0106868	0.00494076	0.030542	0.9999	3429	N	N
cg27147350	0.0108	0.004993	0.0305393	0.9999	3429	N	N
cg10017411	-0.00592834	0.00274062	0.0305309	0.9999	3429	N	N
cg19617217	0.00886056	0.00409601	0.0305246	0.9999	3429	N	N
cg20434819	-0.0151839	0.00701897	0.0305208	0.9999	3429	N	N
cg22803560	0.0148249	0.00685271	0.0305135	0.9999	3429	N	N
cg08037727	0.00806756	0.00372918	0.0305134	0.9999	3429	N	N
cg13016732	0.0109072	0.00504169	0.0305101	0.9999	3429	N	N
cg16357287	-0.0121855	0.00563249	0.0305076	0.9999	3429	N	N
cg13928485	-0.014631	0.00676254	0.0304999	0.9999	3429	N	N
cg11751688	-0.00540247	0.00249704	0.030499	0.9999	3429	N	N
cg09581935	0.0125287	0.00579061	0.0304931	0.9999	3429	N	N
cg13923645	0.00687795	0.00317884	0.0304898	0.9999	3429	N	N
cg02288819	-0.0128314	0.00593024	0.0304858	0.9999	3429	N	N
cg09697259	0.00803505	0.00371347	0.0304831	0.9999	3429	N	N
cg18839750	0.0113238	0.00523305	0.0304718	0.9999	3429	N	N
cg10186347	-0.00873355	0.00403592	0.0304677	0.9999	3429	N	N
cg11811391	0.014482	0.0066923	0.0304665	0.9999	3429	N	N
cg01747926	-0.0158235	0.00731208	0.0304628	0.9999	3429	N	N
cg23521973	-0.0100566	0.00464698	0.0304554	0.9999	3429	N	N
cg00176672	-0.0174861	0.0080797	0.030449	0.9999	3429	N	N
cg00234616	0.00683589	0.00315858	0.0304469	0.9999	3429	N	N
cg19880185	0.00794828	0.00367253	0.030445	0.9999	3429	N	N
cg04289575	-0.00663857	0.00306735	0.0304439	0.9999	3429	N	N
cg07151644	0.0143365	0.00662393	0.0304369	0.9999	3429	N	N
cg02145932	0.0140081	0.00647214	0.0304364	0.9999	3429	N	N
cg08934319	0.0148557	0.00686374	0.0304361	0.9999	3429	N	N
cg00065048	0.00790644	0.00365295	0.0304336	0.9999	3429	N	N
cg09093477	-0.00692354	0.00319879	0.0304321	0.9999	3429	N	N
cg10376286	-0.00721861	0.00333511	0.0304315	0.9999	3429	N	N
cg24668364	-0.0110105	0.00508685	0.0304254	0.9999	3429	N	N
cg22376366	-0.0172965	0.00799084	0.0304228	0.9999	3429	N	N
cg04410834	-0.00614354	0.00283826	0.0304226	0.9999	3429	N	N
cg17748287	-0.00615611	0.00284402	0.0304197	0.9999	3429	N	N
cg00301679	0.00773671	0.00357422	0.0304192	0.9999	3429	N	N
cg01884321	-0.00719696	0.00332482	0.0304169	0.9999	3429	N	N
cg22942804	0.0109873	0.00507586	0.0304166	0.9999	3429	N	N
cg07106761	0.00707923	0.00327032	0.0304115	0.9999	3429	N	N
cg16344173	0.0053652	0.00247848	0.0304098	0.9999	3429	N	N
cg12152566	0.0109422	0.00505455	0.0304008	0.9999	3429	N	N
cg21367040	-0.00782556	0.00361486	0.0304007	0.9999	3429	N	N
cg27369328	-0.00930336	0.00429738	0.0303961	0.9999	3429	N	N
cg15291980	0.0116302	0.00537201	0.0303902	0.9999	3429	N	N
cg16506426	0.00879228	0.00406116	0.0303901	0.9999	3429	N	N
cg00516881	0.0072456	0.00334673	0.030389	0.9999	3429	N	N
cg15312943	-0.0077721	0.00358982	0.0303849	0.9999	3429	N	N
cg27550325	-0.0136761	0.00631677	0.0303845	0.9999	3312	N	N
cg14313315	-0.0107139	0.0049485	0.0303809	0.9999	3429	N	N
cg08357895	0.0117102	0.00540855	0.0303781	0.9999	3429	N	N
cg17642804	-0.00962368	0.00444483	0.030377	0.9999	3429	N	N
cg05400741	-0.00686633	0.00317127	0.030375	0.9999	3429	N	N
cg10963011	-0.00694199	0.00320612	0.0303698	0.9999	3429	N	N
cg19220923	0.00581189	0.00268411	0.030365	0.9999	3429	N	N
cg07509323	0.0134048	0.00619057	0.0303601	0.9999	3429	N	N
cg26973607	-0.011847	0.00547101	0.0303566	0.9999	3429	N	N
cg18357908	0.00977604	0.00451464	0.0303564	0.9999	3429	N	N
cg15006971	0.00605061	0.00279421	0.0303562	0.9999	3429	N	N
cg18091195	-0.00828475	0.00382585	0.0303521	0.9999	3429	N	N
cg09883431	0.00579521	0.00267607	0.0303444	0.9999	3429	N	N
cg04894671	-0.00575471	0.00265732	0.0303415	0.9999	3429	N	N
cg17237460	-0.00612299	0.00282735	0.0303396	0.9999	3429	N	N
cg17928286	0.00741237	0.00342273	0.0303396	0.9999	3429	N	N
cg11620409	-0.0132238	0.00610618	0.0303383	0.9999	3429	N	N
cg19302970	-0.00617777	0.00285262	0.0303379	0.9999	3429	N	N
cg20834073	-0.00753824	0.00348076	0.0303349	0.9999	3429	N	N
cg16938490	0.0153602	0.00709217	0.0303265	0.9999	3429	N	N
cg03679755	0.0122909	0.00567494	0.0303251	0.9999	3429	N	N
cg14510567	0.00583584	0.00269439	0.0303172	0.9999	3429	N	N
cg22476268	0.0104752	0.00483633	0.0303155	0.9999	3429	N	N
cg27355141	0.00595916	0.00275127	0.0303135	0.9999	3429	N	N
cg07011512	0.0103698	0.00478758	0.0303129	0.9999	3429	N	N
cg00990350	-0.00638967	0.00295002	0.0303128	0.9999	3429	N	N
cg16420555	0.0134569	0.00621272	0.03031	0.9999	3429	N	N
cg16849041	0.0116925	0.00539808	0.0303072	0.9999	3429	N	N
cg02595832	0.0198287	0.00915418	0.030305	0.9999	3312	N	N
cg10792302	0.014352	0.00662575	0.0303044	0.9999	3429	N	N
cg10141271	-0.00722609	0.00333594	0.0303012	0.9999	3429	N	N
cg19472956	0.0118766	0.00548284	0.0303007	0.9999	3429	N	N
cg24133115	0.0116604	0.00538298	0.0302989	0.9999	3429	N	N
cg27198553	0.00689735	0.00318413	0.0302986	0.9999	3429	N	N
cg26075417	-0.00898306	0.00414688	0.0302942	0.9999	3429	N	N
cg00933788	-0.0162097	0.00748289	0.0302928	0.9999	3429	N	N
cg06933816	-0.0159379	0.00735737	0.0302921	0.9999	3429	N	N
cg02043651	-0.00931145	0.00429827	0.0302865	0.9999	3429	N	N
cg10001378	-0.0122473	0.00565332	0.0302815	0.9999	3429	N	N
cg20815063	-0.00704029	0.00324963	0.0302739	0.9999	3429	N	N
cg25948855	-0.00761698	0.00351581	0.0302738	0.9999	3429	N	N
cg16227623	0.0135752	0.00626589	0.0302707	0.9999	3429	N	N
cg21919834	0.00806874	0.00372422	0.0302686	0.9999	3429	N	N
cg16885734	0.00623611	0.00287834	0.0302682	0.9999	3429	N	N
cg10166735	0.00507787	0.00234374	0.0302679	0.9999	3429	N	N
cg24388061	0.00720783	0.00332683	0.0302673	0.9999	3429	N	N
cg03303359	0.00599802	0.00276841	0.0302658	0.9999	3429	N	N
cg18272633	0.0060029	0.00277064	0.0302644	0.9999	3429	N	N
cg04215126	-0.00647229	0.00298728	0.0302642	0.9999	3429	N	N
cg11458214	0.00801424	0.00369889	0.0302607	0.9999	3429	N	N
cg00717825	0.00904294	0.00417358	0.030257	0.9999	3429	N	N
cg00762711	0.00880292	0.00406279	0.0302563	0.9999	3429	N	N
cg18204833	-0.00487721	0.00225089	0.0302504	0.9999	3429	N	N
cg09732364	0.00526845	0.00243142	0.0302485	0.9999	3312	N	N
cg18938150	-0.00897886	0.00414372	0.0302455	0.9999	3429	N	N
cg00036570	0.00944282	0.0043577	0.0302404	0.9999	3429	N	N
cg13672649	-0.00781142	0.00360479	0.0302384	0.9999	3429	N	N
cg25489413	0.00761099	0.00351224	0.0302357	0.9999	3312	N	N
cg26336773	0.00677908	0.00312829	0.0302329	0.9999	3429	N	N
cg26184501	0.00607936	0.00280538	0.0302323	0.9999	3429	N	N
cg10803024	0.00521536	0.00240667	0.0302316	0.9999	3429	N	N
cg01957897	0.0064699	0.00298555	0.0302295	0.9999	3429	N	N
cg23002907	0.0121448	0.00560424	0.0302295	0.9999	3429	N	N
cg22400703	0.0131491	0.00606761	0.0302278	0.9999	3429	N	N
cg22883472	0.00673642	0.00310849	0.0302269	0.9999	3429	N	N
cg21837207	0.00977803	0.00451191	0.0302227	0.9999	3429	N	N
cg24911489	0.00992771	0.00458092	0.0302206	0.9999	3429	N	N
cg01079658	-0.00526774	0.00243065	0.0302187	0.9999	3429	N	N
cg16594957	0.0101612	0.00468849	0.0302143	0.9999	3429	N	N
cg13904527	0.00817623	0.00377259	0.0302138	0.9999	3429	N	N
cg07196488	-0.00951403	0.00438985	0.0302134	0.9999	3429	N	N
cg07784757	0.0096687	0.00446116	0.0302117	0.9999	3429	N	N
cg07389273	-0.00883904	0.00407832	0.0302103	0.9999	3429	N	N
cg06398390	0.00919381	0.00424196	0.0302081	0.9999	3429	N	N
cg24865955	-0.0138674	0.0063981	0.0302026	0.9999	3429	N	N
cg05497175	-0.00863699	0.00398485	0.0301999	0.9999	3429	N	N
cg15676241	-0.00613961	0.00283251	0.0301928	0.9999	3429	N	N
cg09042458	0.00482142	0.00222435	0.0301918	0.9999	3429	N	N
cg11725972	-0.0098227	0.00453167	0.0301917	0.9999	3429	N	N
cg07753337	0.0069463	0.0032046	0.030189	0.9999	3429	N	N
cg04614053	0.0105217	0.00485402	0.0301868	0.9999	3429	N	N
cg12171781	0.00862293	0.00397801	0.0301853	0.9999	3429	N	N
cg02467735	-0.0105578	0.0048706	0.0301849	0.9999	3429	N	N
cg05821816	-0.0062652	0.00289027	0.0301824	0.9999	3429	N	N
cg22439922	-0.00745896	0.00344094	0.0301806	0.9999	3429	N	N
cg00807892	-0.00701106	0.00323429	0.0301792	0.9999	3429	N	N
cg20356241	0.0100178	0.00462132	0.0301788	0.9999	3429	N	N
cg16001451	-0.00668768	0.00308509	0.0301783	0.9999	3429	N	N
cg03968970	-0.0156737	0.00723038	0.0301771	0.9999	3325	N	N
cg03819515	0.00637956	0.00294286	0.030173	0.9999	3429	N	N
cg10821925	-0.00533814	0.00246237	0.0301671	0.9999	3429	N	N
cg15617543	-0.00797049	0.0036766	0.0301665	0.9999	3429	N	N
cg06698575	0.0079287	0.00365714	0.0301582	0.9999	3429	N	N
cg03701805	0.00845158	0.00389824	0.0301548	0.9999	3429	N	N
cg13814693	0.00879687	0.00405733	0.030148	0.9999	3429	N	N
cg05493336	0.00451534	0.00208258	0.0301475	0.9999	3429	N	N
cg12248614	0.0174678	0.00805655	0.0301471	0.9999	3429	N	N
cg10786226	-0.010839	0.00499909	0.0301443	0.9999	3429	N	N
cg12794421	0.0251061	0.0115793	0.0301441	0.9999	3429	N	N
cg11363108	-0.00838007	0.00386491	0.0301398	0.9999	3429	N	N
cg08557928	-0.0158582	0.00731369	0.0301361	0.9999	3429	N	N
cg25652742	0.0130983	0.00604084	0.030136	0.9999	3429	N	N
cg14008648	-0.00708526	0.00326765	0.0301356	0.9999	3429	N	N
cg23036852	-0.00798715	0.00368341	0.0301274	0.9999	3429	N	N
cg23910430	-0.0154717	0.00713503	0.0301271	0.9999	3037	N	N
cg26281728	0.00945441	0.00436001	0.0301254	0.9999	3429	N	N
cg12761704	-0.01129	0.00520648	0.0301249	0.9999	3429	N	N
cg21094405	-0.00847913	0.00391002	0.0301155	0.9999	3429	N	N
cg10474546	-0.00741174	0.0034178	0.0301154	0.9999	3429	N	N
cg21606490	0.0206071	0.00950261	0.0301153	0.9999	3429	N	N
cg05547895	0.0320323	0.0147709	0.0301127	0.9999	3429	N	N
cg17210535	-0.00990324	0.00456648	0.030107	0.9999	3429	N	N
cg00339740	-0.0124233	0.00572808	0.0300952	0.9999	3429	N	N
cg26384602	-0.0100421	0.00462993	0.0300866	0.9999	3429	N	N
cg16493755	0.00723197	0.00333422	0.0300817	0.9999	3429	N	N
cg05385623	0.00489307	0.00225587	0.0300794	0.9999	3429	N	N
cg04882727	-0.00714987	0.0032962	0.0300732	0.9999	3429	N	N
cg09002836	-0.00598227	0.00275786	0.0300694	0.9999	3429	N	N
cg08780020	-0.00612228	0.00282229	0.030063	0.9999	3429	N	N
cg15469321	0.0082252	0.00379142	0.0300503	0.9999	3429	N	N
cg08039576	0.00538787	0.00248352	0.0300487	0.9999	3429	N	N
cg15148064	0.0117002	0.00539294	0.0300416	0.9999	3429	N	N
cg19716484	-0.0109424	0.00504353	0.0300383	0.9999	3429	N	N
cg22972692	0.0107757	0.00496663	0.0300353	0.9999	3429	N	N
cg01145653	0.00714391	0.00329263	0.0300318	0.9999	3429	N	N
cg26000807	0.0125174	0.00576914	0.0300285	0.9999	3429	N	N
cg12670073	-0.00900543	0.00415048	0.0300273	0.9999	3429	N	N
cg11712482	0.00659834	0.00304104	0.0300248	0.9999	3429	N	N
cg19598078	-0.0116973	0.00539067	0.0300132	0.9999	3429	N	N
cg26442883	-0.00800059	0.0036868	0.0300021	0.9999	3429	N	N
cg03519441	0.00728951	0.0033591	0.030001	0.9999	3429	N	N
cg16965374	0.0079744	0.0036747	0.0300004	0.9999	3429	N	N
cg00213080	0.0064609	0.00297717	0.0299954	0.9999	3429	N	N
cg02496728	0.0143075	0.00659264	0.0299903	0.9999	3429	N	N
cg17782706	-0.00663656	0.00305787	0.0299826	0.9999	3429	N	N
cg23588462	0.0122983	0.00566628	0.029974	0.9999	3429	N	N
cg06746774	0.0140616	0.00647868	0.0299739	0.9999	3429	N	N
cg15977661	-0.0131936	0.0060784	0.0299638	0.9999	3429	N	N
cg11585767	-0.00445936	0.00205441	0.0299597	0.9999	3429	N	N
cg27140880	-0.00915946	0.00421964	0.0299558	0.9999	3429	N	N
cg12422704	-0.00597884	0.00275435	0.0299548	0.9999	3429	N	N
cg02215560	0.0069858	0.00321821	0.0299532	0.9999	3429	Y	N
cg10831725	0.0138756	0.00639214	0.0299516	0.9999	3429	N	N
cg22503060	0.0103241	0.004756	0.0299497	0.9999	3429	N	N
cg17300275	-0.00908127	0.00418335	0.0299451	0.9999	3325	N	N
cg07232033	0.00918838	0.00423268	0.0299451	0.9999	3429	N	N
cg14992155	0.0165029	0.00760216	0.0299445	0.9999	3429	N	N
cg22375610	0.005955	0.00274315	0.0299418	0.9999	3429	N	N
cg00233779	0.00534753	0.00246327	0.0299383	0.9999	3429	N	N
cg07146173	0.0140589	0.00647602	0.0299371	0.9999	3429	N	N
cg05860886	-0.0072686	0.00334811	0.0299342	0.9999	3429	N	N
cg09135201	0.00824683	0.0037986	0.0299298	0.9999	3429	N	N
cg01461824	0.0076997	0.00354658	0.0299293	0.9999	3429	N	N
cg27073066	-0.00875809	0.00403404	0.0299279	0.9999	3429	N	N
cg18025258	0.00897836	0.00413542	0.0299247	0.9999	3429	N	N
cg11898212	-0.00813497	0.00374684	0.0299195	0.9999	3429	N	N
cg07923746	-0.00661966	0.00304887	0.0299172	0.9999	3429	N	N
cg12285911	0.00757459	0.00348858	0.0299122	0.9999	3429	N	N
cg08038311	-0.00889055	0.00409465	0.0299113	0.9999	3312	N	N
cg14313310	0.010065	0.00463512	0.029897	0.9999	3429	N	N
cg16422714	-0.0127864	0.00588838	0.0298959	0.9999	3429	N	N
cg03370270	0.0107249	0.00493893	0.0298934	0.9999	3429	N	N
cg25371919	0.0109019	0.00502018	0.0298841	0.9999	3429	N	N
cg20639890	-0.00535937	0.0024679	0.0298836	0.9999	3429	N	N
cg15948410	0.0074501	0.00343059	0.0298809	0.9999	3429	N	N
cg12379383	0.00673823	0.00310273	0.0298774	0.9999	3429	N	N
cg21072629	0.0210285	0.00968287	0.0298767	0.9999	3429	N	N
cg05659242	0.00832896	0.00383519	0.0298766	0.9999	3429	N	N
cg09500531	0.0121859	0.00561087	0.0298674	0.9999	3037	N	N
cg03797687	0.0119606	0.00550696	0.0298631	0.9999	3429	N	N
cg25014247	0.00870426	0.0040076	0.0298604	0.9999	3429	N	N
cg11953609	0.0106013	0.004881	0.0298599	0.9999	3204	N	N
cg18280251	0.0077944	0.00358865	0.0298587	0.9999	3429	N	N
cg17163729	0.00574854	0.00264671	0.0298587	0.9999	3429	N	N
cg00676711	-0.0106673	0.00491099	0.0298455	0.9999	3429	N	N
cg23181844	0.0119	0.0054783	0.0298395	0.9999	3429	N	N
cg09470142	0.0127861	0.00588612	0.0298367	0.9999	3429	N	N
cg23337501	-0.0102489	0.00471795	0.029831	0.9999	3429	N	N
cg01034696	-0.0069975	0.00322116	0.0298287	0.9999	3429	N	N
cg25651984	0.0103925	0.00478396	0.0298284	0.9999	3429	N	N
cg06906087	0.00846573	0.00389699	0.0298272	0.9999	3429	N	N
cg23284099	0.0123347	0.00567795	0.029826	0.9999	3429	N	N
cg03532331	0.00993502	0.00457314	0.0298201	0.9999	3429	N	N
cg15301282	0.00840007	0.00386653	0.0298173	0.9999	3429	N	N
cg26865084	-0.00983951	0.00452905	0.0298156	0.9999	3429	N	N
cg07561894	-0.0077592	0.00357142	0.029812	0.9999	3429	N	N
cg02632227	-0.0180378	0.00830245	0.0298115	0.9999	3429	N	N
cg01641432	0.0115355	0.00530944	0.0298074	0.9999	3429	N	N
cg10302200	0.0101845	0.00468756	0.0298053	0.9999	3429	N	N
cg12999579	0.00515836	0.00237411	0.0297989	0.9999	3429	N	N
cg10674476	0.00634829	0.00292177	0.0297986	0.9999	3429	N	N
cg00012397	0.0137272	0.00631788	0.0297983	0.9999	3429	N	N
cg13306338	-0.00923908	0.00425187	0.0297845	0.9999	3429	N	N
cg14739378	-0.0134437	0.00618674	0.0297818	0.9999	3429	N	N
cg06962121	-0.00730626	0.00336225	0.0297783	0.9999	3429	N	N
cg19642470	0.00951968	0.0043808	0.0297768	0.9999	3429	N	N
cg18324824	-0.0127159	0.00585158	0.0297755	0.9999	3204	N	N
cg14633455	0.0202774	0.00933126	0.0297753	0.9999	3429	N	N
cg09012784	0.00467902	0.00215309	0.0297679	0.9999	3429	N	N
cg08204939	0.00831918	0.00382809	0.0297659	0.9999	3429	N	N
cg07590004	0.008752	0.00402713	0.0297606	0.9999	3429	N	N
cg24413235	0.00485451	0.00223373	0.02976	0.9999	3429	N	N
cg08267319	-0.0106894	0.00491853	0.0297581	0.9999	3429	N	N
cg00453808	0.0062629	0.00288169	0.0297547	0.9999	3429	N	N
cg25744214	0.0155786	0.00716801	0.0297541	0.9999	3429	N	N
cg00019366	-0.012506	0.00575421	0.0297529	0.9999	3429	N	N
cg00573330	0.0227459	0.0104654	0.0297467	0.9999	3429	N	N
cg01565608	0.00828761	0.00381303	0.0297429	0.9999	3429	N	N
cg09975316	-0.0127862	0.00588266	0.02974	0.9999	3429	N	N
cg15207742	0.0170677	0.00785241	0.0297383	0.9999	3429	N	N
cg11306119	0.00797741	0.00367017	0.0297364	0.9999	3429	N	N
cg24842260	0.0156784	0.00721308	0.029735	0.9999	3429	N	N
cg01930478	0.00584224	0.00268768	0.0297266	0.9999	3429	N	N
cg14810638	-0.013548	0.0062326	0.0297249	0.9999	3429	N	N
cg15339981	0.00844176	0.00388335	0.0297175	0.9999	3312	N	N
cg15924831	-0.00733357	0.00337351	0.0297152	0.9999	3429	N	N
cg08035105	0.0086614	0.0039843	0.0297141	0.9999	3429	N	N
cg09537279	0.00411082	0.00189097	0.0297106	0.9999	3429	N	N
cg09036203	-0.00483756	0.00222522	0.0297077	0.9999	3429	N	N
cg06391660	-0.00918704	0.00422581	0.0297029	0.9999	3429	N	N
cg13314261	0.0077846	0.00358071	0.0297022	0.9999	3429	N	N
cg14653593	0.00652724	0.00300224	0.0296958	0.9999	3429	N	N
cg18755296	0.00984968	0.00453038	0.0296948	0.9999	3429	N	N
cg12870705	0.0187455	0.00862198	0.0296935	0.9999	3429	N	N
cg14055502	-0.00912891	0.00419881	0.0296928	0.9999	3429	N	N
cg00223042	0.00610744	0.00280908	0.0296917	0.9999	3312	N	N
cg06951626	0.0123488	0.00567971	0.0296901	0.9999	3429	N	N
cg11200136	-0.00970053	0.00446163	0.0296893	0.9999	3312	N	N
cg25967957	-0.0079302	0.00364732	0.0296863	0.9999	3429	N	N
cg17140046	0.00909781	0.00418417	0.0296794	0.9999	3429	N	N
cg03609639	0.00681002	0.00313195	0.0296774	0.9999	3429	N	N
cg16777493	0.00829737	0.00381599	0.0296773	0.9999	3429	N	N
cg11295724	0.0107145	0.00492759	0.0296759	0.9999	3429	N	N
cg22737695	-0.00476132	0.00218973	0.0296758	0.9999	3429	N	N
cg18514949	0.00891733	0.00410105	0.0296751	0.9999	3312	N	N
cg13920367	0.0111381	0.00512227	0.0296723	0.9999	3429	N	N
cg13895343	0.00597929	0.00274975	0.0296685	0.9999	3429	N	N
cg13636887	-0.00699693	0.00321762	0.0296626	0.9999	3429	N	N
cg00846647	0.0133061	0.00611873	0.0296563	0.9999	3429	N	N
cg16391646	0.00756771	0.00347978	0.0296479	0.9999	3429	N	N
cg06714655	0.00923745	0.00424729	0.0296374	0.9999	3429	N	N
cg05910443	0.00955502	0.00439322	0.0296343	0.9999	3429	N	N
cg01656853	0.00575429	0.00264568	0.0296317	0.9999	3429	N	N
cg03419885	0.0110077	0.00506095	0.0296289	0.9999	3429	N	N
cg01909621	0.0101282	0.00465636	0.0296196	0.9999	3429	N	N
cg21964793	0.00635214	0.00292028	0.0296166	0.9999	3429	N	N
cg22613854	0.0112383	0.00516656	0.0296157	0.9999	3429	N	N
cg19323338	-0.00706306	0.00324709	0.0296152	0.9999	3429	N	N
cg11094122	-0.00642464	0.00295358	0.029615	0.9999	3429	N	N
cg19355263	-0.00554056	0.00254712	0.0296134	0.9999	3429	N	N
cg19526908	0.00911183	0.00418887	0.0296116	0.9999	3429	N	N
cg02142669	-0.00759649	0.00349223	0.0296109	0.9999	3429	N	N
cg11492536	-0.0181136	0.00832706	0.0296101	0.9999	3429	N	N
cg21391919	-0.00550704	0.00253155	0.0296027	0.9999	3429	N	N
cg00088688	-0.0167786	0.00771253	0.0295926	0.9999	3429	N	N
cg17668756	0.0077418	0.00355849	0.0295863	0.9999	3429	N	N
cg15362957	0.00842414	0.00387212	0.0295859	0.9999	3429	N	N
cg26818954	-0.0119774	0.00550532	0.0295851	0.9999	3429	N	N
cg11665613	0.0107876	0.00495846	0.0295848	0.9999	3429	N	N
cg05751148	-0.00586588	0.0026962	0.0295842	0.9999	3429	N	N
cg15466177	0.00862175	0.00396281	0.0295803	0.9999	3429	N	N
cg11051843	0.0141654	0.00651074	0.0295778	0.9999	3429	N	N
cg23300001	0.00688778	0.0031657	0.0295741	0.9999	3429	N	N
cg03539876	-0.00770225	0.00354004	0.0295739	0.9999	3429	N	N
cg13471791	0.00477095	0.00219276	0.0295724	0.9999	3429	N	N
cg14781374	-0.00827525	0.00380336	0.0295724	0.9999	3429	N	N
cg10502150	0.00886088	0.0040725	0.0295715	0.9999	3429	N	N
cg00905746	-0.0103402	0.00475239	0.0295706	0.9999	3429	N	N
cg20597143	0.00589116	0.00270756	0.029569	0.9999	3429	N	N
cg04221167	-0.0112554	0.00517285	0.0295662	0.9999	3429	N	N
cg03338903	0.00840227	0.00386135	0.029556	0.9999	3429	N	N
cg04493467	0.0143584	0.00659847	0.0295541	0.9999	3429	N	N
cg11500390	0.00778752	0.00357879	0.029554	0.9999	3429	N	N
cg00236766	0.0068837	0.00316336	0.02955	0.9999	3429	N	N
cg14449524	0.00623277	0.00286416	0.0295457	0.9999	3037	N	N
cg08181610	0.00875688	0.00402403	0.0295442	0.9999	3429	N	N
cg22191603	0.0109769	0.00504413	0.0295427	0.9999	3429	N	N
cg02440744	-0.0110904	0.00509627	0.0295414	0.9999	3429	N	N
cg24673101	0.00521111	0.00239453	0.0295362	0.9999	3429	N	N
cg14392283	-0.0160653	0.00738201	0.0295341	0.9999	3429	N	N
cg25673784	0.0109283	0.00502152	0.0295328	0.9999	3429	N	N
cg13126279	0.0281909	0.0129536	0.0295323	0.9999	3429	N	N
cg15075241	-0.0104655	0.00480872	0.0295288	0.9999	3429	N	N
cg26545040	0.00725572	0.00333385	0.0295271	0.9999	3429	N	N
cg05970790	-0.00734968	0.00337695	0.0295232	0.9999	3429	N	N
cg03207310	0.00855453	0.00393051	0.0295224	0.9999	3429	N	N
cg07067950	0.00840316	0.00386091	0.0295201	0.9999	3429	N	N
cg04667538	0.0136621	0.0062771	0.0295181	0.9999	3429	N	N
cg07037223	0.00642032	0.00294977	0.0295143	0.9999	3429	N	N
cg16479050	0.0078158	0.00359081	0.0295096	0.9999	3312	N	N
cg23853861	0.0130167	0.00598019	0.0295077	0.9999	3429	N	N
cg21244745	0.00766694	0.00352237	0.0295071	0.9999	3429	N	N
cg04335565	-0.0143467	0.00659097	0.029501	0.9999	3312	N	N
cg21663580	0.0137037	0.00629525	0.0294937	0.9999	3429	N	N
cg07149296	0.0121295	0.00557198	0.0294896	0.9999	3429	N	N
cg27490404	0.00517206	0.00237591	0.0294895	0.9999	3429	N	N
cg14578866	0.0101023	0.00464059	0.0294856	0.9999	3429	N	N
cg09440989	0.00684761	0.00314551	0.0294847	0.9999	3429	N	N
cg02081402	0.00609404	0.00279934	0.0294837	0.9999	3429	N	N
cg13638229	0.0152805	0.00701902	0.029479	0.9999	3429	N	N
cg00656513	0.00711895	0.00327001	0.0294774	0.9999	3429	N	N
cg07065488	0.00802016	0.00368388	0.0294731	0.9999	3429	N	N
cg04078251	-0.00620295	0.00284913	0.0294704	0.9999	3429	N	N
cg19580810	0.00655475	0.00301069	0.0294689	0.9999	3429	N	N
cg20589264	0.0120734	0.00554546	0.0294687	0.9999	3429	N	N
cg05348870	0.00437278	0.00200846	0.0294668	0.9999	3429	N	N
cg03535361	-0.00932756	0.00428419	0.0294652	0.9999	3429	N	N
cg27140872	-0.0062005	0.00284773	0.0294549	0.9999	3429	N	N
cg19903196	0.0108508	0.00498348	0.0294548	0.9999	3429	N	N
cg09176847	0.0133293	0.00612173	0.0294525	0.9999	3429	N	N
cg13139972	0.0188672	0.00866472	0.0294448	0.9999	3429	N	N
cg01805270	-0.0115295	0.00529487	0.0294443	0.9999	3429	N	N
cg00645339	0.0164742	0.00756567	0.0294438	0.9999	3429	N	N
cg00087274	0.00463645	0.00212925	0.0294433	0.9999	3429	N	N
cg24853871	0.0136763	0.00628063	0.0294401	0.9999	3429	N	N
cg21231262	-0.0148304	0.00681054	0.029438	0.9999	3429	N	N
cg12942038	0.00742484	0.00340951	0.0294294	0.9999	3429	N	N
cg16222802	0.00799601	0.00367176	0.0294279	0.9999	3429	N	N
cg06688014	0.00886151	0.00406918	0.0294274	0.9999	3429	N	N
cg15938989	0.00643071	0.00295281	0.0294187	0.9999	3429	N	N
cg12433713	0.0131235	0.00602564	0.0294107	0.9999	3429	N	N
cg24378073	-0.00993421	0.00456128	0.0294101	0.9999	3429	N	N
cg07711099	0.0078322	0.00359605	0.0294058	0.9999	3429	N	N
cg02236998	0.00788545	0.00362038	0.0294007	0.9999	3429	N	N
cg05905309	0.00790882	0.00363104	0.0293977	0.9999	3429	N	N
cg14161477	0.00825492	0.00378987	0.0293946	0.9999	3429	N	N
cg09892131	-0.00647117	0.00297093	0.0293937	0.9999	3429	N	N
cg11189268	0.00781891	0.00358967	0.0293932	0.9999	3429	N	N
cg24714313	0.0096703	0.00443962	0.0293924	0.9999	3429	N	N
cg27576259	0.00683238	0.00313667	0.0293894	0.9999	3429	N	N
cg07493516	0.0115184	0.00528793	0.0293872	0.9999	3429	N	N
cg09911399	-0.00706942	0.00324544	0.0293865	0.9999	3429	N	N
cg22504094	0.00663615	0.00304638	0.0293781	0.9999	3204	N	N
cg26857911	0.01918	0.00880461	0.0293758	0.9999	3429	N	N
cg19985041	0.0124327	0.00570712	0.0293726	0.9999	3429	N	N
cg03674127	0.0158248	0.00726424	0.0293722	0.9999	3429	N	N
cg12159023	-0.0294086	0.0134994	0.0293683	0.9999	3429	N	N
cg03738025	0.0116152	0.0053317	0.0293674	0.9999	3429	N	N
cg09595020	0.00697022	0.00319947	0.0293646	0.9999	3429	N	N
cg07341788	0.0106092	0.00486984	0.0293642	0.9999	3429	N	N
cg01095389	-0.00841676	0.00386336	0.0293606	0.9999	3429	N	N
cg25224760	-0.00982376	0.00450917	0.0293601	0.9999	3429	N	N
cg00303982	0.0130164	0.00597441	0.0293551	0.9999	3429	N	N
cg01397661	-0.00677367	0.00310902	0.0293528	0.9999	3429	N	N
cg08222800	-0.00667037	0.00306153	0.0293489	0.9999	3429	N	N
cg25730098	-0.010149	0.00465811	0.0293477	0.9999	3429	N	N
cg00358936	0.00814761	0.00373951	0.029347	0.9999	3429	N	N
cg09455182	0.0122378	0.00561669	0.0293446	0.9999	3429	N	N
cg25063631	0.00699602	0.00321062	0.0293301	0.9999	3429	N	N
cg11388228	0.00743985	0.00341414	0.0293224	0.9999	3429	N	N
cg26567801	-0.00682032	0.00312981	0.0293206	0.9999	3429	N	N
cg27657363	0.00667273	0.00306202	0.0293177	0.9999	3429	N	N
cg00901401	0.0141284	0.00648307	0.029311	0.9999	3429	N	N
cg19047340	0.00637298	0.00292421	0.0293029	0.9999	3429	N	N
cg24638203	0.0114252	0.00524224	0.0292977	0.9999	3429	N	N
cg21597797	-0.0152849	0.00701307	0.0292951	0.9999	3429	N	N
cg10587218	-0.00581435	0.00266773	0.0292935	0.9999	3429	N	N
cg00641092	0.0114937	0.00527346	0.0292918	0.9999	3429	N	N
cg00269287	0.00738874	0.00339002	0.0292905	0.9999	3429	N	N
cg24583017	-0.00894286	0.00410274	0.0292777	0.9999	3429	N	N
cg07899060	-0.0107941	0.00495202	0.0292773	0.9999	3429	N	N
cg12115302	0.0120366	0.00552151	0.029262	0.9999	3429	N	N
cg21434954	0.0109511	0.00502352	0.0292595	0.9999	3429	N	N
cg26820118	-0.00593965	0.00272461	0.0292577	0.9999	3429	N	N
cg00863007	0.0147288	0.00675588	0.029247	0.9999	3429	N	N
cg25988830	0.00750273	0.00344134	0.0292445	0.9999	3429	N	N
cg02221863	-0.0070337	0.00322609	0.0292385	0.9999	3429	N	N
cg06246114	0.0117764	0.00540133	0.0292364	0.9999	3429	N	N
cg26122129	0.00728957	0.0033434	0.0292362	0.9999	3429	N	N
cg22977942	-0.00749084	0.00343569	0.0292355	0.9999	3429	N	N
cg18210128	0.00929553	0.00426329	0.0292304	0.9999	3429	N	N
cg16013223	0.0105335	0.00483087	0.0292236	0.9999	3429	N	N
cg17388678	0.00853673	0.00391509	0.0292227	0.9999	3429	N	N
cg03825231	-0.0145408	0.00666835	0.0292157	0.9999	3429	N	N
cg16864658	0.0145549	0.0066745	0.0292073	0.9999	3429	N	N
cg03293603	-0.00690999	0.00316862	0.0292014	0.9999	3312	N	N
cg14500718	-0.0067467	0.00309347	0.0291872	0.9999	3429	N	N
cg09034795	0.00863437	0.00395881	0.0291797	0.9999	3429	N	N
cg00368687	0.0106246	0.00487133	0.0291794	0.9999	3429	N	N
cg23484278	-0.00991153	0.00454435	0.0291786	0.9999	3429	N	N
cg17936460	-0.0137566	0.00630711	0.0291743	0.9999	3429	N	N
cg17583504	0.0103059	0.00472497	0.0291714	0.9999	3429	N	N
cg12459358	-0.00660002	0.00302591	0.0291706	0.9999	3429	N	N
cg09501049	0.0110926	0.00508559	0.0291701	0.9999	3429	N	N
cg18073115	0.0111253	0.00510041	0.0291652	0.9999	3429	N	N
cg10369585	-0.00653376	0.00299542	0.0291651	0.9999	3429	N	N
cg00552805	0.00623567	0.00285855	0.0291533	0.9999	3429	N	N
cg08941173	0.00445678	0.00204306	0.0291523	0.9999	3429	N	N
cg07749597	0.00960744	0.00440416	0.0291504	0.9999	3429	N	N
cg11060349	0.0107566	0.00493088	0.0291476	0.9999	3429	N	N
cg26490839	-0.00523749	0.00240086	0.0291461	0.9999	3429	N	N
cg25586361	0.00723628	0.00331693	0.0291377	0.9999	3429	N	N
cg06259125	-0.0117831	0.00540107	0.0291372	0.9999	3429	N	N
cg13474750	0.00591946	0.00271313	0.0291254	0.9999	3429	N	N
cg07149459	-0.00650313	0.00298062	0.029124	0.9999	3429	N	N
cg20031397	-0.00692776	0.00317515	0.0291193	0.9999	3429	N	N
cg03382910	0.00666111	0.00305279	0.0291115	0.9999	3429	N	N
cg17275781	0.0120212	0.00550932	0.0291106	0.9999	3429	N	N
cg14556188	0.00707012	0.0032402	0.0291095	0.9999	3429	N	N
cg13567725	0.00372059	0.00170513	0.0291094	0.9999	3429	N	N
cg26278370	-0.00642744	0.00294555	0.0291034	0.9999	3429	N	N
cg07298431	-0.00537741	0.0024642	0.0290935	0.9999	3429	N	N
cg08307612	-0.0102169	0.00468186	0.0290925	0.9999	3429	N	N
cg03830597	-0.00959415	0.00439639	0.0290888	0.9999	3429	N	N
cg07612655	-0.00963493	0.00441507	0.0290886	0.9999	3429	N	N
cg01863510	-0.00924661	0.00423706	0.0290863	0.9999	3429	N	N
cg03642518	0.0150853	0.00691225	0.0290802	0.9999	3429	N	N
cg05671241	0.00641718	0.00294039	0.0290779	0.9999	3429	N	N
cg09146183	0.00998497	0.00457505	0.0290739	0.9999	3429	N	N
cg14532218	0.0135922	0.00622785	0.0290735	0.9999	3429	N	N
cg27420674	0.0077955	0.00357183	0.0290731	0.9999	3429	N	N
cg24752582	0.00801018	0.00367011	0.0290694	0.9999	3429	N	N
cg20594226	-0.00541136	0.00247938	0.0290693	0.9999	3429	N	N
cg21024835	0.010408	0.00476871	0.0290689	0.9999	3429	N	N
cg13550694	0.00832496	0.00381428	0.0290672	0.9999	3429	N	N
cg00009349	0.00777881	0.00356395	0.0290624	0.9999	3429	N	N
cg26023087	0.0127917	0.00586061	0.029061	0.9999	3429	N	N
cg02621571	-0.00752121	0.00344589	0.0290607	0.9999	3429	N	N
cg05544885	0.00751033	0.00344089	0.0290602	0.9999	3429	N	N
cg20495737	0.00867425	0.00397409	0.0290577	0.9999	3429	N	N
cg16742675	0.00688618	0.00315484	0.0290553	0.9999	3429	N	N
cg03426226	-0.0122149	0.0055961	0.0290545	0.9999	3429	N	N
cg04764584	-0.00761644	0.00348934	0.0290524	0.9999	3429	N	N
cg06413272	0.00843211	0.00386302	0.0290524	0.9999	3429	N	N
cg06240690	0.0104035	0.00476607	0.0290489	0.9999	3429	N	N
cg21529323	0.0106218	0.00486587	0.0290415	0.9999	3429	N	N
cg13626881	0.00581913	0.00266572	0.0290395	0.9999	3429	N	N
cg19257762	0.0102173	0.0046803	0.0290332	0.9999	3429	N	N
cg18987833	0.00934948	0.00428267	0.0290285	0.9999	3429	N	N
cg26544786	-0.00569497	0.00260858	0.0290231	0.9999	3429	N	N
cg24914278	-0.00737753	0.00337923	0.0290214	0.9999	3429	N	N
cg08468472	0.00810546	0.00371253	0.0290157	0.9999	3429	N	N
cg17647863	0.014549	0.0066637	0.0290121	0.9999	3429	N	N
cg15733055	-0.00398227	0.00182393	0.0290105	0.9999	3429	N	N
cg27202708	-0.0136816	0.00626628	0.0290086	0.9999	3429	N	N
cg16766889	0.0144668	0.00662571	0.0290043	0.9999	3429	N	N
cg03654735	0.0109448	0.00501257	0.029002	0.9999	3429	N	N
cg19007537	0.0104662	0.0047933	0.0289993	0.9999	3429	N	N
cg16982917	0.0104322	0.00477773	0.0289992	0.9999	3429	N	N
cg00005740	0.0138685	0.00635138	0.0289959	0.9999	3429	N	N
cg03317451	0.00759768	0.00347951	0.0289954	0.9999	3429	N	N
cg16527418	0.0115129	0.00527247	0.0289932	0.9999	3429	N	N
cg02871707	-0.00826682	0.0037859	0.0289928	0.9999	3429	N	N
cg06096695	-0.00533589	0.00244341	0.0289782	0.9999	3429	N	N
cg07299526	0.00699226	0.00320181	0.0289736	0.9999	3429	N	N
cg17283169	-0.00995905	0.00456016	0.0289675	0.9999	3429	N	N
cg09287190	-0.00669824	0.00306681	0.0289544	0.9999	3429	N	N
cg16619395	0.0166569	0.0076262	0.0289503	0.9999	3037	N	N
cg04477431	-0.00833043	0.00381393	0.0289465	0.9999	3429	N	N
cg12495591	0.0118599	0.00542969	0.0289429	0.9999	3429	N	N
cg11296363	-0.00903426	0.00413603	0.0289415	0.9999	3429	N	N
cg09186408	-0.016727	0.00765776	0.0289389	0.9999	3429	N	N
cg10169957	-0.012527	0.00573454	0.0289262	0.9999	3429	N	N
cg19500057	0.00465824	0.0021324	0.028925	0.9999	3429	N	N
cg15391531	0.0103556	0.00474031	0.0289197	0.9999	3429	N	N
cg25034274	-0.00774062	0.0035433	0.0289196	0.9999	3429	N	N
cg04237608	-0.0124126	0.0056819	0.0289195	0.9999	3429	N	N
cg15445281	0.0101602	0.00465044	0.0289043	0.9999	3429	N	N
cg19427701	-0.00628092	0.00287484	0.0289041	0.9999	3429	N	N
cg01588224	-0.0073013	0.00334185	0.0289031	0.9999	3429	N	N
cg01683794	0.0124993	0.0057209	0.0288998	0.9999	3429	N	N
cg22633247	0.00980614	0.00448824	0.0288995	0.9999	3429	N	N
cg27088449	-0.00473055	0.00216514	0.0288984	0.9999	3429	N	N
cg21046940	-0.00528092	0.00241694	0.0288914	0.9999	3429	N	N
cg09100338	0.0142587	0.00652564	0.0288875	0.9999	3429	N	N
cg13878010	0.00996052	0.00455847	0.0288845	0.9999	3429	N	N
cg23003832	0.0116934	0.00535108	0.0288716	0.9999	3429	N	N
cg01447854	0.00729947	0.00334036	0.0288716	0.9999	3429	N	N
cg19890879	0.0086813	0.00397259	0.0288669	0.9999	3429	N	N
cg10635443	-0.0151872	0.00694969	0.0288659	0.9999	3429	N	N
cg03894284	0.0113121	0.00517637	0.0288647	0.9999	3429	N	N
cg25792351	0.00779042	0.00356476	0.0288596	0.9999	3429	N	N
cg19188205	0.010472	0.00479152	0.0288508	0.9999	3429	N	N
cg23666588	0.0144699	0.00662075	0.0288492	0.9999	3312	N	N
cg18803257	0.0102192	0.00467564	0.0288436	0.9999	3429	N	N
cg13448197	0.0206621	0.00945358	0.0288419	0.9999	3429	N	N
cg02900441	0.0116095	0.0053116	0.0288392	0.9999	3429	N	N
cg15477144	0.0144129	0.00659399	0.0288324	0.9999	3429	N	N
cg25731866	0.00874598	0.00400118	0.0288266	0.9999	3429	N	N
cg19727491	-0.0125026	0.00571969	0.028824	0.9999	3429	N	N
cg16300553	0.0106518	0.00487297	0.0288239	0.9999	3429	N	N
cg05836725	-0.00636277	0.00291077	0.0288202	0.9999	3429	N	N
cg26708638	0.0161476	0.00738673	0.0288133	0.9999	3429	N	N
cg11084518	0.00711239	0.00325351	0.0288106	0.9999	3429	N	N
cg25755261	-0.00613501	0.00280638	0.0288089	0.9999	3429	N	N
cg13639016	0.0110539	0.00505627	0.0288031	0.9999	3429	N	N
cg01609218	0.0109562	0.00501129	0.028794	0.9999	3429	N	N
cg06054552	0.006413	0.0029332	0.0287901	0.9999	3429	N	N
cg11823921	0.0077736	0.0035553	0.0287807	0.9999	3429	N	N
cg03692563	0.00806224	0.00368718	0.0287747	0.9999	3429	N	N
cg03646096	-0.0157369	0.00719698	0.0287721	0.9999	3429	N	N
cg07465275	0.00776121	0.00354942	0.0287709	0.9999	3429	N	N
cg05534152	0.0081369	0.0037212	0.0287693	0.9999	3429	N	N
cg05163588	-0.00667298	0.00305168	0.0287678	0.9999	3429	N	N
cg00255699	-0.00734583	0.00335902	0.02875	0.9999	3429	N	N
cg00863353	0.00914062	0.00417966	0.0287478	0.9999	3429	N	N
cg05601012	-0.0103011	0.00471025	0.0287462	0.9999	3429	N	N
cg13894496	0.00877293	0.00401145	0.0287447	0.9999	3429	N	N
cg22173510	0.00871911	0.0039868	0.028743	0.9999	3429	N	N
cg22712403	-0.00464318	0.00212307	0.0287417	0.9999	3429	N	N
cg18730422	-0.0103925	0.00475192	0.0287417	0.9999	3429	N	N
cg26254393	0.0162388	0.00742487	0.0287367	0.9999	3429	N	N
cg15616940	-0.0141658	0.00647665	0.028727	0.9999	3429	N	N
cg19494188	0.0119991	0.005486	0.0287267	0.9999	3429	N	N
cg24931584	0.00617781	0.00282446	0.0287241	0.9999	3429	N	N
cg04943250	-0.00597495	0.00273164	0.0287197	0.9999	3429	N	N
cg19609502	0.0115017	0.00525833	0.028719	0.9999	3429	N	N
cg05677467	-0.0100631	0.00460064	0.0287187	0.9999	3429	N	N
cg09005399	0.00637904	0.00291629	0.0287143	0.9999	3429	N	N
cg08604885	0.0150854	0.00689649	0.0287135	0.9999	3429	N	N
cg09738918	-0.00948408	0.00433564	0.0287084	0.9999	3429	N	N
cg03632623	0.00738619	0.00337651	0.0287042	0.9999	3429	N	N
cg06314570	-0.00804749	0.00367874	0.0287011	0.9999	3429	N	N
cg08139522	-0.00787605	0.00360035	0.0287001	0.9999	3429	N	N
cg22663389	0.00762224	0.0034842	0.0286946	0.9999	3429	N	N
cg26552784	-0.0173559	0.00793298	0.0286828	0.9999	3429	N	N
cg15086383	0.00947522	0.00433087	0.0286817	0.9999	3429	N	N
cg00235887	0.0120515	0.00550829	0.0286786	0.9999	3429	N	N
cg18702935	0.00741317	0.00338809	0.0286688	0.9999	3429	N	N
cg21404476	0.00952345	0.00435236	0.0286613	0.9999	3429	N	N
cg19375336	0.00854995	0.00390743	0.0286604	0.9999	3429	N	N
cg20451680	0.00965909	0.00441429	0.0286593	0.9999	3429	N	N
cg15652212	-0.00702543	0.00321055	0.0286527	0.9999	3429	N	N
cg26673629	0.00673207	0.00307646	0.0286512	0.9999	3429	N	N
cg05029089	0.0091766	0.00419339	0.0286442	0.9999	3429	N	N
cg20991801	-0.00677142	0.0030943	0.028644	0.9999	3429	N	N
cg08953726	0.00817326	0.00373484	0.0286416	0.9999	3429	N	N
cg06761377	0.00703871	0.00321628	0.0286359	0.9999	3429	N	N
cg22008625	0.00721352	0.00329607	0.0286316	0.9999	3429	N	N
cg25460652	-0.0107515	0.00491266	0.0286312	0.9999	3429	N	N
cg03354047	0.00750432	0.00342892	0.0286304	0.9999	3429	N	N
cg27609986	0.00731609	0.00334288	0.028629	0.9999	3429	N	N
cg19758918	0.00663032	0.00302948	0.0286261	0.9999	3429	N	N
cg16075649	-0.0111746	0.00510574	0.0286239	0.9999	3429	N	N
cg03547606	-0.00835009	0.00381518	0.0286224	0.9999	3429	N	N
cg22480783	0.0256173	0.0117045	0.0286212	0.9999	3429	N	N
cg13744070	0.0103848	0.0047448	0.0286207	0.9999	3429	N	N
cg15016513	-0.00760322	0.00347355	0.0286046	0.9999	3429	N	N
cg02821380	0.0082311	0.00376029	0.0286001	0.9999	3429	N	N
cg13410609	0.00632052	0.00288736	0.0285944	0.9999	3429	N	N
cg07509704	0.0140117	0.00640081	0.0285937	0.9999	3429	N	N
cg19642433	-0.0123543	0.00564347	0.0285879	0.9999	3429	N	N
cg27048138	-0.00863025	0.00394232	0.0285873	0.9999	3429	N	N
cg08934785	-0.00603547	0.00275696	0.0285841	0.9999	3429	N	N
cg08825223	0.0149832	0.00684417	0.0285831	0.9999	3429	N	N
cg21680980	0.0132378	0.00604651	0.0285737	0.9999	3429	N	N
cg01889237	-0.00504306	0.00230347	0.0285727	0.9999	3429	N	N
cg00388812	0.0067564	0.00308602	0.0285709	0.9999	3429	N	N
cg04770705	0.0089824	0.00410268	0.028568	0.9999	3429	N	N
cg15903956	-0.00633678	0.00289429	0.0285671	0.9999	3429	N	N
cg06793484	-0.0156994	0.00717044	0.0285634	0.9999	3429	N	N
cg02628823	0.0144809	0.00661386	0.0285623	0.9999	3429	N	N
cg12726994	0.0072741	0.00332226	0.0285602	0.9999	3429	N	N
cg17018464	-0.00592225	0.00270478	0.0285569	0.9999	3429	N	N
cg03114585	0.0149557	0.00683041	0.0285547	0.9999	3429	N	N
cg15721243	0.0216831	0.00990252	0.0285495	0.9999	3429	N	N
cg08616111	0.00692843	0.00316417	0.0285494	0.9999	3429	N	N
cg25292967	0.00777795	0.0035521	0.0285479	0.9999	3429	N	N
cg27050057	-0.00753727	0.00344214	0.0285459	0.9999	3429	N	N
cg08877960	0.00542664	0.00247807	0.0285338	0.9999	3429	N	N
cg13480357	0.0120625	0.00550806	0.0285262	0.9999	3429	N	N
cg06504655	0.00649299	0.00296484	0.0285244	0.9999	3429	N	N
cg19910399	0.00866325	0.00395578	0.0285226	0.9999	3429	N	N
cg24307292	0.00848751	0.00387551	0.0285215	0.9999	3429	N	N
cg05719164	0.0145971	0.00666522	0.0285209	0.9999	3429	N	N
cg15604233	0.0135416	0.00618315	0.0285188	0.9999	3429	N	N
cg03371199	0.0178435	0.00814739	0.0285181	0.9999	3429	N	N
cg14276619	-0.00483798	0.00220899	0.0285143	0.9999	3429	N	N
cg14606586	0.0153973	0.00703011	0.0285098	0.9999	3429	N	N
cg06555661	0.00927756	0.00423592	0.0285089	0.9999	3429	N	N
cg07116631	0.00863698	0.0039434	0.028507	0.9999	3429	N	N
cg05819930	0.0105897	0.0048348	0.0285011	0.9999	3429	N	N
cg24996814	0.0124724	0.00569387	0.0284881	0.9999	3429	N	N
cg14667192	-0.00753173	0.00343822	0.0284814	0.9999	3429	N	N
cg07734926	-0.00959368	0.00437943	0.028479	0.9999	3429	N	N
cg13188519	0.0118849	0.00542531	0.0284782	0.9999	3429	N	N
cg23109323	0.0142618	0.00651031	0.028477	0.9999	3429	N	N
cg02725362	0.00904589	0.00412925	0.0284745	0.9999	3429	N	N
cg12657739	-0.0108357	0.00494608	0.0284692	0.9999	3429	N	N
cg11013793	0.00713313	0.00325599	0.0284685	0.9999	3429	N	N
cg04130952	-0.00949222	0.00433278	0.028467	0.9999	3429	N	N
cg07197585	-0.0145266	0.00663074	0.0284667	0.9999	3429	N	N
cg04705907	0.0155039	0.0070764	0.0284573	0.9999	3429	N	N
cg08311172	0.0098556	0.00449836	0.0284566	0.9999	3429	N	N
cg20315136	-0.0090882	0.00414809	0.0284565	0.9999	3429	N	N
cg12328282	-0.0149737	0.00683382	0.0284433	0.9999	3037	N	N
cg25140133	0.00576222	0.00262972	0.0284378	0.9999	3429	N	N
ch.2.47848289F	-0.0163092	0.00744291	0.0284341	0.9999	3429	N	N
cg07185584	-0.0060727	0.00277133	0.0284329	0.9999	3429	N	N
cg10821050	-0.00750883	0.00342671	0.0284326	0.9999	3429	N	N
cg25936138	0.0130196	0.00594156	0.0284325	0.9999	3429	N	N
cg09249112	-0.004532	0.00206818	0.0284299	0.9999	3429	N	N
cg02304095	-0.0102717	0.00468728	0.0284232	0.9999	3429	N	N
cg26563200	-0.0113771	0.00519165	0.0284211	0.9999	3429	N	N
cg19988558	0.00448276	0.00204557	0.0284191	0.9999	3429	N	N
cg07173760	0.0118086	0.00538842	0.0284169	0.9999	3429	N	N
cg10219093	-0.00649224	0.00296245	0.0284149	0.9999	3429	N	N
cg25980042	0.00814534	0.00371665	0.0284098	0.9999	3429	N	N
cg05316463	0.00786482	0.0035886	0.0284075	0.9999	3429	N	N
cg10063227	0.011764	0.00536746	0.0283996	0.9999	3429	N	N
cg09200294	0.00990638	0.00451984	0.0283972	0.9999	3429	N	N
cg22640233	0.00805625	0.00367563	0.0283939	0.9999	3429	N	N
cg10364087	0.00895087	0.00408347	0.0283814	0.9999	3429	N	N
cg27231912	-0.0131719	0.00600911	0.0283808	0.9999	3429	N	N
cg10496915	0.00712594	0.00325085	0.0283776	0.9999	3429	N	N
cg02544031	-0.0115529	0.00527022	0.0283712	0.9999	3429	N	N
cg26171271	0.0106792	0.00487148	0.0283653	0.9999	3429	N	N
cg19730248	0.0115596	0.00527305	0.0283644	0.9999	3429	N	N
cg08245420	0.00838903	0.00382654	0.0283559	0.9999	3429	N	N
cg08056012	-0.00771655	0.00351976	0.0283543	0.9999	3429	N	N
cg02719245	-0.0120086	0.00547748	0.0283542	0.9999	3429	N	N
cg05737842	0.00925257	0.00422034	0.0283525	0.9999	3429	N	N
cg26048523	-0.00735612	0.00335512	0.0283428	0.9999	3429	N	N
cg03598444	0.00655549	0.00298994	0.0283422	0.9999	3429	N	N
cg19608105	-0.00497637	0.00226969	0.0283412	0.9999	3429	N	N
cg23136738	0.00960219	0.0043794	0.0283376	0.9999	3429	N	N
cg07668036	-0.00982572	0.00448133	0.0283369	0.9999	3429	N	N
cg04981696	-0.00868442	0.00396067	0.0283315	0.9999	3429	N	N
cg06237826	0.00612404	0.00279294	0.0283297	0.9999	3429	N	N
cg10816687	-0.0116955	0.00533384	0.0283297	0.9999	3429	N	N
cg21670708	0.00939495	0.00428448	0.0283229	0.9999	3429	N	N
cg26931862	0.0133715	0.0060979	0.0283221	0.9999	3429	N	N
cg03339016	-0.00495854	0.00226123	0.0283184	0.9999	3429	N	N
cg15224139	-0.00520084	0.00237171	0.0283169	0.9999	3429	N	N
cg20401102	-0.0122678	0.0055943	0.0283138	0.9999	3429	N	N
cg14120075	0.00494801	0.00225629	0.0283084	0.9999	3429	N	N
cg03515829	-0.0104626	0.00477087	0.0283057	0.9999	3429	N	N
cg18708217	0.0078442	0.00357683	0.0283032	0.9999	3429	N	N
cg05625284	0.0116937	0.00533213	0.0283024	0.9999	3325	N	N
cg21028142	0.0161214	0.00735091	0.0282988	0.9999	3429	N	N
cg02386723	0.00623604	0.00284341	0.0282962	0.9999	3429	N	N
cg27507919	-0.00888691	0.00405207	0.0282947	0.9999	3429	N	N
cg00321931	-0.00500529	0.00228213	0.0282889	0.9999	3429	N	N
cg16847696	0.0210426	0.0095942	0.0282889	0.9999	3429	N	N
cg11914020	0.0108034	0.00492568	0.0282867	0.9999	3429	N	N
cg07940428	0.00943319	0.00430093	0.0282864	0.9999	3429	N	N
cg25151803	0.00681796	0.00310853	0.0282855	0.9999	3429	N	N
cg14633965	-0.0119689	0.00545688	0.0282823	0.9999	3429	N	N
cg15626350	0.0161755	0.00737469	0.0282801	0.9999	3429	N	N
cg06592416	-0.00639947	0.00291758	0.0282777	0.9999	3429	N	N
cg06435751	0.00774154	0.00352925	0.028269	0.9999	3429	N	N
cg18515527	0.00914628	0.00416965	0.0282685	0.9999	3429	N	N
cg19990151	0.00793489	0.00361737	0.0282676	0.9999	3429	N	N
cg23178714	0.00779776	0.00355459	0.0282558	0.9999	3429	N	N
cg00478333	-0.0095876	0.00437043	0.0282539	0.9999	3429	N	N
cg11897314	0.0133589	0.00608945	0.0282511	0.9999	3429	N	N
cg00633552	0.0142934	0.0065153	0.0282487	0.9999	3429	N	N
cg19263548	0.00701299	0.00319669	0.0282478	0.9999	3429	N	N
cg05767159	0.0132092	0.00602102	0.0282464	0.9999	3429	N	N
cg02201485	0.00567458	0.00258655	0.0282443	0.9999	3429	N	N
cg21144063	0.021783	0.00992894	0.028243	0.9999	3429	N	N
cg03162819	0.00908893	0.00414277	0.0282408	0.9999	3429	N	N
cg04079248	0.0139922	0.00637705	0.0282245	0.9999	3312	N	N
cg25265764	0.0132515	0.00603943	0.0282236	0.9999	3429	N	N
cg17940256	0.00816931	0.00372308	0.0282185	0.9999	3429	N	N
cg24854943	-0.00742735	0.0033848	0.028212	0.9999	3429	N	N
cg01882930	-0.0092344	0.00420817	0.0282069	0.9999	3429	N	N
cg03907612	-0.00526379	0.00239871	0.0282044	0.9999	3429	N	N
cg20201954	-0.00707213	0.00322273	0.0282029	0.9999	3429	N	N
cg24636540	0.00700001	0.00318985	0.0282021	0.9999	3429	N	N
cg08625590	0.00799506	0.00364323	0.0281997	0.9999	3429	N	N
cg00444898	0.00942979	0.00429699	0.0281987	0.9999	3429	N	N
cg17637107	-0.0111753	0.00509228	0.0281958	0.9999	3429	N	N
cg10092374	-0.00689913	0.0031437	0.0281932	0.9999	3429	N	N
cg12976424	-0.014319	0.00652414	0.0281802	0.9999	3429	N	N
cg03181618	0.010317	0.00470057	0.0281755	0.9999	3429	N	N
cg06020352	0.0133598	0.00608693	0.028175	0.9999	3429	N	N
cg14173185	-0.00994866	0.00453273	0.0281744	0.9999	3429	N	N
cg12198729	-0.0151699	0.00691152	0.0281732	0.9999	3429	N	N
cg04254690	0.00583439	0.0026581	0.0281675	0.9999	3429	N	N
cg26391702	0.00365001	0.00166287	0.0281629	0.9999	3429	N	N
cg27623451	0.0121631	0.00554105	0.0281574	0.9999	3429	N	N
cg04865659	0.00679716	0.00309638	0.0281496	0.9999	3429	N	N
cg14168941	0.0093481	0.00425841	0.0281485	0.9999	3429	N	N
cg20356510	0.00641325	0.0029214	0.0281445	0.9999	3429	N	N
cg26779912	-0.00610293	0.00278003	0.028144	0.9999	3429	N	N
cg03955683	0.00882455	0.00401978	0.0281435	0.9999	3429	N	N
cg23560159	-0.00824072	0.00375382	0.0281431	0.9999	3429	N	N
cg13521048	0.00789106	0.00359447	0.0281395	0.9999	3429	N	N
cg09683824	0.00917861	0.00418088	0.0281364	0.9999	3429	N	N
cg04977733	0.0129571	0.00590199	0.0281361	0.9999	3429	N	N
cg26664492	0.00714756	0.00325557	0.0281287	0.9999	3429	N	N
cg10696504	0.007957	0.00362418	0.0281256	0.9999	3429	N	N
cg01971132	-0.00781644	0.00356006	0.0281213	0.9999	3429	N	N
cg24512132	-0.00773738	0.00352396	0.028117	0.9999	3429	N	N
cg22373508	0.00817394	0.00372253	0.0281062	0.9999	3429	N	N
cg17557230	-0.00654315	0.00297983	0.0281054	0.9999	3429	N	N
cg15288800	0.0073604	0.00335184	0.0280971	0.9999	3429	N	N
cg00418880	0.00825679	0.00376004	0.0280967	0.9999	3429	N	N
cg25998813	0.00800958	0.00364743	0.0280955	0.9999	3429	N	N
cg12450872	0.00999365	0.00455067	0.0280859	0.9999	3429	N	N
cg03854198	0.0106326	0.0048414	0.0280787	0.9999	3429	N	N
cg02991085	0.0215863	0.00982875	0.0280749	0.9999	3429	N	N
cg18265435	-0.0125329	0.00570645	0.0280721	0.9999	3429	N	N
cg15084286	-0.0108877	0.00495725	0.0280687	0.9999	3429	N	N
cg21529778	-0.00939517	0.00427767	0.0280683	0.9999	3429	N	N
cg08450982	0.00724779	0.00329994	0.0280676	0.9999	3429	N	N
cg15592945	0.0152616	0.00694842	0.0280625	0.9999	3429	N	N
cg05656763	-0.0171184	0.00779367	0.0280601	0.9999	3429	N	N
cg18682277	0.00374092	0.00170308	0.0280517	0.9999	3429	N	N
cg18830118	0.00801297	0.00364791	0.0280496	0.9999	3429	N	N
cg12692314	-0.00692233	0.00315139	0.0280493	0.9999	3429	N	N
cg15320345	0.00923646	0.00420473	0.028043	0.9999	3429	N	N
cg07697177	0.00597836	0.00272151	0.0280417	0.9999	3429	N	N
cg27378762	0.00708827	0.00322674	0.0280399	0.9999	3429	N	N
cg03078169	0.00842443	0.00383461	0.0280244	0.9999	3429	N	N
cg14208859	0.00749553	0.00341173	0.0280213	0.9999	3429	N	N
cg14217495	0.00965788	0.00439591	0.0280193	0.9999	3429	N	N
cg25266603	-0.0124685	0.00567516	0.0280184	0.9999	3429	N	N
cg27498751	0.00896971	0.00408262	0.0280169	0.9999	3429	N	N
cg18300770	0.00893471	0.00406666	0.028016	0.9999	3429	N	N
cg07318627	0.00476662	0.00216946	0.02801	0.9999	3429	N	N
cg06282952	-0.0064233	0.00292346	0.0280091	0.9999	3429	N	N
cg14113442	-0.00783227	0.00356472	0.0280089	0.9999	3429	N	N
cg05545777	0.0164493	0.00748644	0.0280052	0.9999	3429	N	N
cg16409261	0.0132172	0.00601529	0.0280007	0.9999	3429	N	N
cg11637718	0.00722947	0.00329015	0.0279984	0.9999	3429	N	N
cg02068689	-0.00857388	0.00390197	0.0279975	0.9999	3429	N	N
cg15537254	0.0104347	0.00474815	0.0279753	0.9999	3429	N	N
cg11459591	0.00915403	0.00416518	0.0279669	0.9999	3429	N	N
cg19931975	-0.0143094	0.00651086	0.0279656	0.9999	3429	N	N
cg24869667	0.00984941	0.00448155	0.0279655	0.9999	3429	Y	N
cg19246089	-0.0108322	0.00492855	0.0279603	0.9999	3429	N	N
cg00748494	0.0215525	0.00980588	0.0279549	0.9999	3429	N	N
cg18569335	-0.00739417	0.00336411	0.0279522	0.9999	3429	N	N
cg20215454	-0.00623593	0.00283707	0.0279476	0.9999	3429	N	N
cg23468144	-0.00814366	0.00370478	0.0279386	0.9999	3429	N	N
cg06116488	0.00827347	0.00376383	0.0279382	0.9999	3312	N	N
cg00810316	-0.00966096	0.0043949	0.0279336	0.9999	3429	N	N
cg26157385	0.0128075	0.00582629	0.0279325	0.9999	3429	N	N
cg02372889	0.0156194	0.0071052	0.0279276	0.9999	3429	N	N
cg23634829	-0.009835	0.0044739	0.0279275	0.9999	3429	N	N
cg23715749	-0.00808789	0.00367912	0.0279262	0.9999	3429	N	N
cg14425347	-0.00482883	0.00219657	0.0279243	0.9999	3429	N	N
cg10083236	-0.00879783	0.00400199	0.0279231	0.9999	3429	N	N
cg12249359	0.00550128	0.00250243	0.0279225	0.9999	3429	N	N
cg25342207	-0.00922682	0.00419709	0.0279218	0.9999	3429	N	N
cg14033686	-0.00712986	0.00324318	0.0279195	0.9999	3429	N	N
cg13504907	0.00575147	0.00261615	0.0279172	0.9999	3429	N	N
cg05800683	0.0186791	0.00849648	0.0279166	0.9999	3429	N	N
cg27131958	-0.0102456	0.00466021	0.0279114	0.9999	3429	N	N
cg13394305	0.0165602	0.00753212	0.0279056	0.9999	3429	N	N
cg13466974	-0.00702856	0.00319679	0.0279042	0.9999	3429	N	N
cg16001335	-0.0115557	0.00525571	0.0279001	0.9999	3429	N	N
cg14037141	0.00682489	0.00310397	0.027895	0.9999	3429	N	N
cg21706701	0.00914247	0.00415797	0.0278935	0.9999	3429	N	N
cg21961766	0.0111374	0.00506525	0.0278923	0.9999	3429	N	N
cg16609181	-0.0164732	0.00749159	0.0278859	0.9999	3429	N	N
cg10423427	-0.0176492	0.00802635	0.0278849	0.9999	3429	N	N
cg07281633	0.00679005	0.00308789	0.0278831	0.9999	3429	N	N
cg11598353	0.00897183	0.00408005	0.0278815	0.9999	3429	N	N
cg11734790	-0.00836608	0.00380454	0.0278797	0.9999	3429	N	N
cg01183711	0.00851708	0.00387308	0.0278748	0.9999	3429	N	N
cg02010829	-0.0063881	0.00290481	0.0278672	0.9999	3429	N	N
cg26064470	0.00841497	0.00382645	0.0278667	0.9999	3429	N	N
cg05959525	-0.0054811	0.00249218	0.0278554	0.9999	3429	N	N
cg02227331	0.010824	0.00492133	0.0278487	0.9999	3429	N	N
cg23203302	0.00802738	0.0036496	0.027841	0.9999	3429	N	N
cg17609976	0.00841978	0.00382788	0.0278359	0.9999	3429	N	N
cg11571304	-0.00775895	0.00352723	0.0278259	0.9999	3429	N	N
cg21576809	0.0092838	0.00422041	0.0278254	0.9999	3429	N	N
cg04556418	-0.00777288	0.00353353	0.0278248	0.9999	3429	N	N
cg02908748	-0.00679635	0.0030896	0.0278246	0.9999	3429	N	N
cg25388971	-0.010596	0.00481685	0.0278232	0.9999	3429	N	N
cg02893231	-0.00791472	0.00359785	0.0278176	0.9999	3429	N	N
cg14568936	0.0132971	0.00604456	0.0278175	0.9999	3429	N	N
cg13357416	0.013922	0.00632849	0.0278147	0.9999	3429	N	N
cg13659252	0.00773135	0.00351436	0.0278119	0.9999	3429	N	N
cg18690368	0.0122806	0.00558204	0.0278061	0.9999	3429	N	N
cg18092351	0.0122409	0.00556394	0.0278041	0.9999	3429	N	N
cg21689075	0.00671685	0.00305303	0.0278025	0.9999	3429	N	N
cg04672622	-0.0159361	0.00724346	0.0278016	0.9999	3429	N	N
cg08834602	-0.00689138	0.00313226	0.0277979	0.9999	3429	N	N
cg23727583	-0.00696885	0.00316746	0.0277969	0.9999	3429	N	N
cg08661450	-0.0159774	0.00726187	0.027794	0.9999	3429	N	N
cg03050965	0.00615983	0.00279966	0.0277923	0.9999	3429	N	N
cg15877295	-0.00723095	0.00328637	0.0277869	0.9999	3429	N	N
cg21028463	-0.00637022	0.00289505	0.0277796	0.9999	3429	N	N
cg13171890	0.00825049	0.00374949	0.0277765	0.9999	3429	N	N
cg08993922	0.00785509	0.00356973	0.0277737	0.9999	3429	N	N
cg07665063	0.0106079	0.00482053	0.0277664	0.9999	3429	N	N
cg23010035	0.00643547	0.00292444	0.0277655	0.9999	3429	N	N
cg07237939	0.0181008	0.00822544	0.0277651	0.9999	3429	N	N
cg16625230	-0.0100467	0.00456538	0.0277622	0.9999	3429	N	N
cg03700679	0.0156088	0.00709277	0.0277596	0.9999	3429	N	N
cg19504620	-0.00779199	0.00354069	0.0277575	0.9999	3429	N	N
cg00778905	0.0174197	0.00791454	0.027738	0.9999	3429	N	N
cg26731060	-0.0106885	0.0048561	0.027732	0.9999	3429	N	N
cg13977779	0.00593136	0.00269469	0.0277269	0.9999	3429	N	N
cg18734472	-0.00827047	0.00375734	0.0277256	0.9999	3429	N	N
cg04780629	0.00933054	0.0042389	0.0277238	0.9999	3429	N	N
cg19243533	0.00674755	0.0030654	0.0277218	0.9999	3312	N	N
cg10534216	0.00767818	0.00348817	0.0277216	0.9999	3429	N	N
cg18942985	0.00930817	0.00422866	0.0277212	0.9999	3429	N	N
cg09404405	-0.0100046	0.00454502	0.0277205	0.9999	3429	N	N
cg02192678	0.00631416	0.00286844	0.0277181	0.9999	3429	N	N
cg07809909	0.00874433	0.00397242	0.0277178	0.9999	3429	N	N
cg18059891	0.00831566	0.00377746	0.0277083	0.9999	3429	N	N
cg24003306	0.0143849	0.00653426	0.0277032	0.9999	3429	N	N
ch.4.698479R	-0.00932151	0.00423423	0.0277031	0.9999	3429	N	N
cg03192775	0.0171066	0.00777038	0.0277001	0.9999	3429	N	N
cg06582782	-0.0172202	0.00782191	0.027698	0.9999	3429	N	N
cg04704064	0.00622846	0.00282898	0.0276889	0.9999	3429	N	N
cg05062179	0.00933559	0.00424013	0.0276849	0.9999	3429	N	N
cg08234953	-0.0111162	0.00504881	0.0276832	0.9999	3429	N	N
cg07760910	-0.00624025	0.00283419	0.027681	0.9999	3429	N	N
cg25818623	0.00920416	0.00418025	0.0276778	0.9999	3429	N	N
cg02500231	0.0118918	0.00540088	0.0276773	0.9999	3429	N	N
cg20796382	0.00524647	0.00238269	0.0276717	0.9999	3429	N	N
cg03751649	0.0104174	0.00473095	0.0276676	0.9999	3429	N	N
cg23724016	0.00650621	0.00295469	0.0276655	0.9999	3429	N	N
cg10262425	-0.00647933	0.00294244	0.0276635	0.9999	3429	N	N
cg08598722	-0.0121296	0.00550839	0.0276635	0.9999	3429	N	N
cg16511653	-0.00423764	0.00192432	0.0276544	0.9999	3429	N	N
cg21417130	0.00632919	0.00287407	0.0276533	0.9999	3429	N	N
cg14430974	-0.0104503	0.00474533	0.027649	0.9999	3429	N	N
cg17542852	0.0113821	0.00516776	0.0276279	0.9999	3429	N	N
cg23646383	0.00888984	0.00403613	0.0276254	0.9999	3429	N	N
cg11682124	0.0125237	0.00568594	0.0276248	0.9999	3429	N	N
cg02750385	-0.00388802	0.00176513	0.0276169	0.9999	3429	N	N
cg06944257	0.00860717	0.00390757	0.0276164	0.9999	3429	N	N
cg14305799	-0.00845301	0.00383758	0.0276163	0.9999	3429	N	N
cg07214164	0.00676689	0.00307209	0.0276156	0.9999	3429	N	N
cg18572343	0.00631517	0.002867	0.0276153	0.9999	3429	N	N
cg23655400	0.00518422	0.00235354	0.0276133	0.9999	3429	N	N
cg16735490	0.0094196	0.00427631	0.0276132	0.9999	3429	N	N
cg26875522	0.00856556	0.00388859	0.0276128	0.9999	3429	N	N
cg14347088	0.00735093	0.00333702	0.0276062	0.9999	3429	N	N
cg00994717	0.0123027	0.0055848	0.027602	0.9999	3429	N	N
cg09122655	0.00699589	0.00317568	0.0275978	0.9999	3429	N	N
cg06836181	-0.00561154	0.00254727	0.0275973	0.9999	3429	N	N
cg26281025	0.00721779	0.00327638	0.027596	0.9999	3429	N	N
cg08998593	-0.0137898	0.00625952	0.0275942	0.9999	3429	N	N
cg23214395	-0.0104575	0.00474688	0.0275934	0.9999	3429	N	N
cg02897623	-0.00668802	0.00303579	0.0275905	0.9999	3429	N	N
cg26482893	0.00661353	0.00300182	0.0275828	0.9999	3429	N	N
cg21761699	0.00893961	0.00405744	0.027576	0.9999	3429	N	N
cg05372727	-0.00873991	0.00396659	0.0275678	0.9999	3429	N	N
cg10109146	0.00637923	0.00289509	0.0275621	0.9999	3429	N	N
cg03053346	0.0112487	0.00510495	0.0275605	0.9999	3312	N	N
cg09744376	-0.0063282	0.00287183	0.0275566	0.9999	3429	N	N
cg06508395	0.00931708	0.00422807	0.0275508	0.9999	3429	N	N
cg14625154	-0.00511978	0.00232329	0.0275467	0.9999	3429	N	N
cg10227077	-0.0058306	0.00264577	0.0275422	0.9999	3429	N	N
cg25831111	-0.0101054	0.00458542	0.0275381	0.9999	3429	N	N
cg25129124	0.0138362	0.00627826	0.0275364	0.9999	3429	N	N
cg25507518	0.00849431	0.00385429	0.0275343	0.9999	3429	N	N
cg14522803	0.00533023	0.00241854	0.027531	0.9999	3429	N	N
cg13566610	0.0190521	0.00864429	0.0275232	0.9999	3429	N	N
cg00796866	0.00568043	0.00257723	0.0275183	0.9999	3429	N	N
cg25186143	-0.0105056	0.00476632	0.0275148	0.9999	3429	N	N
cg09148362	-0.012813	0.00581301	0.0275105	0.9999	3429	N	N
cg03963250	-0.0165847	0.0075241	0.0275092	0.9999	3429	N	N
cg15749748	-0.0083635	0.00379428	0.0275075	0.9999	3429	N	N
cg26260201	-0.00607318	0.00275505	0.0274976	0.9999	3429	N	N
cg00841249	0.00789315	0.00358059	0.0274943	0.9999	3429	N	N
cg10507961	-0.00819391	0.00371685	0.027487	0.9999	3429	N	N
cg18009322	0.0069077	0.00313323	0.0274781	0.9999	3429	N	N
cg16928293	-0.015557	0.007056	0.0274692	0.9999	3429	N	N
cg03207667	0.00654915	0.00297039	0.0274676	0.9999	3429	N	N
cg03983969	0.00963877	0.00437156	0.0274624	0.9999	3429	N	N
cg15727920	0.00788198	0.0035747	0.0274588	0.9999	3429	N	N
cg09812790	-0.00989818	0.0044889	0.0274516	0.9999	3429	N	N
cg06749295	0.0116166	0.00526811	0.0274484	0.9999	3429	N	N
cg11767392	-0.00268868	0.00121925	0.02744	0.9999	3429	N	N
cg03738384	-0.0125745	0.00570211	0.0274375	0.9999	3429	N	N
cg23425374	-0.00895508	0.00406075	0.0274347	0.9999	3429	N	N
cg05039548	0.00914942	0.00414887	0.0274345	0.9999	3429	N	N
cg21437157	0.00844077	0.00382751	0.0274337	0.9999	3429	N	N
cg15486454	-0.0137697	0.00624353	0.027424	0.9999	3429	N	N
cg13294846	0.0118639	0.00537925	0.0274196	0.9999	3429	N	N
cg08577384	0.00969793	0.00439714	0.0274184	0.9999	3429	N	N
cg21465150	0.0113361	0.00513974	0.0274143	0.9999	3429	N	N
cg18614984	0.00997397	0.00452212	0.0274121	0.9999	3429	N	N
cg21250931	-0.0135912	0.00616195	0.0274077	0.9999	3429	N	N
cg26819428	0.012362	0.00560464	0.0274076	0.9999	3429	N	N
cg12735852	0.0107467	0.00487232	0.0274073	0.9999	3429	N	N
cg00484671	-0.00867115	0.00393127	0.0274057	0.9999	3429	N	N
cg15127806	-0.00815624	0.00369782	0.0274057	0.9999	3429	N	N
cg10819446	-0.00966589	0.00438215	0.0274022	0.9999	3429	N	N
cg08263387	0.00725744	0.00329005	0.0273928	0.9999	3429	N	N
cg26335281	0.00961633	0.00435936	0.0273908	0.9999	3312	N	N
cg24737857	0.00771507	0.00349726	0.0273819	0.9999	3429	N	N
cg10744200	-0.0175761	0.00796722	0.0273802	0.9999	3429	N	N
cg13561592	0.0160913	0.00729405	0.0273785	0.9999	3429	N	N
cg15062711	-0.00583794	0.00264623	0.0273744	0.9999	3429	N	N
cg10139015	0.00827584	0.00375125	0.0273732	0.9999	3429	N	N
cg01379171	0.00596319	0.00270297	0.027373	0.9999	3429	N	N
cg16060635	0.00623473	0.00282601	0.0273704	0.9999	3429	N	N
cg19477600	-0.0118836	0.00538629	0.0273652	0.9999	3429	N	N
cg17455591	-0.00765339	0.0034689	0.0273638	0.9999	3429	N	N
cg05762769	0.00724634	0.00328433	0.0273605	0.9999	3429	N	N
cg10140794	0.00896165	0.00406164	0.0273554	0.9999	3312	N	N
cg15166089	0.00685628	0.00310737	0.0273518	0.9999	3429	N	N
ch.11.310923R	0.00871107	0.00394798	0.0273517	0.9999	3429	N	N
cg16151651	0.0127217	0.0057655	0.0273473	0.9999	3429	N	N
cg00750880	-0.0126156	0.00571738	0.0273469	0.9999	3429	N	N
cg21757970	0.00692126	0.00313657	0.0273395	0.9999	3429	N	N
cg05294016	0.0127714	0.00578767	0.0273379	0.9999	3429	N	N
cg09936400	0.0110562	0.00501037	0.0273378	0.9999	3312	N	N
cg05178234	0.00721546	0.00326965	0.0273284	0.9999	3429	N	N
cg27591371	-0.00596167	0.00270151	0.0273282	0.9999	3429	N	N
cg03757552	0.00876626	0.00397217	0.0273198	0.9999	3429	N	N
cg05516012	-0.00455353	0.00206329	0.0273193	0.9999	3429	N	N
cg26105015	0.00698883	0.00316672	0.0273168	0.9999	3429	N	N
cg09416615	0.00743611	0.00336932	0.0273137	0.9999	3429	N	N
cg11308037	0.00752828	0.00341106	0.0273125	0.9999	3429	N	N
cg10927968	0.0100803	0.00456732	0.0273102	0.9999	3429	N	N
cg05022028	0.0116893	0.0052963	0.0273087	0.9999	3429	N	N
cg06959142	0.00856986	0.00388289	0.0273083	0.9999	3429	N	N
cg05065100	0.00570942	0.00258686	0.027308	0.9999	3429	N	N
cg14636164	0.00933685	0.0042304	0.0273079	0.9999	3429	N	N
cg15743358	-0.00423682	0.00191963	0.0273067	0.9999	3429	N	N
cg02908900	0.0128646	0.00582858	0.0273035	0.9999	3429	N	N
cg08435945	0.00573683	0.00259907	0.0272959	0.9999	3429	N	N
cg19872353	-0.00876373	0.00397041	0.0272958	0.9999	3429	N	N
cg23236408	-0.0108461	0.00491381	0.0272956	0.9999	3429	N	N
cg18286285	0.0114648	0.00519406	0.0272932	0.9999	3429	N	N
cg12428399	0.00842233	0.00381565	0.0272923	0.9999	3204	N	N
cg17988503	0.00834974	0.00378275	0.0272916	0.9999	3312	N	N
cg11173246	-0.0100668	0.00456043	0.0272847	0.9999	3429	N	N
cg19974223	0.0105214	0.0047663	0.0272824	0.9999	3429	N	N
cg02254152	-0.0137395	0.006224	0.0272791	0.9999	3429	N	N
cg11430197	0.0106366	0.00481834	0.0272778	0.9999	3429	N	N
cg02260482	-0.00479877	0.00217378	0.0272741	0.9999	3429	N	N
cg07840538	-0.00648829	0.00293907	0.0272721	0.9999	3429	N	N
cg13649502	0.00827946	0.00375039	0.0272703	0.9999	3429	N	N
cg11292878	0.00639143	0.002895	0.0272618	0.9999	3312	N	N
cg18862562	0.00807946	0.00365948	0.0272571	0.9999	3429	N	N
cg09400966	-0.00603819	0.00273489	0.027256	0.9999	3429	N	N
cg05772935	0.00560577	0.00253883	0.0272435	0.9999	3429	N	N
cg03437914	-0.0156123	0.00707041	0.027236	0.9999	3429	N	N
cg21502476	-0.0104489	0.00473186	0.0272305	0.9999	3429	N	N
cg14318370	-0.00645687	0.00292403	0.0272298	0.9999	3429	N	N
cg25224315	0.00647835	0.00293366	0.0272248	0.9999	3429	N	N
cg23168000	0.011827	0.0053557	0.0272231	0.9999	3429	N	N
cg25396488	0.00841883	0.00381218	0.0272159	0.9999	3429	N	N
cg11393453	0.00936736	0.00424149	0.0272091	0.9999	3429	N	N
cg23869307	-0.00585072	0.0026491	0.0272044	0.9999	3429	N	N
cg10139742	0.00731444	0.0033118	0.0272025	0.9999	3429	N	N
cg22659564	0.0079105	0.0035816	0.027199	0.9999	3429	N	N
cg17507671	0.0124382	0.00563156	0.0271988	0.9999	3429	N	N
cg20099054	0.0152292	0.00689515	0.0271971	0.9999	3429	N	N
cg13311357	0.0132209	0.00598586	0.0271965	0.9999	3312	N	N
cg04006520	-0.00686626	0.00310874	0.0271959	0.9999	3429	N	N
cg27084232	-0.00940334	0.00425742	0.0271959	0.9999	3429	N	N
cg20317417	-0.00622424	0.00281803	0.0271943	0.9999	3429	N	N
cg27586390	0.0162105	0.0073392	0.0271921	0.9999	3429	N	N
cg25793785	0.008746	0.0039597	0.0271918	0.9999	3429	N	N
cg05792572	0.00626461	0.00283626	0.0271914	0.9999	3429	N	N
cg14605874	0.00943461	0.00427144	0.027191	0.9999	3429	N	N
cg02621481	0.00838686	0.00379697	0.0271865	0.9999	3429	N	N
cg11034245	0.0185419	0.00839421	0.0271819	0.9999	3429	N	N
cg03612060	0.00954009	0.00431879	0.0271767	0.9999	3429	N	N
cg04617428	-0.00827676	0.00374688	0.0271766	0.9999	3429	N	N
cg09020384	-0.0122449	0.00554315	0.0271732	0.9999	3429	N	N
cg18844382	0.0127625	0.00577741	0.0271718	0.9999	3429	N	N
cg16124935	0.0123275	0.00558036	0.0271686	0.9999	3429	N	N
cg22576033	0.00530256	0.00240026	0.0271635	0.9999	3429	N	N
cg15885734	0.0102631	0.00464566	0.0271626	0.9999	3429	N	N
cg12218895	0.00827889	0.0037475	0.0271622	0.9999	3429	N	N
cg09414264	0.0064135	0.00290309	0.0271611	0.9999	3429	N	N
cg00563495	-0.0075118	0.00340024	0.0271608	0.9999	3204	N	N
cg23505798	0.00649145	0.00293827	0.0271553	0.9999	3429	N	N
cg10815395	0.00691414	0.00312953	0.0271523	0.9999	3429	N	N
cg03597607	0.00855318	0.00387128	0.0271474	0.9999	3429	N	N
cg07131540	-0.00793051	0.00358943	0.0271466	0.9999	3429	N	N
cg13475977	0.00798559	0.00361432	0.0271446	0.9999	3429	N	N
cg00969680	0.00719433	0.00325613	0.0271419	0.9999	3429	N	N
cg07752304	0.0115534	0.00522857	0.0271279	0.9999	3429	N	N
cg23068712	0.0124551	0.00563651	0.0271248	0.9999	3429	N	N
cg17947599	0.00842689	0.00381349	0.027122	0.9999	3429	N	N
cg02480840	-0.00690165	0.0031231	0.0271142	0.9999	3429	N	N
cg23109721	0.0181391	0.00820818	0.0271139	0.9999	3429	N	N
cg12720971	0.0114035	0.00516019	0.0271123	0.9999	3429	N	N
cg21181092	0.00949683	0.00429689	0.0270939	0.9999	3429	N	N
cg14187229	0.00625873	0.00283168	0.0270874	0.9999	3429	N	N
cg06760169	-0.00698849	0.00316183	0.0270867	0.9999	3429	N	N
cg18630580	0.00784539	0.00354944	0.0270829	0.9999	3429	N	N
cg13535718	-0.00928214	0.00419923	0.0270748	0.9999	3429	N	N
cg22977254	-0.0168419	0.00761923	0.027074	0.9999	3429	N	N
cg12833765	-0.0102943	0.00465703	0.0270719	0.9999	3429	N	N
cg03066618	0.00763911	0.00345582	0.0270701	0.9999	3429	N	N
cg20504417	0.0115141	0.00520876	0.0270688	0.9999	3429	N	N
cg27556136	0.00555278	0.00251193	0.0270659	0.9999	3429	N	N
cg09163921	0.00590158	0.00266965	0.0270624	0.9999	3429	N	N
cg05796704	0.00726596	0.00328684	0.0270623	0.9999	3429	N	N
cg06879508	0.00912705	0.00412856	0.0270558	0.9999	3429	N	N
cg10084370	0.0075029	0.00339384	0.027054	0.9999	3429	N	N
cg20560141	-0.00680371	0.00307698	0.0270247	0.9999	3429	N	N
cg11896633	-0.0074675	0.00337714	0.0270225	0.9999	3429	N	N
cg11644627	-0.0114632	0.00518401	0.0270178	0.9999	3429	N	N
cg03664748	0.00753577	0.00340778	0.0270119	0.9999	3429	N	N
cg14375754	-0.00702699	0.00317768	0.0270112	0.9999	3429	N	N
cg13957827	-0.00658691	0.00297867	0.0270108	0.9999	3429	N	N
cg17560598	-0.0219358	0.00991952	0.0270098	0.9999	3312	N	N
cg17876641	0.00722242	0.00326598	0.0270077	0.9999	3429	N	N
cg17011147	0.0110409	0.00499261	0.0270044	0.9999	3429	N	N
cg05360265	-0.00700031	0.00316546	0.0270035	0.9999	3429	N	N
cg18728753	-0.00780155	0.00352772	0.0270012	0.9999	3429	N	N
cg14203179	0.00521479	0.00235798	0.0269976	0.9999	3429	N	N
cg04181644	-0.00663715	0.00300095	0.0269888	0.9999	3429	N	N
cg03631743	-0.0178316	0.00806229	0.0269854	0.9999	3429	N	N
cg18884037	0.0175942	0.00795466	0.02698	0.9999	3429	N	N
cg06069206	-0.00984887	0.00445273	0.0269755	0.9999	3429	N	N
cg19967668	0.0145199	0.00656401	0.026963	0.9999	3429	N	N
cg14231270	0.00748278	0.00338259	0.0269568	0.9999	3429	N	N
cg03540731	0.0109356	0.00494343	0.0269567	0.9999	3429	N	N
cg00806454	0.00588885	0.00266203	0.0269555	0.9999	3429	N	N
cg02386875	0.0198678	0.00898089	0.0269511	0.9999	3429	N	N
cg02920045	-0.0185974	0.00840663	0.0269505	0.9999	3429	N	N
cg16013925	-0.0104232	0.00471155	0.0269483	0.9999	3429	N	N
cg05008926	0.00618001	0.00279349	0.0269467	0.9999	3429	N	N
cg04770195	-0.0152058	0.00687285	0.026936	0.9999	3429	N	N
cg15538731	-0.0104488	0.00472272	0.0269346	0.9999	3429	N	N
cg15903571	-0.00722105	0.0032638	0.0269341	0.9999	3429	N	N
cg16363586	-0.0110464	0.00499267	0.02693	0.9999	3429	N	N
cg26924480	0.00696171	0.00314639	0.0269254	0.9999	3429	N	N
cg18181201	0.0130771	0.00591006	0.0269193	0.9999	3429	N	N
cg26060535	0.00949024	0.00428898	0.0269181	0.9999	3429	N	N
cg00410199	-0.00666892	0.00301391	0.0269174	0.9999	3204	N	N
cg22587600	0.0149343	0.00674928	0.026917	0.9999	3429	N	N
cg06732450	-0.0117471	0.00530887	0.0269159	0.9999	3429	N	N
cg26763542	0.00576212	0.00260398	0.0269105	0.9999	3429	N	N
cg00662002	0.00549634	0.00248384	0.0269084	0.9999	3429	N	N
cg00471989	-0.0105207	0.00475427	0.0269047	0.9999	3429	N	N
cg18299938	-0.00685758	0.00309885	0.0269014	0.9999	3429	N	N
cg04590184	0.0118314	0.00534639	0.0269002	0.9999	3429	N	N
cg21821108	0.00711273	0.00321409	0.0268987	0.9999	3429	N	N
cg19936912	0.00706297	0.00319158	0.0268974	0.9999	3429	N	N
cg19743820	-0.0137001	0.00619066	0.0268957	0.9999	3429	N	N
cg20625588	-0.0116867	0.00528083	0.0268953	0.9999	3429	N	N
cg08744010	-0.00595225	0.00268964	0.0268953	0.9999	3429	N	N
cg10055386	-0.00796819	0.00360055	0.0268944	0.9999	3429	N	N
cg00911873	0.0136484	0.00616721	0.0268937	0.9999	3429	N	N
cg03605404	0.00826768	0.00373585	0.0268932	0.9999	3429	N	N
cg20246863	-0.011424	0.00516205	0.0268929	0.9999	3429	N	N
cg21637033	0.00975042	0.0044058	0.0268917	0.9999	3429	N	N
cg10637512	0.0198718	0.0089792	0.0268916	0.9999	3429	N	N
cg05731816	0.00478279	0.00216113	0.0268906	0.9999	3429	N	N
cg20649017	0.00940726	0.00425054	0.0268843	0.9999	3429	N	N
cg09790117	0.00500709	0.00226226	0.0268763	0.9999	3429	N	N
cg06886736	0.0126465	0.00571367	0.0268721	0.9999	3429	N	N
cg26146306	0.0124872	0.00564163	0.0268699	0.9999	3429	N	N
cg14286550	-0.00694304	0.00313665	0.0268619	0.9999	3429	N	N
cg05766251	-0.00707242	0.0031951	0.0268617	0.9999	3429	N	N
cg23047671	-0.0104682	0.00472915	0.0268603	0.9999	3429	N	N
cg24671344	0.011409	0.00515417	0.0268596	0.9999	3429	N	N
cg00009927	0.00860582	0.00388774	0.0268578	0.9999	3429	N	N
cg20849855	0.00593664	0.00268189	0.0268558	0.9999	3429	N	N
cg07844518	-0.00549074	0.00248044	0.0268555	0.9999	3429	N	N
cg11413576	-0.00745911	0.00336964	0.0268549	0.9999	3429	N	N
cg11525011	-0.0117558	0.00531058	0.0268529	0.9999	3429	N	N
cg08043781	-0.010033	0.004532	0.0268416	0.9999	3429	N	N
cg04044356	0.00878739	0.00396934	0.0268415	0.9999	3429	N	N
cg04408162	-0.00510417	0.00230556	0.0268388	0.9999	3429	N	N
cg08476511	0.0172357	0.00778494	0.0268304	0.9999	3429	N	N
cg20340302	0.0157283	0.00710405	0.0268291	0.9999	3429	N	N
cg25796439	0.0226149	0.0102141	0.0268222	0.9999	3429	N	N
cg18885540	0.00505973	0.00228523	0.0268217	0.9999	3429	N	N
cg21004490	-0.00615696	0.00278078	0.026821	0.9999	3429	N	N
cg10826053	0.0102506	0.00462964	0.02682	0.9999	3429	N	N
cg21287554	0.0130987	0.00591596	0.0268196	0.9999	3429	N	N
cg14329673	-0.00619458	0.00279773	0.0268186	0.9999	3429	N	N
cg25502179	-0.015549	0.00702246	0.0268161	0.9999	3429	N	N
cg10908196	0.00611355	0.00276097	0.0268097	0.9999	3429	N	N
cg00435692	-0.0109868	0.00496178	0.026809	0.9999	3429	N	N
cg07030950	-0.00910775	0.0041131	0.0268064	0.9999	3429	N	N
cg18013711	0.0170404	0.00769552	0.0268063	0.9999	3429	N	N
cg11013298	0.00672415	0.00303665	0.0268063	0.9999	3429	N	N
cg14527639	0.0103378	0.0046684	0.0267995	0.9999	3429	N	N
cg19473056	0.0103864	0.00469032	0.0267985	0.9999	3429	N	N
cg07939046	0.00788761	0.00356187	0.0267972	0.9999	3429	N	N
cg12626411	0.00933064	0.00421346	0.0267957	0.9999	3429	N	N
cg13363138	0.00799544	0.00361045	0.0267927	0.9999	3429	N	N
cg25606201	-0.0110455	0.00498762	0.0267889	0.9999	3429	N	N
cg13286582	0.00659255	0.00297681	0.0267852	0.9999	3429	N	N
cg17989581	-0.0175162	0.00790923	0.026784	0.9999	3429	N	N
cg24829707	0.0118041	0.00532985	0.0267793	0.9999	3429	N	N
cg13976253	0.00512872	0.00231569	0.0267757	0.9999	3429	N	N
cg04412646	0.0165166	0.00745742	0.0267743	0.9999	3429	N	N
cg12206646	0.00820734	0.00370562	0.0267715	0.9999	3429	N	N
cg13320947	0.00757938	0.00342204	0.0267687	0.9999	3429	N	N
cg17695791	0.0106471	0.00480705	0.0267672	0.9999	3429	N	N
cg02259081	-0.01047	0.00472693	0.0267624	0.9999	3429	N	N
cg06177967	0.0115339	0.00520721	0.0267613	0.9999	3429	N	N
cg07093661	0.0077039	0.00347807	0.0267605	0.9999	3429	N	N
cg16417909	-0.00866666	0.00391271	0.0267598	0.9999	3429	N	N
cg02914422	0.0151467	0.00683821	0.0267594	0.9999	3429	N	N
cg02835756	-0.00894504	0.0040383	0.0267567	0.9999	3429	N	N
cg03469617	0.0134315	0.00606372	0.0267562	0.9999	3429	N	N
cg00413426	0.00745331	0.00336468	0.0267489	0.9999	3429	N	N
cg08573299	0.0060085	0.00271238	0.0267455	0.9999	3429	N	N
cg16109795	-0.00736741	0.00332578	0.0267433	0.9999	3429	N	N
cg04543742	-0.00802816	0.00362381	0.0267332	0.9999	3429	N	N
cg08197943	0.00976647	0.00440839	0.0267306	0.9999	3429	N	N
cg05260236	-0.00817707	0.00369089	0.0267274	0.9999	3312	N	N
cg11354991	-0.0090723	0.00409487	0.0267239	0.9999	3429	N	N
cg13728039	0.0104528	0.00471783	0.0267192	0.9999	3429	N	N
cg16769442	0.00674405	0.00304389	0.0267187	0.9999	3312	N	N
cg01976623	-0.0117763	0.00531514	0.0267184	0.9999	3429	N	N
cg26327984	0.00905959	0.0040888	0.0267113	0.9999	3429	N	N
cg21590729	0.00899704	0.00406053	0.0267098	0.9999	3429	N	N
cg20330333	-0.0128796	0.00581274	0.026708	0.9999	3429	N	N
cg18259003	0.0118915	0.00536665	0.0267039	0.9999	3429	N	N
cg00014998	0.0120076	0.00541882	0.0266984	0.9999	3429	N	N
cg08580347	-0.00834074	0.00376404	0.0266981	0.9999	3429	N	N
cg08381422	-0.00609525	0.00275068	0.0266976	0.9999	3429	N	N
cg01889169	-0.0153931	0.0069466	0.0266969	0.9999	3429	N	N
cg06258155	-0.00510284	0.00230276	0.0266936	0.9999	3429	N	N
cg15895690	0.00700962	0.00316317	0.0266909	0.9999	3429	N	N
cg24212248	0.00755534	0.00340933	0.026686	0.9999	3429	N	N
cg15139222	-0.00417021	0.00188177	0.0266841	0.9999	3429	N	N
cg23447519	0.0108165	0.00488083	0.0266835	0.9999	3429	N	N
cg18852567	0.00746952	0.0033705	0.0266816	0.9999	3429	N	N
cg00648582	-0.0171112	0.00772098	0.0266785	0.9999	3429	N	N
cg16328394	0.0110963	0.00500685	0.0266761	0.9999	3429	N	N
cg09935989	0.0127106	0.00573494	0.0266681	0.9999	3429	N	N
cg20271057	0.0114693	0.00517482	0.0266668	0.9999	3429	N	N
cg15773072	0.0107009	0.00482796	0.0266618	0.9999	3429	N	N
cg17331296	0.0123232	0.00555966	0.0266552	0.9999	3429	N	N
cg25075195	0.00368148	0.00166083	0.0266468	0.9999	3429	N	N
cg00202711	0.0129695	0.00585093	0.0266464	0.9999	3429	N	N
cg21894512	-0.0103666	0.00467648	0.0266396	0.9999	3429	N	N
cg11931558	-0.0114635	0.00517126	0.0266382	0.9999	3429	N	N
cg13182731	-0.0100715	0.00454294	0.0266265	0.9999	3429	N	N
cg13898518	-0.00809648	0.00365195	0.0266211	0.9999	3429	N	N
cg08415417	0.0168124	0.00758292	0.0266136	0.9999	3429	N	N
cg22749051	-0.0161204	0.0072708	0.0266132	0.9999	3429	N	N
cg24399349	0.00733163	0.00330671	0.0266096	0.9999	3429	N	N
cg15243542	-0.0099312	0.00447914	0.0266088	0.9999	3429	N	N
cg11392776	0.00756854	0.00341345	0.0266047	0.9999	3429	N	N
cg10160023	0.00604235	0.00272513	0.0266045	0.9999	3429	N	N
cg21918786	0.018901	0.00852391	0.026595	0.9999	3429	N	N
cg19318393	0.00982901	0.00443253	0.0265907	0.9999	3429	N	N
cg03552937	-0.0058289	0.00262859	0.026589	0.9999	3429	N	N
cg00535618	0.00408611	0.00184266	0.0265884	0.9999	3429	N	N
cg23475963	-0.00603224	0.00272026	0.0265876	0.9999	3429	N	N
cg06410591	0.0128244	0.00578307	0.0265833	0.9999	3429	N	N
cg02254898	-0.00778291	0.00350963	0.0265828	0.9999	3429	N	N
cg07536627	0.0101396	0.00457229	0.0265807	0.9999	3204	N	N
cg15059371	0.0100383	0.00452654	0.0265791	0.9999	3429	N	N
cg15001016	0.0149574	0.00674463	0.0265774	0.9999	3429	N	N
cg22812955	0.00728758	0.00328606	0.0265734	0.9999	3429	N	N
cg20893579	0.00950262	0.00428463	0.0265659	0.9999	3429	N	N
cg20080320	0.00744563	0.00335711	0.0265636	0.9999	3429	N	N
cg22801736	0.00975375	0.00439766	0.0265589	0.9999	3429	N	N
cg22718540	-0.00570712	0.00257309	0.0265548	0.9999	3429	N	N
cg13911862	0.00464066	0.00209222	0.0265511	0.9999	3429	N	N
cg13897914	0.0170425	0.00768342	0.0265486	0.9999	3429	N	N
cg00669918	0.00712388	0.00321165	0.0265455	0.9999	3429	N	N
cg04788993	0.00889371	0.00400948	0.0265433	0.9999	3429	N	N
cg20274304	-0.019812	0.0089315	0.0265401	0.9999	3429	N	N
cg10533694	-0.0166884	0.00752297	0.0265326	0.9999	3429	N	N
cg26619035	0.00711594	0.00320762	0.0265245	0.9999	3429	N	N
cg27334271	-0.00903159	0.0040711	0.0265232	0.9999	3429	N	N
cg15036475	-0.00760072	0.00342609	0.0265218	0.9999	3429	N	N
cg12479696	0.00740643	0.00333802	0.0264995	0.9999	3429	N	N
cg16411895	-0.00882692	0.0039782	0.0264989	0.9999	3429	N	N
cg04348296	0.00891457	0.00401763	0.0264962	0.9999	3429	N	N
cg17202313	0.0155227	0.00699562	0.0264919	0.9999	3429	N	N
cg21516384	-0.0197557	0.00890299	0.0264868	0.9999	3429	N	N
cg01567825	0.0162452	0.00732081	0.0264833	0.9999	3429	N	N
cg17676327	-0.00664135	0.00299287	0.0264829	0.9999	3429	N	N
cg14712531	0.0165365	0.00745203	0.0264829	0.9999	3429	N	N
cg08167560	0.0126134	0.00568411	0.0264822	0.9999	3429	N	N
cg12549906	0.00543698	0.00245008	0.02648	0.9999	3429	N	N
cg14139051	-0.010287	0.00463558	0.0264773	0.9999	3429	N	N
cg19352605	0.00553556	0.00249429	0.0264669	0.9999	3429	N	N
cg17343483	-0.00711577	0.00320624	0.0264632	0.9999	3429	N	N
cg07186094	0.0169973	0.00765864	0.0264624	0.9999	3429	N	N
cg18294483	-0.00763786	0.00344134	0.0264565	0.9999	3429	N	N
cg01297721	0.00853779	0.00384665	0.0264499	0.9999	3429	N	N
cg00920337	0.00853258	0.00384428	0.026449	0.9999	3429	N	N
cg12446644	0.0075573	0.00340471	0.0264419	0.9999	3429	N	N
cg13395868	0.00681842	0.00307182	0.0264415	0.9999	3429	N	N
cg15203214	0.0143194	0.00645111	0.0264402	0.9999	3429	N	N
cg02737219	-0.00725101	0.00326666	0.0264388	0.9999	3429	N	N
cg06757180	-0.0186591	0.00840603	0.0264373	0.9999	3429	N	N
cg02673256	-0.005836	0.00262915	0.0264372	0.9999	3429	N	N
cg13461718	-0.0129719	0.00584385	0.0264352	0.9999	3429	N	N
cg19013620	0.0118149	0.00532255	0.0264331	0.9999	3429	N	N
cg13908833	0.00602204	0.00271282	0.0264294	0.9999	3429	N	N
cg20410810	0.0128158	0.00577298	0.0264214	0.9999	3429	N	N
cg26885821	0.0198887	0.00895866	0.0264151	0.9999	3429	N	N
cg25090742	0.0141157	0.00635779	0.0264039	0.9999	3429	N	N
cg12212206	-0.00908065	0.00408993	0.026402	0.9999	3429	N	N
cg23510527	-0.00848667	0.00382232	0.0263986	0.9999	3429	N	N
cg22697517	0.00939463	0.00423108	0.0263928	0.9999	3429	N	N
cg12837905	0.00963431	0.00433897	0.0263907	0.9999	3312	N	N
cg16706240	0.005201	0.00234233	0.0263886	0.9999	3429	N	N
cg19404444	0.00947438	0.00426674	0.0263834	0.9999	3429	N	N
cg26679144	0.0114098	0.00513825	0.0263808	0.9999	3429	N	N
cg05657709	0.00815126	0.00367065	0.0263743	0.9999	3429	N	N
cg04384810	-0.00794307	0.00357685	0.0263722	0.9999	3429	N	N
cg27102297	0.00680673	0.00306515	0.0263722	0.9999	3037	N	N
cg02867123	-0.00766908	0.00345345	0.0263711	0.9999	3429	N	N
cg13022174	-0.00443495	0.00199708	0.0263701	0.9999	3429	N	N
cg24512731	0.0188035	0.00846727	0.0263693	0.9999	3429	N	N
cg21820127	-0.00751436	0.00338371	0.0263685	0.9999	3429	N	N
cg09352107	0.00702504	0.00316315	0.0263579	0.9999	3429	N	N
cg22823273	-0.0119152	0.00536492	0.0263545	0.9999	3429	N	N
cg07690734	-0.0172068	0.00774747	0.0263539	0.9999	3429	N	N
cg20632873	-0.00862184	0.00388196	0.0263511	0.9999	3429	N	N
cg15212349	0.00970451	0.00436941	0.0263502	0.9999	3429	N	N
cg01657995	-0.0100767	0.00453692	0.0263476	0.9999	3429	N	N
cg14027204	0.0066127	0.00297723	0.026345	0.9999	3429	N	N
cg13859441	0.00709324	0.00319353	0.0263421	0.9999	3429	N	N
cg26262157	0.00847363	0.00381498	0.0263411	0.9999	3429	N	N
cg18689295	0.00515818	0.00232223	0.0263362	0.9999	3429	N	N
cg05518050	0.0045776	0.00206079	0.0263319	0.9999	3429	N	N
cg03699623	0.010586	0.00476554	0.026326	0.9999	3429	N	N
cg15993458	-0.00985128	0.00443409	0.0263025	0.9999	3429	N	N
cg04655278	0.00642774	0.00289313	0.0263019	0.9999	3429	N	N
cg18058532	-0.00827825	0.00372598	0.0262992	0.9999	3429	N	N
cg00502746	0.00757889	0.00341108	0.0262936	0.9999	3429	N	N
cg20003138	-0.00682552	0.003072	0.0262936	0.9999	3429	N	N
cg26998274	0.0102133	0.00459672	0.026292	0.9999	3429	N	N
cg09484559	0.012252	0.0055141	0.0262874	0.9999	3429	N	N
cg04732193	0.0106655	0.00480003	0.0262858	0.9999	3429	N	N
cg11435167	0.00869186	0.00391166	0.0262807	0.9999	3429	N	N
cg11072794	0.00935797	0.00421135	0.0262776	0.9999	3429	N	N
cg12198605	0.0092654	0.00416962	0.026275	0.9999	3429	N	N
cg08757730	0.00451647	0.0020325	0.0262748	0.9999	3429	N	N
cg07192047	-0.00936545	0.00421463	0.0262747	0.9999	3429	N	N
cg01245393	-0.00960739	0.00432343	0.0262717	0.9999	3429	N	N
cg17319007	0.0101908	0.00458574	0.0262638	0.9999	3429	N	N
cg24463309	-0.00930085	0.00418517	0.0262607	0.9999	3312	N	N
cg07045469	0.0167291	0.00752766	0.0262597	0.9999	3429	N	N
cg07256206	0.0140944	0.00634191	0.0262544	0.9999	3429	N	N
cg15331837	0.00757922	0.00341031	0.0262533	0.9999	3429	N	N
cg20767936	-0.00655756	0.00295054	0.0262499	0.9999	3429	N	N
cg12045715	0.00784493	0.00352978	0.0262498	0.9999	3429	N	N
cg02234043	0.00923025	0.0041529	0.0262424	0.9999	3429	N	N
cg05590616	-0.00582077	0.00261879	0.0262365	0.9999	3429	N	N
cg13450005	0.00747301	0.00336199	0.0262298	0.9999	3429	N	N
cg07395930	0.00793192	0.00356833	0.0262249	0.9999	3429	N	N
cg25976932	0.00852896	0.00383691	0.0262245	0.9999	3429	N	N
cg05057910	0.0145707	0.00655485	0.0262234	0.9999	3429	N	N
cg02474858	-0.0115006	0.00517361	0.0262196	0.9999	3429	N	N
cg07138793	0.0118282	0.00532091	0.0262183	0.9999	3429	N	N
cg13272839	-0.00691699	0.0031115	0.0262128	0.9999	3429	N	N
cg19846927	0.0128253	0.0057692	0.0262116	0.9999	3429	N	N
cg06657050	0.0113173	0.00509082	0.0262108	0.9999	3429	N	N
cg12851049	0.00553035	0.0024877	0.0262106	0.9999	3429	N	N
cg00454734	-0.0130784	0.00588272	0.0262029	0.9999	3429	N	N
cg10433819	0.0143783	0.00646726	0.0261994	0.9999	3429	N	N
cg23590273	0.0199504	0.00897336	0.0261961	0.9999	3429	N	N
cg14311362	-0.0141736	0.0063747	0.0261882	0.9999	3429	N	N
cg03647559	-0.0103299	0.00464587	0.0261844	0.9999	3429	N	N
cg03397442	-0.0115401	0.00519008	0.0261832	0.9999	3429	N	N
cg04869514	-0.0227975	0.010253	0.0261824	0.9999	3429	N	N
cg22193702	-0.00948556	0.00426597	0.0261794	0.9999	3429	N	N
cg20815571	0.00772569	0.00347449	0.026179	0.9999	3429	N	N
cg08722366	-0.0121662	0.00547139	0.026175	0.9999	3429	N	N
cg13999143	-0.0117379	0.00527872	0.0261734	0.9999	3429	N	N
cg11116274	0.00929145	0.00417841	0.0261699	0.9999	3429	N	N
cg05640294	0.00644197	0.00289697	0.0261692	0.9999	3429	N	N
cg11251877	0.0141795	0.00637642	0.0261659	0.9999	3429	N	N
cg14334911	0.00724674	0.0032588	0.0261654	0.9999	3429	N	N
cg11652360	0.00932377	0.00419281	0.0261652	0.9999	3429	N	N
cg16625683	-0.00946513	0.0042563	0.0261624	0.9999	3429	N	N
cg25518400	0.00901922	0.00405555	0.0261538	0.9999	3429	N	N
cg24813038	0.00869336	0.00390864	0.0261392	0.9999	3429	N	N
cg11744524	0.00917466	0.00412498	0.0261369	0.9999	3429	N	N
cg11603443	0.0101519	0.00456436	0.0261364	0.9999	3429	N	N
cg18616175	-0.00619585	0.00278568	0.0261362	0.9999	3429	N	N
cg01820213	-0.0165167	0.00742577	0.0261325	0.9999	3429	N	N
cg27121959	0.00781808	0.00351492	0.0261315	0.9999	3429	N	N
cg01532436	0.0173853	0.00781625	0.0261314	0.9999	3429	N	N
cg08559772	0.00838347	0.00376911	0.0261309	0.9999	3429	N	N
cg07333191	0.00826959	0.00371785	0.0261288	0.9999	3429	N	N
cg03622666	-0.0107357	0.00482625	0.0261187	0.9999	3429	N	N
cg01107741	-0.0112294	0.0050482	0.0261186	0.9999	3429	N	N
cg06444515	-0.00688926	0.00309705	0.0261173	0.9999	3429	N	N
cg04103052	-0.0109322	0.00491449	0.0261166	0.9999	3312	N	N
cg04840203	-0.00863318	0.00388071	0.0261054	0.9999	3429	N	N
cg13320539	0.00630002	0.00283189	0.0261034	0.9999	3429	N	N
cg09605494	0.00789539	0.00354894	0.0260999	0.9999	3429	N	N
cg19146067	0.00555007	0.00249471	0.0260989	0.9999	3429	N	N
cg03210257	0.0116062	0.00521664	0.0260924	0.9999	3429	N	N
cg12334871	0.00903998	0.00406293	0.026082	0.9999	3429	N	N
cg13059719	0.00913783	0.00410673	0.0260755	0.9999	3429	N	N
cg27469726	0.00696377	0.00312965	0.0260749	0.9999	3429	N	N
cg00974761	-0.0116161	0.00522034	0.0260707	0.9999	3429	N	N
cg23360190	-0.012072	0.00542524	0.0260704	0.9999	3429	N	N
cg07357324	-0.0119974	0.00539149	0.0260647	0.9999	3429	N	N
cg01287788	0.00694297	0.00311998	0.0260596	0.9999	3429	N	N
cg02588659	-0.0056413	0.00253504	0.0260589	0.9999	3429	N	N
cg00929493	0.0082243	0.00369565	0.0260544	0.9999	3429	N	N
cg05540221	-0.0156297	0.00702325	0.026053	0.9999	3429	N	N
cg15575700	0.0138652	0.00623036	0.026053	0.9999	3429	N	N
cg12639990	0.0149745	0.00672862	0.0260483	0.9999	3429	N	N
cg27447677	-0.00713182	0.00320458	0.0260471	0.9999	3429	N	N
cg04165835	0.00881079	0.00395897	0.0260458	0.9999	3429	N	N
cg25793521	0.0153986	0.006919	0.0260441	0.9999	3429	N	N
cg26287240	0.0101796	0.00457336	0.0260245	0.9999	3429	N	N
cg20314548	0.00661544	0.00297208	0.0260235	0.9999	3429	N	N
cg02891686	0.00845756	0.0037996	0.0260203	0.9999	3429	N	N
cg11633102	-0.0110855	0.00498018	0.0260191	0.9999	3429	N	N
cg01207916	-0.0103563	0.00465254	0.0260186	0.9999	3429	N	N
cg06953325	-0.016644	0.00747698	0.0260117	0.9999	3429	N	N
cg10975897	0.00737239	0.00331183	0.0260091	0.9999	3429	N	N
cg16170935	-0.00564533	0.00253598	0.0260079	0.9999	3429	N	N
cg16761276	-0.0101016	0.00453732	0.025991	0.9999	3429	N	N
cg10474377	0.00711396	0.00319531	0.0259892	0.9999	3429	N	N
cg18424841	0.0132509	0.00595176	0.0259888	0.9999	3429	N	N
cg07203024	0.00924562	0.00415271	0.025987	0.9999	3429	N	N
cg01083029	0.013243	0.00594816	0.0259869	0.9999	3429	N	N
cg12818699	0.00829631	0.00372628	0.0259852	0.9999	3429	N	N
cg09305161	0.00790456	0.00355026	0.0259827	0.9999	3429	N	N
cg18609779	0.00963862	0.00432906	0.0259811	0.9999	3429	N	N
cg20714715	0.0088017	0.00395309	0.0259783	0.9999	3429	N	N
cg08990264	0.0115085	0.00516863	0.0259731	0.9999	3429	N	N
cg20488341	0.00780982	0.00350738	0.0259684	0.9999	3429	N	N
cg19519630	0.00506459	0.00227442	0.0259632	0.9999	3429	N	N
cg25088758	0.00983327	0.00441565	0.0259532	0.9999	3429	N	N
cg14448169	0.0117686	0.00528467	0.0259515	0.9999	3429	N	N
cg07227926	-0.00489617	0.00219859	0.0259501	0.9999	3429	N	N
cg25736482	0.00866518	0.00389103	0.0259498	0.9999	3429	N	N
cg04408576	-0.00614547	0.00275957	0.0259497	0.9999	3429	N	N
cg23519329	0.00749513	0.00336546	0.0259422	0.9999	3429	N	N
cg22376706	0.0119941	0.00538552	0.0259401	0.9999	3429	N	N
cg02279124	0.00770073	0.00345768	0.0259382	0.9999	3429	N	N
cg03666203	-0.0111855	0.00502235	0.0259369	0.9999	3429	N	N
cg05375443	0.00819766	0.00368066	0.0259324	0.9999	3429	N	N
cg02717618	0.0158189	0.00710243	0.0259305	0.9999	3429	N	N
cg16536718	-0.0113367	0.00508984	0.0259263	0.9999	3429	N	N
cg17972073	0.0110483	0.00496033	0.0259257	0.9999	3429	N	N
cg00864770	0.00574274	0.00257826	0.0259225	0.9999	3429	N	N
cg01626326	-0.00540472	0.0024265	0.0259223	0.9999	3429	N	N
cg13771219	0.00703653	0.00315884	0.0259097	0.9999	3429	N	N
cg23737190	0.0162851	0.0073106	0.025907	0.9999	3429	N	N
cg12652502	0.00874336	0.00392498	0.0259061	0.9999	3429	N	N
cg07509935	0.026696	0.0119838	0.0259023	0.9999	3429	N	N
cg00629117	0.0148219	0.00665352	0.0259022	0.9999	3429	N	N
cg23840340	-0.0101163	0.00454104	0.0258976	0.9999	3429	N	N
cg19860840	-0.00827331	0.00371373	0.0258961	0.9999	3429	N	N
cg02901159	0.00690344	0.0030988	0.0258952	0.9999	3429	N	N
cg17700835	0.0126157	0.00566282	0.0258928	0.9999	3429	N	N
cg01863964	-0.0100441	0.00450839	0.0258893	0.9999	3429	N	N
cg12454725	-0.00884564	0.00397009	0.025876	0.9999	3429	N	N
cg00875849	0.013967	0.00626857	0.025874	0.9999	3429	N	N
cg04136290	0.0152338	0.00683709	0.0258727	0.9999	3429	N	N
cg20930802	-0.00655474	0.00294174	0.0258682	0.9999	3429	N	N
cg04859466	0.0113964	0.00511462	0.0258669	0.9999	3429	N	N
cg10851251	0.00889709	0.00399293	0.0258666	0.9999	3429	N	N
cg11143835	0.00762824	0.00342347	0.025866	0.9999	3429	N	N
cg19073614	-0.00745588	0.00334606	0.0258633	0.9999	3429	N	N
cg02086174	0.00503857	0.00226114	0.0258583	0.9999	3429	Y	N
cg10150278	0.00957578	0.00429723	0.0258564	0.9999	3429	N	N
cg03232620	0.0148117	0.0066469	0.0258564	0.9999	3429	N	N
cg16900255	0.0100841	0.00452529	0.0258551	0.9999	3429	N	N
cg06494185	0.0067202	0.00301556	0.0258464	0.9999	3429	N	N
cg08457610	0.0113583	0.00509681	0.0258461	0.9999	3204	N	N
cg25611057	-0.00891178	0.00399891	0.0258437	0.9999	3429	N	N
cg01902271	-0.00892557	0.00400505	0.0258419	0.9999	3429	N	N
cg17638468	0.014457	0.00648687	0.0258368	0.9999	3429	N	N
cg02129159	0.0071333	0.00320063	0.0258328	0.9999	3429	N	N
cg16415724	0.00661112	0.00296628	0.0258302	0.9999	3429	N	N
cg02912326	0.0152161	0.00682708	0.0258285	0.9999	3429	N	N
cg07315445	-0.00619335	0.00277861	0.0258181	0.9999	3429	N	N
cg01040585	0.0110866	0.00497383	0.0258144	0.9999	3429	N	N
cg20497631	0.00767794	0.00344455	0.025813	0.9999	3429	N	N
cg03013699	0.00795548	0.00356902	0.0258113	0.9999	3429	N	N
cg06636427	0.0106044	0.00475734	0.0258099	0.9999	3429	N	N
cg04084173	-0.0108385	0.00486221	0.0258059	0.9999	3429	N	N
cg26201596	-0.0111852	0.00501771	0.0258048	0.9999	3429	N	N
cg04851169	0.011295	0.00506679	0.0257984	0.9999	3429	N	N
cg11976233	-0.00609165	0.00273256	0.0257953	0.9999	3429	N	N
cg17427926	0.00603965	0.00270919	0.0257926	0.9999	3429	N	N
cg04218035	-0.00820529	0.00368058	0.0257907	0.9999	3429	N	N
cg20646950	0.00730173	0.00327517	0.0257858	0.9999	3429	N	N
cg26618210	-0.00714049	0.00320276	0.025782	0.9999	3429	N	N
cg24119717	0.00928026	0.00416251	0.0257815	0.9999	3204	N	N
cg22662905	0.00740724	0.00332214	0.0257701	0.9999	3429	N	N
cg04767734	0.0114881	0.00515234	0.0257685	0.9999	3429	N	N
cg15894661	-0.0135641	0.00608333	0.025766	0.9999	3429	N	N
cg03186339	0.00382577	0.0017158	0.0257659	0.9999	3429	N	N
cg24876118	0.0130098	0.00583462	0.0257629	0.9999	3429	N	N
cg19034403	0.00758623	0.00340199	0.0257515	0.9999	3429	N	N
cg19241468	-0.00670339	0.00300599	0.0257465	0.9999	3429	N	N
cg27613076	0.00949366	0.00425706	0.0257409	0.9999	3429	N	N
cg24008801	-0.00808031	0.00362326	0.0257391	0.9999	3429	N	N
cg01172735	-0.00764382	0.00342751	0.025738	0.9999	3429	N	N
cg08970460	0.00551089	0.00247103	0.025734	0.9999	3429	N	N
cg03085170	0.0102182	0.00458166	0.0257322	0.9999	3429	N	N
cg23006519	-0.0102573	0.0045991	0.0257289	0.9999	3429	N	N
cg03543648	0.00651325	0.00292036	0.0257284	0.9999	3429	N	N
cg16418810	0.019863	0.00890561	0.0257212	0.9999	3429	N	N
cg11241541	0.0101715	0.00456037	0.0257207	0.9999	3429	N	N
cg18408411	0.00739487	0.00331545	0.0257191	0.9999	3429	N	N
cg26333638	0.0100582	0.00450931	0.0257113	0.9999	3429	N	N
cg13782866	-0.00827541	0.00370992	0.0257063	0.9999	3429	N	N
cg11344164	0.0109683	0.00491704	0.0257028	0.9999	3429	N	N
cg16102793	0.00993709	0.00445442	0.0256917	0.9999	3429	N	N
cg12108395	0.00556927	0.00249605	0.0256655	0.9999	3429	N	N
cg10440196	-0.012993	0.00582302	0.0256608	0.9999	3429	N	N
cg17016978	-0.00519962	0.00233022	0.0256557	0.9999	3429	N	N
cg00167916	0.00888239	0.00398055	0.0256513	0.9999	3429	N	N
cg07193115	0.00969865	0.00434605	0.0256413	0.9999	3429	N	N
cg12930714	-0.0062328	0.00279281	0.0256329	0.9999	3429	N	N
cg12451007	-0.00597999	0.00267948	0.0256303	0.9999	3429	N	N
cg05547500	-0.00793415	0.00355508	0.0256297	0.9999	3429	N	N
cg01988459	0.00585351	0.00262265	0.0256213	0.9999	3429	N	N
cg16519487	0.00696213	0.00311919	0.0256129	0.9999	3429	N	N
cg09387599	-0.00676874	0.00303252	0.0256116	0.9999	3429	N	N
cg00143606	0.0161805	0.00724879	0.0256041	0.9999	3429	N	N
cg00433418	0.0155336	0.00695882	0.0256005	0.9999	3204	N	N
cg03182000	-0.00770914	0.00345342	0.0255936	0.9999	3429	N	N
cg09921821	0.0136358	0.00610827	0.0255922	0.9999	3312	N	N
cg19142054	0.00966458	0.00432933	0.0255919	0.9999	3429	N	N
cg09105687	0.00753178	0.00337391	0.0255912	0.9999	3429	N	N
cg22176042	-0.00590453	0.00264497	0.025591	0.9999	3429	N	N
cg04706229	-0.00862538	0.00386375	0.0255894	0.9999	3429	N	N
cg10806711	0.00722708	0.00323736	0.0255885	0.9999	3429	N	N
cg21158476	-0.00840179	0.00376356	0.0255882	0.9999	3429	N	N
cg23811837	-0.00704245	0.00315446	0.0255797	0.9999	3429	N	N
cg02274728	0.00794829	0.00356018	0.0255784	0.9999	3429	N	N
cg15407063	0.00925091	0.00414347	0.0255723	0.9999	3429	N	N
cg19497082	0.0108359	0.00485336	0.0255708	0.9999	3429	N	N
cg01829024	0.0121614	0.0054469	0.0255674	0.9999	3429	N	N
cg02104434	0.0175985	0.00788183	0.0255622	0.9999	3429	N	N
cg22985172	0.0089206	0.00399517	0.0255591	0.9999	3429	N	N
cg07694025	0.0123274	0.00552087	0.0255573	0.9999	3429	N	N
cg22214889	0.00815714	0.0036531	0.0255531	0.9999	3429	N	N
cg12287945	0.0173073	0.00775075	0.0255504	0.9999	3429	N	N
cg10852609	0.0120565	0.00539905	0.0255436	0.9999	3429	N	N
cg24097436	-0.00890432	0.00398727	0.0255364	0.9999	3429	N	N
cg17278466	0.0103447	0.00463222	0.0255352	0.9999	3429	N	N
cg25937148	-0.0065695	0.00294173	0.0255352	0.9999	3429	N	N
cg20998539	-0.00614708	0.00275253	0.0255324	0.9999	3429	N	N
cg17332369	0.00790761	0.00354081	0.0255309	0.9999	3429	N	N
cg26161708	0.0111606	0.00499734	0.0255291	0.9999	3429	N	N
cg12498094	-0.00810129	0.0036274	0.0255251	0.9999	3429	N	N
cg06726602	0.0120224	0.00538297	0.0255213	0.9999	3429	N	N
cg21877680	0.014193	0.00635464	0.025517	0.9999	3429	N	N
cg08708209	-0.00478341	0.00214146	0.0255021	0.9999	3429	N	N
cg13715798	-0.00828747	0.00370998	0.0254943	0.9999	3429	N	N
cg08015776	0.01742	0.00779813	0.0254915	0.9999	3429	N	N
cg12108956	-0.0113406	0.00507667	0.0254914	0.9999	3429	N	N
cg26822870	-0.0102884	0.00460542	0.0254844	0.9999	3429	N	N
cg16550324	0.0119606	0.00535386	0.0254822	0.9999	3429	N	N
cg07108206	0.0201823	0.00903396	0.0254803	0.9999	3429	N	N
cg06335143	0.00706151	0.00316083	0.0254788	0.9999	3429	N	N
cg10848272	0.0163344	0.00731137	0.0254758	0.9999	3429	N	N
cg10920065	-0.00885324	0.00396261	0.0254704	0.9999	3429	N	N
cg26796815	-0.00434627	0.00194532	0.0254685	0.9999	3429	N	N
cg26011692	0.00810864	0.00362927	0.0254675	0.9999	3429	N	N
cg27628212	0.00768342	0.00343891	0.0254661	0.9999	3312	N	N
cg23463077	-0.00764907	0.00342353	0.0254656	0.9999	3429	N	N
cg16343842	0.00994198	0.00444975	0.0254649	0.9999	3429	N	N
cg12056000	0.00728244	0.00325941	0.0254643	0.9999	3429	N	N
cg06420834	0.00643608	0.0028805	0.0254592	0.9999	3429	N	N
cg17508440	-0.00670008	0.00299863	0.0254583	0.9999	3429	N	N
cg21803791	0.0080872	0.00361938	0.0254559	0.9999	3429	N	N
cg05362521	0.0062532	0.00279859	0.0254557	0.9999	3429	N	N
cg10062803	0.0122729	0.00549265	0.0254554	0.9999	3429	N	N
cg08074534	0.0102716	0.00459698	0.025455	0.9999	3429	N	N
cg06217323	0.0141027	0.00631141	0.0254514	0.9999	3429	N	N
cg13095737	0.00854081	0.003822	0.0254409	0.9999	3429	N	N
cg19889634	0.00681811	0.00305108	0.0254399	0.9999	3429	N	N
cg08043048	0.0152278	0.00681437	0.0254393	0.9999	3429	N	N
cg10847390	0.00728411	0.00325948	0.0254339	0.9999	3429	N	N
cg22858959	-0.0090921	0.00406838	0.0254292	0.9999	3429	N	N
cg08770869	-0.00638196	0.00285565	0.0254269	0.9999	3429	N	N
cg23352185	-0.0154734	0.00692363	0.0254259	0.9999	3429	N	N
cg24367314	-0.00759781	0.0033995	0.025419	0.9999	3429	N	N
cg21232129	0.0153844	0.00688323	0.0254138	0.9999	3429	N	N
cg16738060	0.0095626	0.00427844	0.0254132	0.9999	3429	N	N
cg00467904	0.00557917	0.00249614	0.0254094	0.9999	3429	N	N
cg15724985	0.00442875	0.00198142	0.0254082	0.9999	3429	N	N
cg19567339	0.00633772	0.00283539	0.0254029	0.9999	3429	N	N
cg04622125	0.00768383	0.00343754	0.0253997	0.9999	3429	N	N
cg14337526	0.00513214	0.00229594	0.0253971	0.9999	3429	N	N
cg22642498	0.0117407	0.00525235	0.025396	0.9999	3312	N	N
cg23791682	0.00908343	0.00406353	0.0253942	0.9999	3429	N	N
cg26255011	-0.00653118	0.00292157	0.0253843	0.9999	3429	N	N
cg24012317	0.00636795	0.00284852	0.0253826	0.9999	3312	N	N
cg27393126	0.00974038	0.00435703	0.0253808	0.9999	3429	N	N
cg04604656	-0.00756032	0.00338183	0.0253799	0.9999	3429	N	N
cg24594454	0.0110129	0.00492608	0.0253762	0.9999	3429	N	N
cg22164367	-0.0171205	0.00765775	0.0253711	0.9999	3429	N	N
cg15393197	-0.00668546	0.00299022	0.0253664	0.9999	3429	N	N
cg25571189	0.0157485	0.00704387	0.0253662	0.9999	3429	N	N
cg06119477	-0.00784844	0.00351031	0.0253633	0.9999	3429	N	N
cg02882530	0.00932494	0.00417054	0.0253579	0.9999	3312	N	N
cg01560283	-0.0133441	0.00596794	0.0253537	0.9999	3429	N	N
cg27568504	-0.011767	0.00526251	0.0253518	0.9999	3312	N	N
cg19530178	0.00913368	0.00408482	0.0253513	0.9999	3312	N	N
cg05970992	-0.00410671	0.00183657	0.0253467	0.9999	3429	N	N
cg21578195	0.00712517	0.00318639	0.0253434	0.9999	3429	N	N
cg00756215	-0.0129788	0.00580389	0.0253374	0.9999	3429	N	N
cg23041109	0.00926245	0.00414189	0.0253331	0.9999	3429	N	N
cg27160968	-0.00959818	0.00429184	0.0253271	0.9999	3429	N	N
cg15823859	0.00820983	0.003671	0.0253255	0.9999	3429	N	N
cg10239449	0.0130412	0.00583127	0.0253235	0.9999	3429	N	N
cg24776350	-0.0107888	0.00482411	0.0253233	0.9999	3429	N	N
cg07830160	-0.0121274	0.00542261	0.0253218	0.9999	3429	N	N
cg23425242	-0.00853861	0.0038179	0.0253212	0.9999	3429	N	N
cg06313507	-0.00912269	0.00407905	0.0253209	0.9999	3325	N	N
cg05617798	-0.00558316	0.00249635	0.0253173	0.9999	3429	N	N
cg18091167	0.00679459	0.00303791	0.0253125	0.9999	3429	N	N
cg11794356	-0.0145687	0.0065137	0.0253115	0.9999	3429	N	N
cg19239848	0.0124664	0.00557366	0.0253083	0.9999	3429	N	N
cg10025443	0.0119003	0.00532038	0.025303	0.9999	3429	N	N
cg25652024	-0.0171928	0.00768586	0.0252908	0.9999	3429	N	N
cg18434588	0.0101934	0.00455648	0.0252786	0.9999	3429	N	N
cg15161394	0.00940372	0.00420348	0.0252779	0.9999	3429	N	N
cg25974442	-0.0115718	0.00517259	0.0252777	0.9999	3429	N	N
cg18574144	0.00610781	0.00273018	0.0252769	0.9999	3429	N	N
cg03738253	-0.00639804	0.00285988	0.0252749	0.9999	3429	N	N
cg16413030	0.0134438	0.00600928	0.0252746	0.9999	3429	N	N
cg20652640	-0.00584548	0.00261287	0.0252742	0.9999	3429	N	N
cg05622882	0.0068692	0.00307046	0.025274	0.9999	3429	N	N
cg19542987	0.0151693	0.00678018	0.0252663	0.9999	3429	N	N
cg03112782	-0.00417113	0.00186434	0.0252654	0.9999	3429	N	N
cg23933216	-0.00559354	0.00250011	0.0252654	0.9999	3429	N	N
cg18026631	0.0117473	0.00525057	0.0252644	0.9999	3429	N	N
cg25023941	0.00824526	0.00368517	0.025259	0.9999	3429	N	N
cg21730131	0.00623783	0.00278795	0.0252585	0.9999	3429	N	N
cg11012683	0.0107606	0.00480927	0.025255	0.9999	3429	N	N
cg08677755	0.00811628	0.00362734	0.0252518	0.9999	3429	N	N
cg22272457	0.0070404	0.00314632	0.025243	0.9999	3429	N	N
cg15222604	0.00607588	0.00271525	0.0252412	0.9999	3429	N	N
cg14565725	0.0086913	0.00388387	0.0252345	0.9999	3429	N	N
cg26767593	0.0101858	0.0045516	0.0252303	0.9999	3429	N	N
cg07892597	0.00761032	0.00340058	0.0252244	0.9999	3312	N	N
cg14069287	0.00852658	0.00380998	0.0252236	0.9999	3429	N	N
cg02896970	0.00637129	0.00284682	0.0252188	0.9999	3429	N	N
cg27344776	0.0109579	0.00489603	0.0252138	0.9999	3429	N	N
cg22057050	-0.0103642	0.00463064	0.0252094	0.9999	3429	N	N
cg08771731	-0.011315	0.00505512	0.0252001	0.9999	3429	N	N
cg19105690	-0.00642698	0.00287129	0.0251974	0.9999	3429	N	N
cg11157153	0.00556665	0.0024869	0.0251957	0.9999	3429	N	N
cg26403748	0.00776406	0.00346856	0.0251946	0.9999	3429	N	N
cg23680922	0.00647087	0.00289084	0.0251945	0.9999	3429	N	N
cg19185846	0.00802323	0.00358433	0.0251939	0.9999	3429	N	N
cg11187508	-0.0123367	0.00551135	0.0251937	0.9999	3429	N	N
cg09013092	-0.0134562	0.0060114	0.0251915	0.9999	3429	N	N
cg00220429	0.00459869	0.0020544	0.0251909	0.9999	3429	N	N
cg25249293	0.00461544	0.00206186	0.0251893	0.9999	3429	N	N
cg08490233	0.0075801	0.00338616	0.0251849	0.9999	3429	N	N
cg13811936	0.0134895	0.00602586	0.0251815	0.9999	3429	N	N
cg05869122	-0.00643788	0.00287577	0.0251776	0.9999	3429	N	N
cg20713790	0.00798643	0.00356748	0.0251771	0.9999	3429	N	N
cg06800235	0.0143623	0.00641534	0.0251724	0.9999	3429	N	N
cg09494313	-0.0098952	0.00441988	0.0251694	0.9999	3429	N	N
cg00851297	0.00887717	0.003965	0.0251635	0.9999	3312	N	N
cg13788381	0.00792333	0.00353891	0.0251613	0.9999	3429	N	N
cg17812013	-0.00737779	0.00329518	0.0251582	0.9999	3429	N	N
cg02973417	-0.0187741	0.00838506	0.0251561	0.9999	3429	N	N
cg16193765	-0.00405379	0.00181054	0.0251558	0.9999	3429	N	N
cg06431586	-0.00579109	0.00258642	0.0251536	0.9999	3429	N	N
cg06240173	-0.00713998	0.00318881	0.0251511	0.9999	3429	N	N
cg02602472	0.00945702	0.00422359	0.0251495	0.9999	3429	N	N
cg24735937	0.0113094	0.0050508	0.0251472	0.9999	3429	N	N
cg01965533	-0.00679696	0.00303553	0.0251472	0.9999	3429	N	N
cg02728172	0.00707925	0.00316154	0.0251445	0.9999	3429	N	N
cg07747181	-0.00579282	0.00258703	0.0251441	0.9999	3429	N	N
cg00686197	0.00801552	0.00357961	0.0251421	0.9999	3429	N	N
cg17860381	-0.00835893	0.00373297	0.025142	0.9999	3429	N	N
cg26634055	0.0065488	0.0029246	0.0251419	0.9999	3429	N	N
cg17131579	-0.00987429	0.00440958	0.0251376	0.9999	3429	N	N
cg25699174	0.00585454	0.00261445	0.0251364	0.9999	3429	N	N
cg00444282	-0.0183416	0.00819053	0.0251325	0.9999	3429	N	N
cg07450030	-0.00742101	0.00331386	0.0251307	0.9999	3429	N	N
cg03730385	0.00996811	0.00445116	0.0251274	0.9999	3312	N	N
cg06839148	0.01065	0.00475559	0.0251259	0.9999	3429	N	N
cg01842741	0.00787483	0.00351621	0.0251183	0.9999	3429	N	N
cg17993313	-0.0067802	0.00302741	0.0251166	0.9999	3429	N	N
cg15148683	0.0128066	0.00571766	0.0251022	0.9999	3429	N	N
cg08885106	0.0054024	0.00241193	0.0250995	0.9999	3429	N	N
cg13014936	0.0134332	0.0059972	0.0250972	0.9999	3429	N	N
cg19384032	-0.00476911	0.00212913	0.0250952	0.9999	3429	N	N
cg00246280	0.0071884	0.00320918	0.0250942	0.9999	3429	N	N
cg11669995	-0.0115641	0.00516234	0.0250857	0.9999	3429	N	N
cg22368624	0.00780571	0.00348454	0.0250848	0.9999	3429	N	N
cg14582248	0.00736157	0.00328622	0.0250823	0.9999	3429	N	N
cg00047843	0.0069383	0.00309726	0.0250819	0.9999	3429	N	N
cg11212451	0.0116824	0.00521484	0.0250769	0.9999	3429	N	N
cg05229229	0.00874386	0.00390311	0.025076	0.9999	3429	N	N
cg01653005	-0.00764436	0.00341226	0.0250741	0.9999	3429	N	N
cg10389114	0.00730177	0.00325925	0.0250698	0.9999	3429	N	N
cg16378549	-0.0115577	0.00515894	0.0250695	0.9999	3429	N	N
cg23300732	0.019708	0.00879676	0.0250673	0.9999	3429	N	N
cg21095982	-0.0145035	0.00647365	0.0250661	0.9999	3429	N	N
cg00380904	0.00816627	0.003645	0.0250648	0.9999	3429	N	N
cg14080888	0.00765598	0.00341717	0.025062	0.9999	3204	N	N
cg06127719	0.0123496	0.00551206	0.0250607	0.9999	3429	N	N
cg12357514	0.00932239	0.00416091	0.0250605	0.9999	3429	N	N
cg05343665	-0.0112058	0.00500133	0.0250541	0.9999	3204	N	N
cg05372311	0.0027817	0.0012415	0.0250525	0.9999	3429	N	N
cg12230515	0.0076449	0.00341196	0.025051	0.9999	3429	N	N
cg09555364	-0.0107601	0.00480223	0.0250485	0.9999	3429	N	N
cg10625705	-0.00574366	0.00256338	0.0250483	0.9999	3429	N	N
cg24947615	0.00516184	0.00230358	0.0250396	0.9999	3429	N	N
cg02186769	0.00977638	0.00436289	0.0250389	0.9999	3429	N	N
cg04014609	-0.00823834	0.00367651	0.0250388	0.9999	3429	N	N
cg12518410	0.0193483	0.00863441	0.0250367	0.9999	3429	N	N
cg02754936	-0.00659708	0.00294394	0.0250328	0.9999	3429	N	N
cg10007534	-0.018039	0.00804971	0.0250296	0.9999	3429	N	N
cg14083554	-0.00669327	0.00298665	0.0250223	0.9999	3429	N	N
cg10336131	0.00800225	0.00357062	0.0250171	0.9999	3429	N	N
cg11335436	-0.00636306	0.00283916	0.0250146	0.9999	3429	N	N
cg00613914	0.00707768	0.00315798	0.0250126	0.9999	3429	N	N
cg00812831	0.00572054	0.00255243	0.0250123	0.9999	3429	N	N
cg23850913	0.0103361	0.00461161	0.025005	0.9999	3312	N	N
cg15407373	0.00518945	0.00231532	0.0250032	0.9999	3429	N	N
cg21579209	-0.00542155	0.00241873	0.0249944	0.9999	3429	N	N
cg14644387	0.0139304	0.0062142	0.0249809	0.9999	3429	N	N
cg27137836	0.0055969	0.00249664	0.0249764	0.9999	3429	N	N
cg09071690	-0.00580205	0.00258816	0.0249764	0.9999	3429	N	N
cg19584957	0.00800203	0.0035695	0.0249758	0.9999	3429	N	N
cg26795312	-0.00733154	0.0032704	0.0249751	0.9999	3429	N	N
cg00825309	-0.0204638	0.00912827	0.0249743	0.9999	3429	N	N
cg04432319	0.0220217	0.00982301	0.024971	0.9999	3429	N	N
cg03646788	0.007307	0.00325936	0.024971	0.9999	3429	N	N
cg13555004	0.00680978	0.00303753	0.0249689	0.9999	3429	N	N
cg11991627	-0.00887556	0.00395881	0.0249628	0.9999	3429	N	N
cg10456937	-0.0124757	0.00556443	0.0249582	0.9999	3429	N	N
cg02176280	0.0114444	0.00510435	0.0249561	0.9999	3429	N	N
cg19772907	-0.0107504	0.0047948	0.0249547	0.9999	3429	N	N
cg05897803	0.00692652	0.00308929	0.0249546	0.9999	3429	N	N
cg14474520	-0.0103674	0.00462391	0.0249524	0.9999	3429	N	N
cg03544320	0.0215824	0.00962575	0.0249513	0.9999	3429	N	N
cg20423409	0.00652931	0.00291199	0.0249475	0.9999	3429	N	N
cg07765674	0.00637259	0.00284207	0.0249462	0.9999	3429	N	N
cg07655182	-0.0114277	0.00509649	0.0249435	0.9999	3429	N	N
cg10398005	-0.00576882	0.00257275	0.0249435	0.9999	3429	N	N
cg03586649	0.00785759	0.00350427	0.0249425	0.9999	3429	N	N
cg02562122	-0.00908332	0.00405078	0.0249379	0.9999	3429	N	N
cg03008387	0.0110231	0.0049158	0.0249366	0.9999	3208	N	N
cg10702366	-0.0137509	0.00613226	0.0249363	0.9999	3429	N	N
cg27302507	-0.0103867	0.00463196	0.0249357	0.9999	3429	N	N
cg01809941	0.00888326	0.0039615	0.0249356	0.9999	3429	N	N
cg04062040	0.013407	0.00597843	0.024925	0.9999	3429	N	N
cg18789261	-0.00431301	0.00192308	0.0249124	0.9999	3429	N	N
cg26221105	-0.00724973	0.00323245	0.0249101	0.9999	3312	N	N
cg01368900	0.00927009	0.00413313	0.0249048	0.9999	3429	N	N
cg10853431	0.0105856	0.00471959	0.0249029	0.9999	3429	N	N
cg21565421	-0.00934209	0.00416512	0.0249012	0.9999	3429	N	N
cg20378070	-0.0103812	0.00462833	0.0248989	0.9999	3429	N	N
cg00763555	-0.00532203	0.00237268	0.0248939	0.9999	3429	N	N
cg02001899	0.0081185	0.00361936	0.0248922	0.9999	3429	N	N
cg10168709	0.00742453	0.00330983	0.0248856	0.9999	3429	N	N
cg00141174	-0.00564642	0.00251715	0.0248851	0.9999	3429	N	N
cg07898446	0.00583536	0.00260129	0.0248806	0.9999	3429	N	N
cg19486507	0.00702652	0.00313227	0.0248796	0.9999	3429	N	N
cg04574194	-0.0057129	0.00254668	0.0248792	0.9999	3429	N	N
cg27010833	-0.00827867	0.00369044	0.024879	0.9999	3429	N	N
cg15384856	-0.0128082	0.00570936	0.0248735	0.9999	3429	N	N
cg02174092	0.0230024	0.0102526	0.02486	0.9999	3429	N	N
cg27554171	0.0120649	0.00537745	0.0248577	0.9999	3429	N	N
cg18412777	-0.0130041	0.00579605	0.0248573	0.9999	3429	N	N
cg25952581	-0.0135618	0.00604461	0.0248572	0.9999	3312	N	N
cg26205131	0.00944314	0.00420887	0.0248564	0.9999	3429	N	N
cg00642460	-0.0166775	0.00743327	0.024856	0.9999	3429	N	N
cg09103979	0.0062725	0.00279562	0.0248525	0.9999	3429	N	N
cg06376033	0.00882508	0.00393328	0.0248519	0.9999	3429	N	N
cg00575127	-0.0081781	0.0036449	0.0248511	0.9999	3429	N	N
cg20890157	0.0120167	0.00535571	0.0248504	0.9999	3429	N	N
cg25307915	0.00739009	0.00329352	0.0248438	0.9999	3429	N	N
cg07521483	-0.00531395	0.00236825	0.0248435	0.9999	3429	N	N
cg26806603	-0.00750373	0.00334392	0.0248328	0.9999	3429	N	N
cg00812761	-0.0065697	0.00292765	0.0248313	0.9999	3429	N	N
cg11819342	0.00722789	0.00322083	0.0248256	0.9999	3429	N	N
cg03340754	0.0146927	0.00654722	0.0248249	0.9999	3429	N	N
cg26426633	0.00908423	0.00404795	0.0248224	0.9999	3429	N	N
cg17049032	-0.00843594	0.00375906	0.0248218	0.9999	3429	N	N
cg20377673	-0.00710563	0.00316624	0.0248203	0.9999	3429	N	N
cg22685052	0.00775212	0.0034543	0.0248197	0.9999	3429	N	N
cg03205764	0.00967262	0.00430999	0.0248175	0.9999	3429	N	N
cg00366917	0.00913068	0.00406838	0.0248128	0.9999	3429	N	N
cg13204538	0.00615725	0.00274348	0.0248119	0.9999	3429	N	N
cg15847527	0.00673626	0.00300138	0.0248073	0.9999	3429	N	N
cg04098339	0.00753761	0.00335828	0.0248011	0.9999	3429	N	N
cg06008356	-0.00987847	0.00440113	0.0247984	0.9999	3429	N	N
cg06332964	-0.0139115	0.00619761	0.0247903	0.9999	3429	N	N
cg02560642	0.0105823	0.0047144	0.024789	0.9999	3429	N	N
cg06934974	-0.0123278	0.00549195	0.0247877	0.9999	3429	N	N
cg11687543	0.00794978	0.00354142	0.0247811	0.9999	3429	N	N
cg10284425	-0.00933782	0.00415975	0.0247808	0.9999	3429	N	N
cg23411735	-0.00772303	0.00344036	0.0247789	0.9999	3429	N	N
cg03246665	0.0134855	0.0060073	0.0247779	0.9999	3429	N	N
cg23173910	0.00812592	0.00361971	0.0247739	0.9999	3429	N	N
cg06753163	0.00980325	0.00436671	0.0247683	0.9999	3429	N	N
cg04388548	0.00576041	0.00256586	0.0247668	0.9999	3429	N	N
cg14198101	-0.0066419	0.00295849	0.0247663	0.9999	3429	N	N
cg16046493	0.00598721	0.00266688	0.0247663	0.9999	3429	N	N
cg08254733	0.0114126	0.00508342	0.0247646	0.9999	3429	N	N
cg04570228	0.00760911	0.00338924	0.0247632	0.9999	3429	N	N
cg21556039	0.0102127	0.00454887	0.0247617	0.9999	3429	N	N
cg08180566	0.00458738	0.00204324	0.0247588	0.9999	3429	N	N
cg07486474	0.0101895	0.00453822	0.0247513	0.9999	3429	N	N
cg03877332	0.00792751	0.00353063	0.0247453	0.9999	3429	N	N
cg23709988	-0.0062332	0.00277602	0.0247441	0.9999	3429	N	N
cg22959742	0.00786198	0.00350132	0.0247403	0.9999	3429	N	N
cg25761645	0.00791229	0.00352366	0.0247377	0.9999	3429	N	N
cg02660480	-0.00745909	0.00332183	0.0247373	0.9999	3429	N	N
cg13652373	0.0062334	0.00277585	0.0247311	0.9999	3429	N	N
cg18211633	0.00762375	0.00339489	0.0247262	0.9999	3429	N	N
cg12608145	0.012736	0.00567128	0.0247235	0.9999	3429	N	N
cg11072887	-0.00791791	0.00352579	0.0247224	0.9999	3429	N	N
cg06934989	0.00726719	0.00323602	0.0247221	0.9999	3429	N	N
cg05971894	0.0110475	0.00491936	0.0247218	0.9999	3312	N	N
cg02594532	-0.010065	0.00448166	0.0247149	0.9999	3429	N	N
cg25500001	0.01023	0.00455511	0.0247147	0.9999	3429	N	N
cg13653274	0.00853946	0.00380222	0.0247094	0.9999	3429	N	N
cg18289490	-0.00582144	0.00259196	0.0247063	0.9999	3429	N	N
cg18537454	0.0126417	0.0056284	0.0247008	0.9999	3429	N	N
cg25945449	-0.0103649	0.00461473	0.0247006	0.9999	3429	N	N
cg27275193	0.010309	0.00458956	0.0246916	0.9999	3429	N	N
cg11402700	0.0173267	0.00771348	0.0246855	0.9999	3429	N	N
cg20840069	0.00987714	0.00439709	0.0246853	0.9999	3429	N	N
cg25109719	0.00698031	0.00310745	0.024684	0.9999	3429	N	N
cg20031584	0.0055089	0.00245241	0.0246838	0.9999	3429	N	N
cg01483518	0.00663109	0.00295191	0.0246802	0.9999	3429	N	N
cg02767242	0.00968166	0.0043099	0.0246797	0.9999	3429	N	N
cg22753825	-0.00795622	0.00354179	0.0246795	0.9999	3429	N	N
cg27042081	-0.00897122	0.0039936	0.0246783	0.9999	3312	N	N
cg11912306	-0.0132495	0.00589804	0.024677	0.9999	3429	N	N
cg20437138	0.00817471	0.00363895	0.0246755	0.9999	3429	N	N
cg09067228	-0.0176121	0.00783997	0.0246753	0.9999	3429	N	N
cg21585045	0.008496	0.0037818	0.0246688	0.9999	3429	N	N
cg22018051	0.00687706	0.0030611	0.0246657	0.9999	3429	N	N
cg06188367	0.0169061	0.00752509	0.0246637	0.9999	3429	N	N
cg25686746	0.00856314	0.00381154	0.0246635	0.9999	3429	N	N
cg24084606	0.00679742	0.00302558	0.0246626	0.9999	3429	N	N
cg04810656	-0.00936665	0.00416916	0.0246622	0.9999	3429	N	N
cg05220857	0.0069828	0.00310779	0.024648	0.9999	3429	N	N
cg01182310	0.00737611	0.00328261	0.0246383	0.9999	3429	N	N
cg18227216	-0.0083397	0.00371125	0.0246312	0.9999	3429	N	N
cg09644952	-0.00932327	0.00414895	0.0246311	0.9999	3429	N	N
cg01771213	0.0111799	0.00497516	0.0246304	0.9999	3429	N	N
cg18527470	0.012041	0.00535825	0.0246283	0.9999	3429	N	N
cg12017558	0.0120615	0.00536738	0.0246276	0.9999	3429	N	N
cg27507681	0.0124034	0.00551942	0.0246253	0.9999	3429	N	N
cg11158629	-0.0100076	0.00445312	0.0246192	0.9999	3429	N	N
cg05953230	-0.00665755	0.00296242	0.0246188	0.9999	3429	N	N
cg18078491	0.0159034	0.00707646	0.0246171	0.9999	3312	N	N
cg07972459	0.00916683	0.00407878	0.0246117	0.9999	3429	N	N
cg12748499	-0.0101396	0.0045116	0.0246108	0.9999	3429	N	N
cg19819595	-0.011469	0.00510299	0.0246077	0.9999	3429	N	N
cg06380355	0.00721221	0.00320893	0.0246055	0.9999	3429	N	N
cg21359254	-0.0119419	0.00531329	0.0246053	0.9999	3429	N	N
cg05810883	0.00885842	0.00394128	0.0246018	0.9999	3429	N	N
cg09370299	0.0147404	0.00655826	0.0246011	0.9999	3429	N	N
cg05622647	-0.00403918	0.0017971	0.0246007	0.9999	3429	N	N
cg04882398	0.00738526	0.00328579	0.0245992	0.9999	3429	N	N
cg09232555	-0.0303483	0.0135015	0.0245905	0.9999	3429	N	N
cg10762935	0.00904052	0.00402195	0.0245895	0.9999	3429	N	N
cg00688810	-0.00730228	0.00324853	0.0245845	0.9999	3429	N	N
cg22983885	-0.00874285	0.00388933	0.0245821	0.9999	3429	N	N
cg06532176	-0.00715547	0.00318315	0.0245812	0.9999	3429	N	N
cg11925872	-0.00709644	0.00315687	0.0245801	0.9999	3429	N	N
cg10952220	0.0100343	0.00446376	0.024579	0.9999	3429	N	N
cg05185021	0.00750874	0.00334025	0.0245789	0.9999	3429	N	N
cg20941758	0.0144479	0.00642701	0.0245763	0.9999	3325	N	N
cg01923523	-0.00523236	0.00232755	0.0245755	0.9999	3429	N	N
cg01566216	0.00580565	0.00258244	0.024568	0.9999	3429	N	N
cg01562502	-0.00989408	0.004401	0.024567	0.9999	3429	N	N
cg21554588	-0.00924561	0.00411249	0.0245648	0.9999	3429	N	N
cg09728392	0.00744214	0.00331025	0.024563	0.9999	3429	N	N
cg12179554	0.00859334	0.0038223	0.0245628	0.9999	3429	N	N
cg04211581	-0.0114564	0.00509564	0.0245589	0.9999	3429	N	N
cg00034769	0.00700931	0.00311758	0.0245561	0.9999	3429	N	N
cg00684283	-0.00710499	0.00316002	0.0245508	0.9999	3429	N	N
cg03994721	0.00925266	0.00411521	0.0245504	0.9999	3429	N	N
cg09373364	0.0108732	0.00483576	0.024544	0.9999	3429	N	N
cg01871251	-0.00424597	0.00188834	0.0245432	0.9999	3429	N	N
cg00899090	0.00523021	0.00232603	0.0245404	0.9999	3429	N	N
cg18803896	0.011551	0.00513691	0.0245364	0.9999	3429	N	N
cg20706778	-0.0071075	0.0031608	0.0245355	0.9999	3429	N	N
cg13185030	0.0156634	0.00696543	0.0245298	0.9999	3429	N	N
cg08833787	0.0137325	0.00610665	0.0245267	0.9999	3429	N	N
cg14842777	0.0201765	0.00897171	0.0245184	0.9999	3429	N	N
cg22195627	0.0169142	0.00752104	0.0245178	0.9999	3429	N	N
cg25120797	0.00654697	0.00291115	0.024517	0.9999	3429	N	N
cg07992196	0.00794779	0.00353397	0.0245144	0.9999	3429	N	N
cg10039590	-0.0108788	0.00483715	0.0245116	0.9999	3429	N	N
cg11345432	0.00902913	0.00401465	0.0245096	0.9999	3429	N	N
cg20773033	-0.0093325	0.0041495	0.0245083	0.9999	3429	N	N
cg00347452	-0.00994044	0.00441973	0.0245057	0.9999	3429	N	N
cg09314434	-0.00941759	0.00418722	0.0245043	0.9999	3429	N	N
cg02585724	-0.0131059	0.00582692	0.0244996	0.9999	3429	N	N
cg15038672	0.0167119	0.00742982	0.0244935	0.9999	3429	N	N
cg24646951	-0.0100579	0.00447153	0.024492	0.9999	3429	N	N
cg01335204	0.0153325	0.00681628	0.0244876	0.9999	3429	N	N
cg22210220	0.00708718	0.0031507	0.0244874	0.9999	3429	N	N
cg04219544	-0.0110362	0.00490589	0.0244758	0.9999	3429	N	N
cg20300514	0.0244773	0.0108802	0.024467	0.9999	3429	N	N
cg04983381	0.00628558	0.00279391	0.0244652	0.9999	3429	N	N
cg09992805	0.0086611	0.00384981	0.0244652	0.9999	3429	N	N
cg18288119	-0.015486	0.00688317	0.0244591	0.9999	3429	N	N
cg08980237	-0.00732874	0.00325736	0.0244552	0.9999	3429	N	N
cg13050357	0.005524	0.00245519	0.0244536	0.9999	3429	N	N
cg00352043	0.00887609	0.00394459	0.0244367	0.9999	3429	N	N
cg19893439	0.0135522	0.00602267	0.0244367	0.9999	3429	N	N
cg13835853	-0.00812199	0.0036094	0.0244343	0.9999	3429	N	N
cg10534544	-0.00551962	0.00245286	0.0244309	0.9999	3312	N	N
cg02888894	0.00756618	0.00336231	0.0244306	0.9999	3429	N	N
cg11339587	0.00560543	0.00249096	0.0244293	0.9999	3429	N	N
cg25501902	-0.0125065	0.00555763	0.0244277	0.9999	3429	N	N
cg02169542	-0.00830283	0.00368952	0.0244245	0.9999	3429	N	N
cg04756034	0.0129122	0.00573775	0.024424	0.9999	3429	N	N
cg20849109	-0.00861427	0.00382776	0.024419	0.9999	3429	N	N
cg23210309	-0.016331	0.00725668	0.0244187	0.9999	3429	N	N
cg02428506	0.00818717	0.00363786	0.0244143	0.9999	3429	N	N
cg12405421	-0.00684001	0.00303924	0.024413	0.9999	3429	N	N
cg15001843	-0.0096353	0.00428116	0.024409	0.9999	3429	N	N
cg26513850	-0.00915805	0.00406907	0.0244077	0.9999	3429	N	N
cg12400781	0.0107654	0.00478318	0.0244056	0.9999	3429	N	N
cg26592281	0.0119768	0.00532136	0.0244045	0.9999	3429	N	N
cg01532694	-0.0073458	0.00326378	0.0244043	0.9999	3429	N	N
cg26512142	-0.00568808	0.00252717	0.0244	0.9999	3204	N	N
cg08142571	-0.0064813	0.00287955	0.0243981	0.9999	3429	N	N
cg11258089	0.010898	0.00484185	0.024398	0.9999	3429	N	N
cg05487290	-0.00829984	0.00368745	0.0243962	0.9999	3429	N	N
cg09770075	0.006779	0.00301163	0.0243895	0.9999	3429	N	N
cg07640747	0.00939407	0.00417337	0.0243883	0.9999	3429	N	N
cg10495424	-0.00701564	0.00311657	0.0243808	0.9999	3429	N	N
cg21439463	-0.00597706	0.00265517	0.0243792	0.9999	3429	N	N
cg12348588	0.0103385	0.00459262	0.0243785	0.9999	3429	N	N
cg14637830	0.00891652	0.00396091	0.0243773	0.9999	3429	N	N
cg24597825	-0.00733709	0.00325927	0.0243764	0.9999	3429	N	N
cg16946033	0.0101909	0.00452693	0.0243741	0.9999	3429	N	N
cg16780847	0.00760106	0.00337639	0.0243704	0.9999	3429	N	N
cg04723137	0.0106328	0.00472308	0.0243695	0.9999	3429	Y	N
cg11012078	0.0153713	0.0068276	0.0243637	0.9999	3429	N	N
cg22719586	-0.00954916	0.00424154	0.0243636	0.9999	3429	N	N
cg11410882	0.00815362	0.00362141	0.0243538	0.9999	3429	N	N
cg26823144	0.0103296	0.00458781	0.0243516	0.9999	3429	N	N
cg21915678	-0.0145234	0.00645015	0.0243453	0.9999	3429	N	N
cg07873320	0.0135323	0.00600997	0.0243447	0.9999	3429	N	N
cg19462352	-0.00565419	0.00251098	0.0243358	0.9999	3429	N	N
cg06421257	0.00938302	0.00416677	0.0243305	0.9999	3429	N	N
cg09238801	-0.00912885	0.00405368	0.0243227	0.9999	3429	N	N
cg22855438	0.0143755	0.00638333	0.0243202	0.9999	3429	N	N
cg21619287	-0.00628734	0.00279174	0.0243143	0.9999	3429	N	N
cg13930544	0.0182009	0.0080815	0.0243114	0.9999	3429	N	N
cg16722792	-0.00976943	0.00433721	0.0242926	0.9999	3429	N	N
cg16622950	0.0127593	0.00566456	0.0242926	0.9999	3429	N	N
cg09682913	-0.00801629	0.00355889	0.0242924	0.9999	3429	N	N
cg13709529	0.00872	0.00387126	0.0242911	0.9999	3429	N	N
cg20225745	0.00706114	0.00313457	0.0242801	0.9999	3429	N	N
cg21533971	0.00925441	0.00410816	0.0242787	0.9999	3429	N	N
cg14476101	0.0104312	0.00463045	0.0242757	0.9999	3429	N	N
cg05571558	0.00615236	0.00273105	0.0242751	0.9999	3429	N	N
cg01709096	0.00675441	0.00299828	0.0242743	0.9999	3429	N	N
cg26085385	0.0072051	0.00319816	0.0242663	0.9999	3429	N	N
cg13474719	-0.00959687	0.00425973	0.0242638	0.9999	3429	N	N
cg23083672	0.0134061	0.00595027	0.0242574	0.9999	3429	N	N
cg11484872	0.00926921	0.00411406	0.0242556	0.9999	3429	N	N
cg27031448	0.0100279	0.00445061	0.0242502	0.9999	3429	N	N
cg04640528	-0.00845126	0.00375074	0.0242449	0.9999	3429	N	N
cg13234110	0.0134797	0.00598236	0.0242438	0.9999	3429	N	N
cg18948788	-0.00857388	0.00380499	0.0242387	0.9999	3429	N	N
cg04266901	0.0098197	0.00435786	0.0242384	0.9999	3429	N	N
cg19227382	0.0093852	0.00416476	0.0242288	0.9999	3429	N	N
cg22821677	-0.0119455	0.00530069	0.0242231	0.9999	3429	N	N
cg07142068	-0.0181637	0.00805964	0.0242176	0.9999	3429	N	N
cg12881854	0.00857122	0.00380324	0.0242175	0.9999	3429	N	N
cg14203118	-0.0220015	0.00976241	0.0242151	0.9999	3429	N	N
cg11414540	-0.00750567	0.00333037	0.0242148	0.9999	3429	N	N
cg12095961	0.00685759	0.0030427	0.02421	0.9999	3429	N	N
cg05679027	-0.0139169	0.00617487	0.0242091	0.9999	3429	N	N
cg04924454	0.00950491	0.00421729	0.0242088	0.9999	3429	N	N
cg01520586	-0.00632716	0.00280731	0.0242077	0.9999	3429	N	N
cg05313921	0.0115973	0.00514548	0.0242037	0.9999	3429	N	N
cg09973416	-0.00673585	0.00298841	0.0241965	0.9999	3429	N	N
cg24845329	-0.0100313	0.00445041	0.0241947	0.9999	3429	N	N
cg24150662	-0.0108026	0.00479254	0.0241934	0.9999	3429	N	N
cg23524735	0.0121497	0.00539016	0.0241927	0.9999	3429	N	N
cg05487589	-0.0163902	0.00727132	0.024191	0.9999	3429	N	N
cg03972606	0.00690924	0.00306519	0.02419	0.9999	3429	N	N
cg05181212	-0.0103892	0.00460895	0.0241879	0.9999	3429	N	N
cg15085454	-0.020509	0.00909837	0.0241872	0.9999	3429	N	N
cg10778379	0.0101544	0.00450478	0.0241868	0.9999	3429	N	N
cg11125787	0.00990276	0.00439309	0.0241855	0.9999	3429	N	N
cg07672479	0.0167398	0.00742589	0.024181	0.9999	3429	N	N
cg13435189	0.00795897	0.0035306	0.0241783	0.9999	3429	N	N
cg16326609	-0.00610143	0.00270658	0.0241775	0.9999	3429	N	N
cg06674527	0.0286138	0.012693	0.0241774	0.9999	3429	N	N
cg23702945	-0.0182764	0.00810707	0.0241722	0.9999	3429	N	N
cg11353598	0.0116332	0.00516019	0.0241707	0.9999	3429	N	N
cg05157702	0.013055	0.00579061	0.024164	0.9999	3429	N	N
cg22082549	-0.0129956	0.00576424	0.0241639	0.9999	2983	N	N
cg12262378	0.0105145	0.00466377	0.0241639	0.9999	3429	N	N
cg23272189	0.013782	0.00611304	0.024163	0.9999	3429	N	N
cg19611809	0.00957193	0.00424564	0.0241628	0.9999	3429	N	N
cg02314394	0.00852711	0.00378219	0.0241619	0.9999	3429	N	N
cg09015028	-0.0046033	0.00204176	0.02416	0.9999	3429	N	N
cg03295928	0.0120302	0.00533576	0.0241556	0.9999	3429	N	N
cg11196237	0.00859282	0.00381109	0.0241529	0.9999	3429	N	N
cg08162327	-0.0113268	0.00502346	0.0241467	0.9999	3429	N	N
cg10392768	-0.00535801	0.00237625	0.0241446	0.9999	3429	N	N
cg21487099	0.00983587	0.0043621	0.0241429	0.9999	3429	N	N
cg25141674	0.0130544	0.00578947	0.0241424	0.9999	3429	N	N
cg12276904	-0.00681851	0.00302368	0.0241309	0.9999	3429	N	N
cg06516769	0.00545	0.00241679	0.0241301	0.9999	3429	N	N
cg27246991	0.00812089	0.00360102	0.0241231	0.9999	3429	N	N
cg04179952	-0.0210694	0.00934242	0.0241184	0.9999	3429	N	N
cg07940198	0.00813126	0.00360548	0.0241178	0.9999	3429	N	N
cg00279773	0.00832734	0.00369228	0.0241124	0.9999	3429	N	N
cg14444126	0.00670554	0.00297314	0.0241101	0.9999	3312	N	N
cg03764818	0.00721836	0.00320045	0.0241069	0.9999	3429	N	N
cg05883690	0.00948584	0.00420548	0.0240963	0.9999	3429	N	N
cg12378449	0.00612746	0.00271655	0.0240954	0.9999	3429	N	N
cg10882886	0.00820678	0.00363834	0.0240931	0.9999	3429	N	N
cg04388983	0.0137625	0.00610135	0.0240924	0.9999	3429	N	N
cg02123616	0.00866685	0.00384218	0.0240886	0.9999	3429	Y	N
cg13650654	-0.00987303	0.00437688	0.0240879	0.9999	3429	N	N
cg04047127	-0.00500435	0.00221843	0.0240827	0.9999	3429	N	N
cg18947550	-0.0120063	0.00532238	0.0240821	0.9999	3429	N	N
cg13345353	0.00956556	0.00424037	0.0240812	0.9999	3429	N	N
cg23185753	-0.0101567	0.00450239	0.0240802	0.9999	3429	N	N
cg08557517	0.00904916	0.00401141	0.0240799	0.9999	3429	N	N
cg08607280	-0.0107148	0.00474972	0.0240783	0.9999	3429	N	N
cg08590987	0.00937953	0.00415781	0.0240779	0.9999	3429	N	N
cg13572782	0.0176088	0.00780537	0.0240715	0.9999	3429	N	N
cg03909886	0.00785588	0.00348224	0.0240714	0.9999	3429	N	N
cg26979056	0.0104177	0.00461776	0.0240701	0.9999	3429	N	N
cg03166265	-0.0130134	0.0057682	0.0240666	0.9999	3429	N	N
cg13292301	0.00774635	0.00343357	0.0240666	0.9999	3429	N	N
cg03553278	-0.0105497	0.00467591	0.024059	0.9999	3429	N	N
cg00168193	0.00642131	0.00284596	0.0240524	0.9999	3429	N	N
cg01184194	0.00577463	0.0025592	0.0240444	0.9999	3429	N	N
cg27250236	0.0163597	0.00725024	0.0240437	0.9999	3429	N	N
cg18590015	0.00810872	0.00359349	0.0240393	0.9999	3429	N	N
cg12458280	0.00695696	0.00308306	0.0240387	0.9999	3429	N	N
cg14958334	0.00855237	0.00379005	0.0240372	0.9999	3429	N	N
cg19620668	0.0113434	0.00502687	0.0240362	0.9999	3429	N	N
cg07917614	0.00858129	0.00380277	0.0240337	0.9999	3429	N	N
cg07379740	0.0084511	0.00374494	0.0240284	0.9999	3429	N	N
cg26124318	0.0197105	0.00873426	0.0240276	0.9999	3429	N	N
cg14617908	-0.00557816	0.00247165	0.024017	0.9999	3429	N	N
cg20022223	-0.00977085	0.0043293	0.0240135	0.9999	3429	N	N
cg21893358	0.0126308	0.00559645	0.0240126	0.9999	3429	N	N
cg06232512	0.00720576	0.00319265	0.0240093	0.9999	3429	N	N
cg21046355	-0.00649381	0.00287701	0.0239992	0.9999	3429	N	N
cg15094236	0.012425	0.00550452	0.0239936	0.9999	3429	N	N
cg03686870	-0.00555771	0.00246216	0.0239928	0.9999	3429	N	N
cg17835926	0.00765536	0.00339143	0.0239913	0.9999	3429	N	N
cg27561949	0.00915206	0.0040544	0.0239884	0.9999	3429	N	N
cg23853484	0.0163401	0.00723854	0.0239848	0.9999	3312	N	N
cg26429674	-0.01163	0.00515182	0.0239803	0.9999	3429	N	N
cg13978175	0.00803211	0.00355786	0.0239725	0.9999	3429	N	N
cg21937593	-0.00811108	0.00359257	0.0239621	0.9999	3429	N	N
cg24241455	-0.00909315	0.00402745	0.0239586	0.9999	3429	N	N
cg04822177	0.00740111	0.00327801	0.0239576	0.9999	3429	N	N
cg19272754	0.0073355	0.00324893	0.0239569	0.9999	3429	N	N
cg26214645	0.0094909	0.00420356	0.0239566	0.9999	3429	N	N
cg04966294	0.00688245	0.0030482	0.0239535	0.9999	3429	N	N
cg23833352	-0.0167539	0.00741958	0.0239414	0.9999	3429	N	N
cg23936402	0.0107797	0.00477371	0.0239369	0.9999	3429	N	N
cg13953753	0.00703588	0.00311577	0.0239364	0.9999	3429	N	N
cg10231785	-0.00868146	0.00384445	0.0239344	0.9999	3429	N	N
cg04410587	0.00697887	0.0030904	0.0239308	0.9999	3429	N	N
cg05696436	0.00674704	0.00298773	0.0239302	0.9999	3325	N	N
cg15476227	0.00491349	0.00217551	0.0239115	0.9999	3429	N	N
cg01291204	-0.0162459	0.00719284	0.0239071	0.9999	3429	N	N
cg20757073	0.00718077	0.00317922	0.0239048	0.9999	3429	N	N
cg14693487	-0.0100183	0.00443544	0.023903	0.9999	3429	N	N
cg09415386	0.010794	0.00477881	0.0239008	0.9999	3429	N	N
cg08497772	-0.00794891	0.00351916	0.0238988	0.9999	3429	N	N
cg18527133	-0.00774006	0.00342669	0.0238985	0.9999	3429	N	N
cg10601234	-0.0120873	0.00535128	0.023898	0.9999	3429	N	N
cg04170948	-0.00880282	0.00389706	0.0238936	0.9999	3429	N	N
cg24777710	0.0150761	0.00667419	0.0238918	0.9999	3429	N	N
cg07719401	0.0083552	0.00369876	0.0238883	0.9999	3429	N	N
cg19987425	0.00799205	0.00353799	0.0238883	0.9999	3429	N	N
cg00024516	0.0102151	0.00452199	0.0238849	0.9999	3429	N	N
cg21252282	0.0196253	0.00868762	0.023884	0.9999	3429	N	N
cg18232841	0.0056224	0.00248886	0.0238815	0.9999	3429	N	N
cg15209808	0.00856972	0.00379336	0.023875	0.9999	3429	N	N
cg18563348	0.00635469	0.00281287	0.0238742	0.9999	3429	N	N
cg19241168	0.00662973	0.00293449	0.0238685	0.9999	3429	N	N
cg12102573	0.00614073	0.00271803	0.0238671	0.9999	3429	N	N
cg07627452	-0.00730054	0.00323137	0.0238663	0.9999	3429	N	N
cg03147452	0.0142305	0.0062985	0.0238615	0.9999	3429	N	N
cg02472348	-0.00568858	0.00251778	0.0238606	0.9999	3429	N	N
cg01966816	0.0173438	0.00767564	0.0238471	0.9999	3429	N	N
cg08579011	0.00694165	0.00307204	0.0238448	0.9999	3429	N	N
cg14331316	0.00755607	0.00334377	0.0238373	0.9999	3429	N	N
cg14788049	-0.0100703	0.00445635	0.0238357	0.9999	3429	N	N
cg06894710	-0.0123069	0.00544596	0.0238324	0.9999	3429	N	N
cg25143162	-0.0111122	0.00491721	0.0238302	0.9999	3429	N	N
cg13347354	0.00939614	0.00415784	0.0238301	0.9999	3429	N	N
cg24130459	0.00851058	0.00376578	0.0238226	0.9999	3429	N	N
cg07974485	0.00771926	0.00341554	0.0238188	0.9999	3429	N	N
cg17664233	0.0129711	0.0057392	0.0238156	0.9999	3429	N	N
cg16110455	0.00814344	0.00360311	0.0238142	0.9999	3429	N	N
cg15623175	0.0141395	0.00625595	0.0238104	0.9999	3429	N	N
cg05890826	-0.00666786	0.00295004	0.0238052	0.9999	3429	N	N
cg12909536	-0.0134896	0.00596774	0.0237948	0.9999	3100	N	N
cg13331200	0.0185279	0.00819665	0.0237946	0.9999	3429	N	N
cg18162528	-0.00505532	0.00223637	0.0237899	0.9999	3429	N	N
cg22684426	-0.00873874	0.00386579	0.0237882	0.9999	3429	N	N
cg17598704	0.00394808	0.0017465	0.0237866	0.9999	3429	N	N
cg14906545	0.00888939	0.0039323	0.0237834	0.9999	3429	N	N
cg15179725	0.0175552	0.00776537	0.0237779	0.9999	3429	N	N
cg17761419	0.0166055	0.00734474	0.0237671	0.9999	3429	N	N
cg00803827	0.0100691	0.00445348	0.0237618	0.9999	3429	N	N
cg19637560	0.0100597	0.00444916	0.0237572	0.9999	3429	N	N
cg15799072	0.0177732	0.0078605	0.0237542	0.9999	3429	N	N
cg11791144	-0.00868769	0.00384217	0.0237505	0.9999	3429	N	N
cg14021321	0.00757878	0.00335173	0.0237496	0.9999	3429	N	N
cg20210482	0.0131903	0.00583341	0.0237486	0.9999	3429	N	N
cg19802458	-0.0134905	0.00596591	0.0237432	0.9999	3429	N	N
cg13064004	-0.00762123	0.00336998	0.0237279	0.9999	3429	N	N
cg22815409	0.00749209	0.00331284	0.0237265	0.9999	3312	N	N
cg18196295	0.00483601	0.00213838	0.0237264	0.9999	3429	N	N
cg00599376	-0.00918583	0.00406171	0.0237243	0.9999	3429	N	N
cg19630374	0.0152651	0.00674975	0.0237236	0.9999	3429	N	N
cg23715029	0.00991414	0.00438348	0.0237157	0.9999	3429	N	N
cg00509007	0.00743889	0.00328901	0.0237136	0.9999	3429	N	N
cg14174215	-0.0101056	0.00446805	0.0237124	0.9999	3429	N	N
cg08293102	0.0128893	0.00569863	0.0237086	0.9999	3429	N	N
cg27107150	-0.0224609	0.00992985	0.0237002	0.9999	3429	N	N
cg22978087	0.0145264	0.00642205	0.0236998	0.9999	3429	N	N
cg22695084	0.00768531	0.00339743	0.0236914	0.9999	3429	N	N
cg26344619	0.00488775	0.00216068	0.023689	0.9999	3429	N	N
cg00708580	0.00741445	0.0032776	0.0236875	0.9999	3429	N	N
cg26750487	0.0120683	0.00533415	0.0236692	0.9999	3429	N	N
cg23871388	-0.0157714	0.0069709	0.023669	0.9999	3429	N	N
cg00660701	0.00759267	0.00335587	0.0236661	0.9999	3312	N	N
cg18742893	0.00884553	0.00390961	0.0236657	0.9999	3429	N	N
cg18856214	0.00904605	0.00399822	0.0236653	0.9999	3429	N	N
cg07315426	0.0136157	0.00601795	0.0236652	0.9999	3429	N	N
cg11662678	0.0117908	0.00521129	0.0236632	0.9999	3429	N	N
cg09842404	-0.0106324	0.0046993	0.023663	0.9999	3429	N	N
cg07181843	0.00581091	0.00256818	0.0236565	0.9999	3429	N	N
cg02969214	0.00752343	0.00332488	0.0236502	0.9999	3429	N	N
cg22837321	0.0106976	0.00472764	0.0236495	0.9999	3429	N	N
cg18844144	-0.0171672	0.00758661	0.0236467	0.9999	3429	N	N
cg06584784	0.00647859	0.00286296	0.0236417	0.9999	3429	N	N
cg00455372	0.0168855	0.0074618	0.0236403	0.9999	3429	N	N
cg00121255	-0.0101534	0.00448651	0.0236298	0.9999	3429	N	N
cg13686795	0.00885964	0.00391453	0.0236189	0.9999	3429	N	N
cg00881372	0.00743608	0.0032855	0.0236169	0.9999	3429	N	N
cg20675971	0.00726345	0.00320907	0.0236102	0.9999	3429	N	N
cg13637654	0.0103261	0.00456213	0.0236083	0.9999	3429	N	N
cg14526047	0.0106078	0.00468644	0.0236045	0.9999	3429	N	N
cg04876835	0.0242807	0.0107265	0.0235977	0.9999	3429	N	N
cg16304412	0.00689269	0.0030449	0.0235938	0.9999	3429	N	N
cg04264477	0.0115965	0.00512276	0.0235915	0.9999	3429	N	N
cg10138338	-0.0115622	0.00510754	0.0235889	0.9999	3429	N	N
cg18443359	0.0129399	0.00571592	0.023584	0.9999	3429	N	N
cg27065254	0.00612026	0.00270341	0.0235801	0.9999	3429	N	N
cg14219044	-0.00582947	0.00257494	0.0235787	0.9999	3429	N	N
cg03493260	0.00833884	0.00368335	0.0235785	0.9999	3429	N	N
cg02300764	0.014662	0.00647604	0.0235718	0.9999	3429	N	N
cg05714748	0.00403028	0.0017801	0.023569	0.9999	3429	N	N
cg10320446	-0.00395553	0.00174707	0.0235683	0.9999	3429	N	N
cg09788900	0.0074901	0.00330808	0.023563	0.9999	3429	N	N
cg07656922	0.00781938	0.00345344	0.02356	0.9999	3429	N	N
cg27102295	-0.0125191	0.00552879	0.0235531	0.9999	3429	N	N
cg20920123	0.0144607	0.00638621	0.0235522	0.9999	3429	N	N
cg04946910	0.010305	0.00455068	0.0235432	0.9999	3429	N	N
cg02386310	0.00921769	0.00407039	0.0235389	0.9999	3429	N	N
cg24903527	-0.0105761	0.00467023	0.0235385	0.9999	3429	N	N
cg07058902	-0.00520026	0.00229631	0.0235364	0.9999	3429	N	N
cg13573513	-0.00918596	0.00405611	0.0235296	0.9999	3429	N	N
cg20024757	-0.0102057	0.0045062	0.0235234	0.9999	3429	N	N
cg18182566	0.00603113	0.00266295	0.0235232	0.9999	3429	N	N
cg14153927	-0.00623269	0.00275192	0.0235219	0.9999	3429	N	N
cg13414629	0.0203408	0.00898089	0.0235192	0.9999	3429	N	N
cg21752536	-0.00695862	0.00307234	0.0235172	0.9999	3429	N	N
cg26763618	-0.0092527	0.00408508	0.0235126	0.9999	3429	N	N
cg23248887	0.0140193	0.00618952	0.0235117	0.9999	3429	N	N
cg20879601	0.00648662	0.00286378	0.0235092	0.9999	3429	N	N
cg15965913	-0.00659244	0.00291039	0.023504	0.9999	3429	N	N
cg14791831	0.0152666	0.00673974	0.0235025	0.9999	3429	N	N
cg16713357	-0.0090082	0.00397673	0.0234986	0.9999	3429	N	N
cg26835312	-0.00980078	0.0043266	0.0234979	0.9999	3429	N	N
cg07643096	0.0140891	0.00621955	0.0234947	0.9999	3429	N	N
cg13386634	0.0113231	0.00499847	0.023494	0.9999	3429	N	N
cg06654691	-0.008986	0.00396647	0.0234827	0.9999	3429	N	N
cg06502149	0.00885471	0.00390836	0.023477	0.9999	3429	N	N
cg25456549	0.0102391	0.0045194	0.0234769	0.9999	3429	N	N
cg21002957	-0.0186545	0.00823368	0.0234735	0.9999	3429	N	N
cg21721681	0.00726734	0.00320757	0.0234705	0.9999	3429	N	N
cg04008252	0.0246762	0.0108906	0.023462	0.9999	3429	N	N
cg19764608	-0.0048453	0.0021384	0.0234608	0.9999	3429	N	N
cg22334632	0.0130094	0.00574046	0.0234355	0.9999	3429	N	N
cg00525597	0.00629098	0.00277588	0.023433	0.9999	3429	N	N
cg07205589	0.0108857	0.00480328	0.023432	0.9999	3429	N	N
cg21340815	-0.0113305	0.0049994	0.0234282	0.9999	3429	N	N
cg13798912	0.0089816	0.00396296	0.0234279	0.9999	3429	N	N
cg14424111	-0.00648357	0.00286066	0.0234235	0.9999	3429	N	N
cg20695534	0.0109114	0.00481425	0.0234225	0.9999	3429	N	N
cg23715104	-0.012682	0.00559541	0.0234205	0.9999	3429	N	N
cg21510789	-0.0073436	0.00323992	0.0234149	0.9999	3429	N	N
cg03828557	-0.00702454	0.00309903	0.0234092	0.9999	3429	N	N
cg18379413	0.0103635	0.00457204	0.0234078	0.9999	3429	N	N
cg01606867	-0.0105317	0.00464612	0.023404	0.9999	3429	N	N
cg17019350	0.00765138	0.00337509	0.0233894	0.9999	3429	N	N
cg04809428	0.00786587	0.00346963	0.0233863	0.9999	3429	N	N
cg06983508	0.0075722	0.00333998	0.0233818	0.9999	3429	N	N
cg11691844	0.00712541	0.0031429	0.0233813	0.9999	3429	N	N
cg06285648	0.0110038	0.00485359	0.0233807	0.9999	3429	N	N
cg03136099	-0.00841102	0.00370982	0.023376	0.9999	3429	N	N
cg16796151	-0.0179979	0.00793819	0.0233745	0.9999	3429	N	N
cg11796602	0.0067088	0.00295897	0.0233734	0.9999	3429	N	N
cg03287108	-0.00924863	0.00407906	0.0233691	0.9999	3429	N	N
cg14038214	0.00644514	0.00284255	0.023367	0.9999	3429	N	N
cg21865150	0.0119806	0.00528367	0.0233616	0.9999	3429	N	N
cg00679681	0.00664164	0.00292902	0.023358	0.9999	3429	N	N
cg06723287	-0.00677593	0.00298824	0.0233578	0.9999	3429	N	N
cg20103919	0.00814183	0.00359045	0.0233515	0.9999	3429	N	N
cg24791025	0.00803978	0.00354537	0.0233484	0.9999	3429	N	N
cg04368808	0.0107042	0.0047201	0.0233426	0.9999	3429	N	N
cg20080624	0.0102947	0.00453921	0.023332	0.9999	3429	N	N
cg12292531	-0.00718339	0.00316705	0.0233191	0.9999	3429	N	N
cg19287591	0.00892303	0.00393379	0.0233106	0.9999	3037	N	N
cg01970017	-0.0138961	0.00612618	0.0233099	0.9999	3429	N	N
cg15059513	-0.00440654	0.0019426	0.0233065	0.9999	3429	N	N
cg19512961	0.00710918	0.00313397	0.0233035	0.9999	3429	N	N
cg16317961	-0.00632053	0.00278629	0.0233026	0.9999	3429	N	N
cg26423539	-0.00699753	0.00308472	0.023302	0.9999	3429	N	N
cg00263677	-0.018996	0.00837385	0.0232994	0.9999	3429	N	N
cg25112590	0.00500002	0.00220411	0.0232989	0.9999	3429	N	N
cg06032977	0.0120889	0.00532891	0.0232955	0.9999	3429	N	N
cg10337500	0.00942084	0.00415274	0.0232936	0.9999	3429	N	N
cg22506302	-0.00670083	0.00295349	0.0232814	0.9999	3429	N	N
cg10758369	0.00661776	0.00291685	0.0232802	0.9999	3429	N	N
cg00512171	0.0105145	0.0046342	0.0232751	0.9999	3429	N	N
cg25269404	0.00868106	0.00382591	0.0232673	0.9999	3429	N	N
cg00153543	0.0114832	0.00506077	0.0232643	0.9999	3429	N	N
cg01787552	0.00908906	0.00400561	0.0232632	0.9999	3429	N	N
cg26662727	-0.00741024	0.00326573	0.023263	0.9999	3312	N	N
cg13676983	0.0173406	0.00764189	0.0232593	0.9999	3429	N	N
cg10069493	-0.00632994	0.00278954	0.0232579	0.9999	3429	N	N
cg00026141	0.00857479	0.00377877	0.0232562	0.9999	3429	N	N
cg12868349	-0.00707402	0.00311708	0.0232419	0.9999	3429	N	N
cg26961622	0.00943651	0.00415803	0.0232399	0.9999	3429	N	N
cg25745795	0.0118841	0.00523615	0.0232297	0.9999	3429	N	N
cg01098886	0.00676565	0.00298086	0.0232258	0.9999	3429	N	N
cg19280121	-0.0061508	0.00270969	0.023212	0.9999	3429	N	N
cg07813421	-0.00547372	0.00241136	0.0232093	0.9999	3429	N	N
cg04664153	0.0140666	0.00619676	0.0232081	0.9999	3429	N	N
cg06641299	0.0143972	0.0063423	0.023206	0.9999	3429	N	N
cg18958579	-0.00642564	0.00283065	0.0232059	0.9999	3429	N	N
cg26500457	0.00730127	0.00321637	0.0232054	0.9999	3429	N	N
cg01842395	0.00705413	0.00310747	0.0232041	0.9999	3429	N	N
cg00306421	-0.00442303	0.00194835	0.0231992	0.9999	3429	N	N
cg23251254	0.0107747	0.00474624	0.0231986	0.9999	3429	N	N
cg04062576	0.0117797	0.00518893	0.0231977	0.9999	3429	N	N
cg17519545	0.00971165	0.00427766	0.0231882	0.9999	3429	Y	N
cg25653449	0.0103851	0.00457426	0.023187	0.9999	3429	N	N
cg13805112	-0.00664193	0.0029255	0.0231859	0.9999	3429	N	N
cg03477775	0.00841649	0.00370681	0.0231742	0.9999	3429	N	N
cg23088142	-0.0129339	0.00569635	0.0231741	0.9999	3429	N	N
cg07540032	0.0061219	0.0026962	0.0231731	0.9999	3429	N	N
cg06569947	0.0134277	0.00591371	0.0231709	0.9999	3429	N	N
cg03590420	0.022699	0.00999681	0.0231696	0.9999	3429	N	N
cg02709100	-0.00483775	0.00213054	0.0231668	0.9999	3429	N	N
cg17588578	0.0127657	0.0056217	0.0231595	0.9999	3429	N	N
cg17463277	0.00503405	0.00221686	0.0231587	0.9999	3429	N	N
cg20796968	-0.00781284	0.00344048	0.0231555	0.9999	3429	N	N
cg15706424	-0.0116126	0.00511373	0.0231551	0.9999	3429	N	N
cg13914354	0.010314	0.00454178	0.0231525	0.9999	3429	N	N
cg08847512	-0.0123643	0.00544458	0.0231512	0.9999	3312	N	N
cg00277263	-0.00718028	0.00316176	0.0231483	0.9999	3429	N	N
cg00912149	-0.00875816	0.00385653	0.0231474	0.9999	3429	N	N
cg16681649	-0.0174019	0.00766258	0.0231455	0.9999	3312	N	N
cg00472801	0.0118919	0.00523631	0.0231438	0.9999	3429	N	N
cg05873285	-0.0115078	0.00506715	0.0231436	0.9999	3429	N	N
cg09723776	-0.00754067	0.0033202	0.023138	0.9999	3429	N	N
cg03079761	-0.0144996	0.00638421	0.0231374	0.9999	3429	N	N
cg07166546	0.0132641	0.0058402	0.0231369	0.9999	3429	N	N
cg01165297	-0.00692828	0.00305053	0.0231365	0.9999	3429	N	N
cg24718526	0.00701456	0.0030885	0.0231357	0.9999	3429	N	N
cg03833499	0.00687477	0.00302679	0.0231284	0.9999	3312	N	N
cg10145533	0.0100005	0.00440271	0.0231207	0.9999	3311	N	N
cg18876157	0.0116746	0.00513972	0.0231203	0.9999	3429	N	N
cg25598759	0.0137579	0.00605685	0.0231193	0.9999	3429	N	N
cg05483731	0.0285709	0.0125781	0.0231179	0.9999	3429	N	N
cg02468250	-0.00979902	0.00431392	0.0231173	0.9999	3429	N	N
cg06631462	0.0109377	0.00481505	0.0231128	0.9999	3429	N	N
cg26065909	0.0098689	0.00434443	0.0231095	0.9999	3429	N	N
cg11235848	0.0159052	0.00700118	0.0230995	0.9999	3429	N	N
cg25724260	0.014209	0.00625445	0.0230973	0.9999	3429	N	N
cg19883689	-0.0102441	0.00450918	0.0230965	0.9999	3429	N	N
cg00979520	-0.0046174	0.00203244	0.0230954	0.9999	3429	N	N
cg19076258	-0.00812765	0.00357748	0.0230928	0.9999	3429	N	N
cg25794979	-0.00668922	0.00294431	0.0230915	0.9999	3429	N	N
cg23599104	-0.0126772	0.00557993	0.0230904	0.9999	3429	N	N
ch.2.154349706F	0.0110331	0.0048562	0.0230888	0.9999	3429	N	N
cg17849542	0.00774983	0.00341103	0.0230872	0.9999	3429	N	N
cg03125124	0.00820601	0.00361175	0.0230845	0.9999	3429	N	N
cg20803910	-0.00771045	0.00339354	0.0230806	0.9999	3429	N	N
cg23910392	0.0171399	0.00754359	0.0230793	0.9999	3429	N	N
cg00160667	0.00978945	0.00430851	0.0230792	0.9999	3429	N	N
cg14215515	-0.00930508	0.00409531	0.0230787	0.9999	3429	N	N
cg09134969	0.00558826	0.00245945	0.0230772	0.9999	3429	N	N
cg00369640	-0.00862844	0.00379714	0.0230654	0.9999	3429	N	N
cg05424366	-0.0200047	0.0088035	0.0230648	0.9999	3208	N	N
cg05909892	-0.00688345	0.00302912	0.0230607	0.9999	3429	N	N
cg18457773	-0.00547906	0.00241109	0.0230598	0.9999	3429	N	N
cg08380411	0.0103546	0.00455638	0.0230535	0.9999	3429	N	N
cg07974891	0.0099567	0.00438113	0.0230483	0.9999	3429	N	N
cg17130504	0.0189279	0.00832854	0.0230472	0.9999	3429	N	N
cg21706229	0.0104004	0.00457625	0.0230455	0.9999	3429	N	N
cg20698069	-0.00758937	0.00333928	0.0230406	0.9999	3429	N	N
cg14026602	-0.00626436	0.00275618	0.0230359	0.9999	3037	N	N
cg07176034	-0.0145602	0.00640617	0.0230355	0.9999	3312	N	N
cg05732750	0.0166449	0.00732335	0.0230353	0.9999	3429	N	N
cg01826728	0.00842963	0.00370881	0.0230342	0.9999	3429	N	N
cg18088056	0.00646593	0.00284476	0.0230306	0.9999	3429	N	N
cg03553910	-0.00676	0.00297388	0.0230188	0.9999	3429	N	N
cg10274099	-0.0120815	0.00531494	0.0230186	0.9999	3429	N	N
cg14230647	0.00769306	0.00338423	0.0230137	0.9999	3429	N	N
cg14453201	0.0110601	0.0048654	0.0230133	0.9999	3429	N	N
cg07964109	-0.00666504	0.00293196	0.0230121	0.9999	3429	N	N
cg25023684	0.00784391	0.00345039	0.0230056	0.9999	3429	N	N
cg21176127	0.0109164	0.00480172	0.0230003	0.9999	3429	N	N
cg06948492	0.0129051	0.00567639	0.0229975	0.9999	3429	N	N
cg09761980	0.0170962	0.00751982	0.0229973	0.9999	3429	N	N
cg25936595	0.00713076	0.00313647	0.0229961	0.9999	3429	N	N
cg22876659	0.00618377	0.00271987	0.0229929	0.9999	3429	N	N
cg12853521	0.0128281	0.00564212	0.0229876	0.9999	3429	N	N
cg09442828	-0.00814565	0.00358261	0.0229864	0.9999	3429	N	N
cg21540437	0.0161662	0.00711004	0.0229836	0.9999	3429	N	N
cg07277017	-0.0103011	0.00453051	0.0229836	0.9999	3429	N	N
cg00008823	0.0122593	0.00539174	0.0229828	0.9999	3429	N	N
cg16642791	0.0109853	0.00483129	0.0229787	0.9999	3429	N	N
cg16699316	-0.00945952	0.00416008	0.0229732	0.9999	3429	N	N
cg10669597	-0.01277	0.00561569	0.022967	0.9999	3429	N	N
cg22103003	0.00645423	0.00283793	0.0229496	0.9999	3429	N	N
cg21080633	0.00694838	0.00305517	0.0229477	0.9999	3429	N	N
cg03609102	0.00744682	0.00327428	0.0229457	0.9999	3429	N	N
cg16459349	0.00909894	0.00400061	0.0229429	0.9999	3429	N	N
cg07557792	0.00949814	0.00417611	0.0229419	0.9999	3429	N	N
cg16561543	-0.00551056	0.00242282	0.0229396	0.9999	3429	N	N
cg17112382	-0.00947136	0.00416412	0.022935	0.9999	3429	N	N
cg01718447	0.0195598	0.00859949	0.022934	0.9999	3429	N	N
cg06123544	-0.00861198	0.00378625	0.0229337	0.9999	3429	N	N
cg08783499	0.00820559	0.00360757	0.0229332	0.9999	3429	N	N
cg18345806	-0.00720368	0.00316704	0.0229312	0.9999	3429	N	N
cg12955252	-0.00665774	0.00292699	0.0229295	0.9999	3429	N	N
cg15821605	0.00791359	0.00347902	0.0229263	0.9999	3429	N	N
cg22340762	-0.0125293	0.00550803	0.0229213	0.9999	3429	N	N
cg09439264	0.00625019	0.0027476	0.0229192	0.9999	3429	N	N
cg15202500	0.008855	0.00389263	0.0229174	0.9999	3429	N	N
cg01718322	0.0131009	0.0057587	0.0229074	0.9999	3429	N	N
cg14647944	0.00854426	0.00375551	0.0228985	0.9999	3429	N	N
cg07994485	0.00913686	0.00401559	0.0228851	0.9999	3429	N	N
cg09542690	-0.00389191	0.00171046	0.0228845	0.9999	3429	N	N
cg02562602	0.00508611	0.00223522	0.0228794	0.9999	3429	N	N
cg11123440	-0.0223218	0.00980957	0.0228752	0.9999	3429	N	N
cg02313535	0.00873155	0.00383716	0.0228745	0.9999	3429	N	N
cg01034813	0.00834579	0.00366757	0.0228723	0.9999	3429	N	N
cg07435756	0.012612	0.00554226	0.0228698	0.9999	3429	N	N
cg04976254	0.0144687	0.006358	0.0228656	0.9999	3429	N	N
cg05959277	0.0115369	0.00506965	0.0228648	0.9999	3429	N	N
cg15456925	-0.011832	0.00519926	0.0228637	0.9999	3429	N	N
cg08677375	-0.00765087	0.00336198	0.0228636	0.9999	3429	N	N
cg24858233	0.0204138	0.00897015	0.0228608	0.9999	3429	N	N
cg18531175	-0.00638712	0.0028066	0.0228608	0.9999	3429	N	N
cg22262095	0.00701597	0.00308291	0.0228604	0.9999	3429	N	N
cg00552697	0.0140945	0.00619323	0.0228584	0.9999	3429	N	N
cg24014805	0.00499862	0.00219639	0.0228561	0.9999	3429	N	N
cg17918326	0.0117915	0.00518078	0.0228458	0.9999	3429	N	N
cg13783323	0.00597535	0.00262523	0.0228386	0.9999	3429	N	N
cg26390156	0.00930643	0.0040887	0.0228382	0.9999	3429	N	N
cg22160121	0.0135654	0.0059598	0.0228375	0.9999	3429	N	N
cg04698114	0.0151205	0.00664296	0.0228361	0.9999	3429	N	N
cg08351004	-0.006879	0.00302202	0.0228284	0.9999	3429	N	N
cg14801669	0.0120913	0.00531127	0.0228139	0.9999	3429	N	N
cg17118775	0.029948	0.0131548	0.0228115	0.9999	3204	N	N
cg00245778	0.00922361	0.00405115	0.022799	0.9999	3429	N	N
cg05991685	0.0059836	0.00262804	0.0227963	0.9999	3429	N	N
cg08711188	0.00830342	0.00364687	0.0227945	0.9999	3429	N	N
cg03464378	-0.00916742	0.00402623	0.0227908	0.9999	3429	N	N
cg05166820	0.00883016	0.00387775	0.0227783	0.9999	3429	N	N
cg19090574	0.00711315	0.00312371	0.0227772	0.9999	3429	N	N
cg22710398	-0.00674758	0.00296314	0.0227759	0.9999	3429	N	N
cg09435025	0.0131967	0.00579513	0.0227736	0.9999	3429	N	N
cg12577942	0.00679129	0.00298225	0.022772	0.9999	3429	N	N
cg23302774	0.00639676	0.00280896	0.0227699	0.9999	3429	N	N
cg13303459	0.0120984	0.00531252	0.0227661	0.9999	3037	N	N
cg03347927	0.00876781	0.00384995	0.0227635	0.9999	3429	N	N
cg01085225	-0.00810063	0.00355692	0.0227609	0.9999	3429	N	N
cg07278332	0.008064	0.00354068	0.0227548	0.9999	3429	N	N
cg14098132	-0.00501914	0.00220374	0.0227534	0.9999	3429	N	N
cg26613239	0.00602264	0.00264431	0.0227517	0.9999	3429	N	N
cg26575535	0.00937099	0.00411436	0.0227487	0.9999	3312	N	N
cg10258582	-0.017103	0.00750893	0.0227453	0.9999	3429	N	N
cg26421448	-0.00705096	0.00309566	0.0227449	0.9999	3429	N	N
cg11274148	-0.0189569	0.00832267	0.0227421	0.9999	3429	N	N
cg20656587	0.0110908	0.00486915	0.0227406	0.9999	3429	N	N
cg19994159	0.0106709	0.0046848	0.0227402	0.9999	3429	N	N
cg02568479	-0.00829071	0.00363981	0.0227395	0.9999	3429	N	N
cg23441210	0.00794443	0.00348776	0.0227384	0.9999	3429	N	N
cg00282953	-0.00797951	0.00350302	0.0227328	0.9999	3429	N	N
cg04346515	-0.00642784	0.00282177	0.0227296	0.9999	3429	N	N
cg03920739	0.0117204	0.00514511	0.0227287	0.9999	3429	N	N
cg25201910	-0.00737693	0.00323836	0.0227274	0.9999	3429	N	N
cg12437658	0.00996079	0.00437255	0.0227249	0.9999	3312	N	N
cg01320298	0.0110613	0.00485558	0.0227224	0.9999	3429	N	N
cg25460059	-0.00708448	0.00310985	0.0227221	0.9999	3429	N	N
cg23236370	-0.0130306	0.00571995	0.0227205	0.9999	3429	N	N
cg11177404	-0.00889552	0.00390478	0.02272	0.9999	3429	N	N
cg17337483	0.00943008	0.00413943	0.0227199	0.9999	3429	N	N
cg09580409	-0.00555771	0.00243956	0.0227169	0.9999	3429	N	N
cg24185055	0.0063326	0.00277969	0.0227165	0.9999	3429	N	N
cg18247054	0.0149433	0.00655931	0.0227162	0.9999	3429	N	N
cg22101147	0.0126418	0.00554902	0.0227146	0.9999	3429	N	N
cg23784132	0.00686	0.00301105	0.0227101	0.9999	3429	N	N
cg01997884	-0.0130789	0.00574047	0.0227048	0.9999	3429	N	N
cg26252592	0.00739498	0.00324564	0.0227008	0.9999	3429	N	N
cg00035945	0.0087882	0.00385707	0.0226989	0.9999	3429	N	N
cg23178364	0.00788072	0.00345874	0.0226971	0.9999	3429	N	N
cg15627031	0.00890097	0.00390648	0.0226958	0.9999	3429	N	N
cg09238180	0.0117006	0.00513502	0.0226913	0.9999	3429	N	N
cg24148474	-0.00674405	0.00295968	0.0226884	0.9999	3429	N	N
cg17254229	-0.0083765	0.00367608	0.0226878	0.9999	3429	N	N
cg24106824	0.0069937	0.00306919	0.0226864	0.9999	3429	N	N
cg19524049	-0.00914949	0.00401523	0.022685	0.9999	3429	N	N
cg24435024	-0.00605033	0.00265501	0.022677	0.9999	3429	N	N
cg12476052	0.00447961	0.00196571	0.0226742	0.9999	3429	N	N
cg18791779	-0.0113233	0.00496879	0.022674	0.9999	3429	N	N
cg16166796	0.013335	0.00585149	0.0226725	0.9999	3429	N	N
cg14107561	-0.0079177	0.00347426	0.0226695	0.9999	3312	N	N
cg00644416	0.0112245	0.00492522	0.0226679	0.9999	3429	N	N
cg14073117	-0.00692525	0.00303843	0.0226539	0.9999	3429	N	N
cg26578408	0.0112374	0.00493029	0.0226516	0.9999	3429	N	N
cg19746897	0.00744021	0.00326424	0.0226488	0.9999	3429	N	N
cg22809047	0.00904432	0.00396796	0.0226469	0.9999	3429	N	N
cg10389032	0.00920987	0.0040403	0.0226374	0.9999	3429	N	N
cg11429292	0.012311	0.00540043	0.0226296	0.9999	3429	N	N
cg05765580	0.00991504	0.00434931	0.0226266	0.9999	3429	N	N
cg05357919	0.00908729	0.00398621	0.0226266	0.9999	3312	N	N
cg19045700	0.0128553	0.00563893	0.0226234	0.9999	3312	N	N
cg18133074	0.00836329	0.00366839	0.0226181	0.9999	3429	N	N
cg26123824	-0.00899147	0.0039439	0.022617	0.9999	3429	N	N
cg04508332	0.0145821	0.00639609	0.022617	0.9999	3429	N	N
cg02081266	0.0123401	0.00541264	0.0226158	0.9999	3429	N	N
cg11986861	-0.00829233	0.00363699	0.0226077	0.9999	3429	N	N
cg04483701	-0.00896487	0.00393196	0.0226076	0.9999	3429	N	N
cg02685436	-0.00953199	0.00418035	0.0225965	0.9999	3429	N	N
cg04547809	0.00963917	0.00422735	0.0225963	0.9999	3429	N	N
cg26580856	-0.0130881	0.00573953	0.0225874	0.9999	3312	N	N
cg27058486	0.0130205	0.00570982	0.0225859	0.9999	3429	N	N
cg10289976	-0.00589471	0.00258487	0.0225799	0.9999	3429	N	N
cg06531476	0.00774368	0.0033956	0.0225781	0.9999	3429	N	N
cg22659922	0.00593965	0.00260452	0.0225773	0.9999	3429	N	N
cg12805458	0.00638258	0.00279862	0.0225712	0.9999	3429	N	N
cg24717898	0.00915237	0.00401293	0.022565	0.9999	3429	N	N
cg16521917	0.0142951	0.00626779	0.0225643	0.9999	3429	N	N
cg08261878	0.0090283	0.00395842	0.0225614	0.9999	3429	N	N
cg03479529	-0.00497965	0.00218323	0.0225565	0.9999	3429	N	N
cg21167159	0.00726527	0.0031853	0.0225559	0.9999	3429	N	N
cg03891346	-0.0131695	0.00577389	0.0225557	0.9999	3429	N	N
cg07411798	-0.00572684	0.00251078	0.0225545	0.9999	3429	N	N
cg05116443	0.00638032	0.00279725	0.0225529	0.9999	3429	N	N
cg05226061	0.0122717	0.00538009	0.0225516	0.9999	3429	N	N
cg04945626	0.00904098	0.00396366	0.0225505	0.9999	3429	N	N
cg01410415	0.00557463	0.00244378	0.0225394	0.9999	3429	N	N
cg02128086	-0.0109585	0.00480364	0.0225309	0.9999	3429	N	N
cg21578219	0.0235812	0.0103367	0.0225305	0.9999	3429	N	N
cg02984790	-0.010351	0.00453713	0.0225244	0.9999	3429	N	N
cg24745895	0.00742934	0.00325641	0.0225216	0.9999	3429	N	N
cg15508462	-0.00908657	0.00398237	0.0225071	0.9999	3429	N	N
cg05317396	-0.0114857	0.00503365	0.0225026	0.9999	3429	N	N
cg17359975	0.00848041	0.00371654	0.0225012	0.9999	3429	N	N
cg25754852	-0.00979614	0.00429313	0.0225002	0.9999	3429	N	N
cg05171367	-0.00408015	0.0017881	0.022499	0.9999	3429	N	N
cg22522913	0.0103873	0.00455158	0.0224812	0.9999	3429	N	N
cg00002028	-0.00704227	0.00308581	0.0224807	0.9999	3429	N	N
cg15632227	0.00612187	0.00268246	0.0224785	0.9999	3429	N	N
cg24550880	0.00530437	0.00232412	0.0224708	0.9999	3429	N	N
cg23417523	0.00658893	0.00288693	0.0224697	0.9999	3429	N	N
cg13859541	0.0075318	0.00329989	0.0224634	0.9999	3429	N	N
cg23577242	-0.013741	0.00602023	0.0224617	0.9999	3325	N	N
cg13875901	0.021805	0.00955318	0.0224608	0.9999	3429	N	N
cg02123734	0.0194303	0.00851201	0.0224489	0.9999	3429	N	N
cg02466918	0.0123635	0.00541579	0.0224381	0.9999	3429	N	N
cg01745368	-0.0113452	0.00496959	0.0224345	0.9999	3429	N	N
cg08742288	-0.0169374	0.007419	0.0224316	0.9999	3429	N	N
cg11054774	0.011895	0.00521029	0.0224313	0.9999	3429	N	N
cg01746550	0.00730961	0.00320175	0.0224299	0.9999	3429	N	N
cg10030008	0.00605563	0.00265244	0.0224278	0.9999	3429	N	N
cg12175172	0.00851518	0.00372972	0.0224266	0.9999	3429	N	N
cg02053920	0.00631896	0.00276763	0.0224204	0.9999	3429	N	N
cg04719949	-0.0132504	0.00580346	0.0224194	0.9999	3429	N	N
cg16400647	0.00848431	0.003716	0.0224194	0.9999	3429	N	N
cg20368988	-0.00402194	0.00176147	0.0224136	0.9999	3429	N	N
cg07804735	0.00879601	0.00385233	0.022413	0.9999	3429	N	N
cg01443538	-0.00677	0.00296496	0.0224104	0.9999	3429	N	N
cg14985987	0.0070255	0.00307676	0.0224065	0.9999	3429	N	N
cg02644867	0.008275	0.00362393	0.0224049	0.9999	3037	N	N
cg18945467	-0.00521913	0.0022856	0.0224021	0.9999	3429	N	N
cg02854064	-0.010987	0.00481137	0.0223976	0.9999	3429	N	N
cg04533751	0.00918824	0.00402365	0.0223973	0.9999	3429	N	N
cg17330061	0.00958444	0.00419711	0.0223962	0.9999	3429	N	N
cg09915889	-0.0180419	0.00790057	0.0223935	0.9999	3429	N	N
cg00918181	0.015818	0.00692662	0.0223919	0.9999	3429	N	N
cg17824939	0.0113932	0.00498899	0.0223911	0.9999	3429	N	N
cg04633683	-0.0116233	0.00508961	0.0223872	0.9999	3204	N	N
cg08605016	0.00743008	0.00325306	0.02237	0.9999	3429	N	N
cg05961700	0.00748438	0.00327676	0.0223668	0.9999	3429	N	N
cg04884313	-0.00950463	0.00416119	0.0223647	0.9999	3429	N	N
cg03546360	0.00878825	0.0038475	0.0223631	0.9999	3429	N	N
cg27468773	0.00772936	0.00338387	0.0223613	0.9999	3429	N	N
cg25393347	-0.00559202	0.00244816	0.0223612	0.9999	3429	N	N
cg22972380	-0.00375634	0.00164446	0.0223578	0.9999	3429	N	N
cg20495183	0.0122047	0.00534299	0.0223575	0.9999	3429	N	N
cg05941376	-0.0111631	0.00488699	0.0223572	0.9999	3429	N	N
cg12585759	-0.00594257	0.00260142	0.0223503	0.9999	3429	N	N
cg12615535	0.00944131	0.004133	0.0223498	0.9999	3429	N	N
cg16904399	0.0101209	0.00443047	0.0223493	0.9999	3429	N	N
cg17740406	0.0125842	0.00550878	0.0223484	0.9999	3429	N	N
cg05955559	0.00566401	0.00247937	0.0223447	0.9999	3429	N	N
cg09655952	-0.0110034	0.00481657	0.0223435	0.9999	3429	N	N
cg10259748	-0.0101947	0.00446259	0.0223427	0.9999	3429	N	N
cg07569756	-0.00749841	0.0032823	0.0223421	0.9999	3429	N	N
cg09507215	0.00607414	0.00265883	0.0223412	0.9999	3429	N	N
cg16963297	-0.00820164	0.00359006	0.0223397	0.9999	3429	N	N
cg26103805	0.00710903	0.00311169	0.0223353	0.9999	3429	N	N
cg14649827	0.00778206	0.00340579	0.0223157	0.9999	3429	N	N
cg19990373	0.00991832	0.00434033	0.0223039	0.9999	3429	N	N
cg17206150	0.00609542	0.00266738	0.0223029	0.9999	3429	N	N
cg11858450	0.0147744	0.00646534	0.0223028	0.9999	3429	N	N
cg04414849	-0.0127491	0.00557872	0.0222942	0.9999	3429	N	N
cg15733114	-0.00952697	0.00416863	0.0222896	0.9999	3429	N	N
cg04118472	0.0066526	0.00291084	0.0222858	0.9999	3429	N	N
cg14443041	-0.00733853	0.00321086	0.0222814	0.9999	3429	N	N
cg08940505	0.00460613	0.00201531	0.0222797	0.9999	3429	N	N
cg00361695	-0.00942093	0.00412188	0.0222782	0.9999	3429	N	N
cg07373836	-0.0117669	0.00514823	0.0222762	0.9999	3429	N	N
cg24576425	0.00852017	0.00372753	0.0222695	0.9999	3429	N	N
cg01771737	0.0077144	0.003375	0.0222692	0.9999	3429	N	N
cg11684611	-0.00611582	0.0026756	0.0222673	0.9999	3429	N	N
cg19946742	-0.0104193	0.00455813	0.0222619	0.9999	3429	N	N
cg27467516	0.00801254	0.00350495	0.0222504	0.9999	3429	N	N
cg01797371	0.0225715	0.00987347	0.02225	0.9999	3429	N	N
cg25201511	0.0114773	0.00502042	0.0222467	0.9999	3429	N	N
cg00235508	0.0103554	0.00452955	0.0222434	0.9999	3429	N	N
cg14044375	0.00560034	0.00244959	0.0222405	0.9999	3429	N	N
cg03701575	0.00796798	0.00348498	0.0222324	0.9999	3429	N	N
cg18002947	0.0132592	0.00579915	0.0222309	0.9999	3429	N	N
cg02846961	0.00954545	0.00417466	0.0222238	0.9999	3429	N	N
cg17604655	0.0134684	0.00588992	0.0222142	0.9999	3429	N	N
cg20939830	0.00663671	0.0029023	0.0222127	0.9999	3429	N	N
cg02585459	0.00671405	0.00293601	0.0222078	0.9999	3429	N	N
cg16701105	0.0154744	0.00676681	0.0222067	0.9999	3429	N	N
cg19632842	0.00462968	0.00202448	0.0222045	0.9999	3429	N	N
cg16286142	0.0077855	0.00340421	0.0221946	0.9999	3429	N	N
cg10767372	0.010276	0.00449316	0.0221936	0.9999	3429	N	N
cg05270381	-0.00845471	0.00369674	0.0221915	0.9999	3429	N	N
cg23266869	0.00822224	0.00359494	0.0221858	0.9999	3429	N	N
cg23694248	0.0100664	0.00440115	0.0221828	0.9999	3429	N	N
cg17466696	-0.0105672	0.00461984	0.0221747	0.9999	3204	N	N
cg20097929	0.0109008	0.00476554	0.0221713	0.9999	3429	N	N
cg11842953	0.00886674	0.00387628	0.0221704	0.9999	3429	N	N
cg26723355	0.0124884	0.00545948	0.0221687	0.9999	3312	N	N
cg11680158	-0.00708563	0.00309758	0.0221684	0.9999	3429	N	N
cg15278109	0.0162828	0.00711816	0.0221666	0.9999	3429	N	N
cg14537203	-0.00834031	0.00364591	0.022162	0.9999	3429	N	N
cg12715421	0.0067686	0.0029588	0.0221599	0.9999	3429	N	N
cg05071046	0.00788617	0.00344728	0.0221577	0.9999	3429	N	N
cg04930661	-0.0102726	0.00449043	0.0221569	0.9999	3429	N	N
cg03210912	0.00988084	0.00431909	0.0221541	0.9999	3429	N	N
cg20163796	0.0064858	0.00283493	0.0221483	0.9999	3429	N	N
cg09868280	-0.0130489	0.00570343	0.0221429	0.9999	3429	N	N
cg09586198	-0.00749655	0.00327658	0.0221421	0.9999	3429	N	N
cg08302486	0.00562511	0.00245846	0.0221338	0.9999	3429	N	N
cg09657982	-0.00763305	0.00333599	0.022132	0.9999	3429	N	N
cg12111618	-0.0111514	0.00487358	0.0221303	0.9999	3429	N	N
cg07223180	0.0120352	0.00525977	0.0221285	0.9999	3429	N	N
cg15709375	0.00889773	0.00388857	0.0221272	0.9999	3037	N	N
cg10992201	0.00758262	0.00331382	0.0221271	0.9999	3429	N	N
cg26407930	0.00782338	0.00341894	0.0221232	0.9999	3312	N	N
cg00962781	0.0111803	0.00488593	0.0221219	0.9999	3429	N	N
cg27481837	0.00839886	0.00367036	0.0221204	0.9999	3429	N	N
cg21765359	0.00781678	0.00341586	0.0221154	0.9999	3429	N	N
cg14458955	-0.00845738	0.00369578	0.0221148	0.9999	3429	N	N
cg05838308	-0.00923294	0.00403468	0.0221145	0.9999	3429	N	N
cg23055839	-0.0102779	0.00449129	0.0221142	0.9999	3429	N	N
cg23193446	-0.00558389	0.0024399	0.022104	0.9999	3429	N	N
cg25113237	0.0121472	0.00530768	0.0221016	0.9999	3429	N	N
cg12568407	0.0102862	0.00449412	0.0220904	0.9999	3429	N	N
cg04497885	-0.00686819	0.00300062	0.0220841	0.9999	3429	N	N
cg23355126	-0.00567092	0.0024775	0.0220812	0.9999	3429	N	N
cg16924565	0.00906748	0.00396124	0.0220764	0.9999	3429	N	N
cg25868769	-0.0103323	0.00451373	0.0220751	0.9999	3429	N	N
cg18264519	0.00692614	0.0030257	0.0220731	0.9999	3429	N	N
cg22115748	-0.01028	0.00449074	0.0220698	0.9999	3429	N	N
cg25494536	0.0101202	0.00442037	0.022053	0.9999	3429	N	N
cg03598499	-0.0077353	0.00337827	0.0220373	0.9999	3429	N	N
cg08108641	-0.0141827	0.00619402	0.0220369	0.9999	3429	N	N
cg19905379	-0.00718502	0.00313792	0.0220364	0.9999	3429	N	N
cg13373757	0.00537101	0.00234565	0.0220345	0.9999	3429	N	N
cg05575043	-0.00908054	0.00396567	0.0220336	0.9999	3429	N	N
cg07165610	-0.0103827	0.00453423	0.0220306	0.9999	3429	N	N
cg03142905	0.00727428	0.00317669	0.0220274	0.9999	3429	N	N
cg09023627	0.00768494	0.003356	0.0220267	0.9999	3429	N	N
cg06370528	-0.0170292	0.00743639	0.0220223	0.9999	3429	N	N
cg00196983	0.0171521	0.00748988	0.0220195	0.9999	3429	N	N
cg10646762	0.0117833	0.00514512	0.0220099	0.9999	3429	N	N
cg19400520	0.00444404	0.00194041	0.0220062	0.9999	3429	N	N
cg23191772	-0.0082692	0.0036105	0.0220029	0.9999	3429	N	N
cg01881322	0.01227	0.00535734	0.0220028	0.9999	3429	N	N
cg16047490	0.0159283	0.00695442	0.0219986	0.9999	3429	N	N
cg27444789	0.00915723	0.00399807	0.0219976	0.9999	3429	N	N
cg16535121	0.0090796	0.003964	0.0219916	0.9999	3429	N	N
cg07347294	0.00773625	0.00337748	0.0219902	0.9999	3429	N	N
cg12085044	0.00791275	0.00345449	0.0219883	0.9999	3429	N	N
cg20667964	-0.0114368	0.00499269	0.0219802	0.9999	3429	N	N
cg03399905	0.00894692	0.00390573	0.0219798	0.9999	3429	N	N
cg14634136	0.0103725	0.00452794	0.0219758	0.9999	3429	N	N
cg15924583	0.0165575	0.00722763	0.0219712	0.9999	3429	N	N
cg19535242	0.00761859	0.00332561	0.02197	0.9999	3429	N	N
cg08597345	0.0078702	0.00343533	0.0219657	0.9999	3429	N	N
cg08464897	0.00897934	0.00391942	0.0219641	0.9999	3429	N	N
cg10604851	0.0115517	0.00504197	0.0219568	0.9999	3312	N	N
cg04066265	-0.012226	0.00533627	0.0219567	0.9999	3429	N	N
cg26010110	0.00930087	0.00405953	0.0219565	0.9999	3429	N	N
cg17392047	0.00684682	0.00298826	0.0219497	0.9999	3429	N	N
cg08146609	0.00863198	0.0037673	0.0219467	0.9999	3429	N	N
cg02343197	0.0116538	0.00508612	0.0219462	0.9999	3429	N	N
cg27296664	0.00511207	0.00223107	0.0219454	0.9999	3429	N	N
cg18176712	0.00510446	0.00222767	0.021941	0.9999	3429	N	N
cg10768391	0.0121618	0.00530757	0.0219401	0.9999	3429	N	N
cg09578308	-0.00625182	0.00272836	0.0219392	0.9999	3429	N	N
cg03632704	0.0109517	0.00477945	0.021939	0.9999	3429	N	N
cg23646820	-0.00958682	0.00418378	0.0219388	0.9999	3429	N	N
cg21394273	0.0102406	0.00446897	0.0219352	0.9999	3429	N	N
cg03670816	-0.00598725	0.00261274	0.0219308	0.9999	3429	N	N
cg02872623	-0.00383699	0.00167439	0.0219298	0.9999	3429	N	N
cg00909395	0.00761337	0.00332218	0.0219243	0.9999	3429	N	N
cg16472369	0.0113476	0.0049516	0.0219228	0.9999	3204	N	N
cg23621097	0.0165706	0.00723035	0.0219165	0.9999	3429	N	N
cg18013426	0.00603142	0.00263166	0.0219129	0.9999	3429	N	N
cg10187167	0.00591094	0.00257907	0.0219121	0.9999	3429	N	N
cg26259758	0.00810269	0.00353534	0.0219106	0.9999	3429	N	N
cg22215631	0.00878046	0.00383098	0.021908	0.9999	3429	N	N
cg00380435	0.00827694	0.00361126	0.0219066	0.9999	3429	N	N
cg09515766	0.00976778	0.00426171	0.0219064	0.9999	3429	N	N
cg12765716	0.00559688	0.0024419	0.0219046	0.9999	3429	N	N
cg27631724	0.00777515	0.00339226	0.0219041	0.9999	3429	N	N
cg15659911	0.00680016	0.00296684	0.0219026	0.9999	3429	N	N
cg03864245	-0.00613579	0.00267698	0.0219026	0.9999	3429	N	N
cg05376937	-0.00894784	0.00390377	0.0218996	0.9999	3429	N	N
cg26127025	0.0108414	0.00472973	0.0218949	0.9999	3429	N	N
cg09466465	0.0118378	0.00516432	0.0218927	0.9999	3429	N	N
cg23486853	0.00837578	0.00365399	0.0218924	0.9999	3429	N	N
cg23071808	0.0102682	0.00447956	0.0218916	0.9999	3429	N	N
cg09685568	-0.0111441	0.00486159	0.0218896	0.9999	3429	N	N
cg09366730	0.0138817	0.00605577	0.0218878	0.9999	3429	N	N
cg05274674	0.00694976	0.00303176	0.0218873	0.9999	3429	N	N
cg17519770	0.00918749	0.00400791	0.0218862	0.9999	3429	N	N
cg07595291	-0.00927931	0.00404794	0.0218853	0.9999	3429	N	N
cg17928317	0.0125241	0.00546341	0.0218849	0.9999	3204	N	N
cg17595945	0.00607599	0.0026505	0.0218827	0.9999	3311	N	N
cg18603276	-0.00702989	0.0030666	0.0218824	0.9999	3429	N	N
cg01858866	-0.00698242	0.00304578	0.0218773	0.9999	3429	N	N
cg16125397	0.0113531	0.00495218	0.0218745	0.9999	3429	N	N
cg01792686	0.0125976	0.00549497	0.0218723	0.9999	3429	N	N
cg21219525	0.00771273	0.00336419	0.0218712	0.9999	3429	N	N
cg26283426	-0.00697865	0.0030439	0.0218673	0.9999	3429	N	N
cg03778707	0.00767279	0.00334626	0.0218511	0.9999	3429	N	N
cg04182215	0.0102712	0.00447947	0.0218509	0.9999	3429	N	N
cg20428133	0.00816121	0.00355895	0.0218394	0.9999	3429	N	N
cg10030436	0.00654591	0.00285452	0.0218382	0.9999	3429	N	N
cg13944099	0.0054852	0.00239181	0.0218294	0.9999	3429	N	N
cg25005112	-0.0195893	0.00854168	0.0218264	0.9999	3429	N	N
cg10655629	0.00810566	0.00353435	0.0218251	0.9999	3429	N	N
cg00771688	-0.00458597	0.00199961	0.0218233	0.9999	3429	N	N
cg10692867	-0.00564608	0.00246182	0.0218216	0.9999	3429	N	N
cg16995668	0.00697947	0.0030432	0.0218212	0.9999	3429	N	N
cg01297670	0.0115269	0.00502594	0.02182	0.9999	3429	N	N
cg14236976	0.0115717	0.00504532	0.0218162	0.9999	3429	N	N
cg08877188	0.0134948	0.00588337	0.0218062	0.9999	3429	N	N
cg24064264	0.017069	0.00744157	0.0218059	0.9999	3429	N	N
cg04671541	0.00831042	0.00362309	0.0218056	0.9999	3429	N	N
cg20541779	-0.0170181	0.00741872	0.021794	0.9999	3429	N	N
cg25670974	0.0155137	0.00676288	0.0217931	0.9999	3429	N	N
cg04455137	0.0127177	0.00554385	0.0217891	0.9999	3429	N	N
cg02064724	-0.0106879	0.00465898	0.0217881	0.9999	3429	N	N
cg25639449	0.0122465	0.00533832	0.0217859	0.9999	3429	N	N
cg22952828	-0.0101213	0.00441193	0.0217858	0.9999	3427	N	N
cg03044302	0.00747355	0.00325772	0.0217846	0.9999	3429	N	N
cg01295034	0.00912938	0.00397929	0.0217778	0.9999	3429	N	N
cg03360490	-0.00530773	0.0023134	0.021771	0.9999	3429	N	N
cg26046953	0.0144394	0.00629344	0.0217698	0.9999	3429	N	N
cg01937808	0.00911526	0.00397288	0.0217693	0.9999	3429	N	N
cg15097361	0.00889819	0.00387827	0.0217692	0.9999	3429	N	N
cg25251738	0.0101604	0.0044282	0.021763	0.9999	3429	N	N
cg19644351	-0.00683378	0.00297831	0.0217607	0.9999	3429	N	N
cg23951868	0.00585259	0.00255063	0.0217579	0.9999	3429	N	N
cg20705812	-0.00814348	0.00354896	0.0217554	0.9999	3429	N	N
cg27010096	0.0162094	0.00706319	0.0217385	0.9999	3429	N	N
cg12922751	0.0116303	0.0050677	0.0217342	0.9999	3429	N	N
cg17022488	0.00987984	0.00430485	0.0217304	0.9999	3429	N	N
cg08477744	0.00640437	0.00279048	0.0217287	0.9999	3429	N	N
cg00188055	0.0128145	0.00558317	0.021722	0.9999	3429	N	N
cg00153448	-0.00862936	0.00375971	0.0217207	0.9999	3429	N	N
cg18396157	0.00778896	0.00339344	0.0217159	0.9999	3429	N	N
cg23714773	-0.0204939	0.00892855	0.0217149	0.9999	3429	N	N
cg15778437	0.0101612	0.0044268	0.0217115	0.9999	3429	N	N
cg12491555	0.00946264	0.00412247	0.0217112	0.9999	3429	N	N
cg16180796	0.0122787	0.00534922	0.0217094	0.9999	3429	N	N
cg02546490	0.00795472	0.00346537	0.0217051	0.9999	3429	N	N
cg01343729	0.00704485	0.00306895	0.0217029	0.9999	3429	N	N
cg02289168	0.00721544	0.00314324	0.0217022	0.9999	3429	N	N
cg17340519	0.0100554	0.00438027	0.0216987	0.9999	3429	N	N
cg02296167	0.00561466	0.00244578	0.0216957	0.9999	3429	N	N
cg00463594	-0.00822891	0.00358453	0.0216944	0.9999	3429	N	N
cg21833640	0.0112378	0.00489487	0.0216853	0.9999	3429	N	N
cg16389386	-0.00733068	0.00319297	0.0216826	0.9999	3429	N	N
cg14727550	0.00868346	0.00378209	0.0216792	0.9999	3429	N	N
cg12009436	0.00601913	0.00262154	0.0216742	0.9999	3429	N	N
cg04091837	0.00596499	0.00259775	0.0216638	0.9999	3429	N	N
cg22152500	0.00623171	0.00271389	0.021663	0.9999	3429	N	N
cg06942701	0.00954255	0.00415575	0.0216629	0.9999	3429	N	N
cg12575136	0.00636405	0.0027713	0.0216522	0.9999	3429	N	N
cg18826267	0.0160781	0.00700121	0.0216488	0.9999	3429	N	N
cg01304575	0.00732311	0.00318879	0.0216463	0.9999	3429	N	N
cg06695663	0.00869182	0.00378469	0.0216431	0.9999	3429	N	N
cg17631972	0.0117178	0.00510228	0.0216427	0.9999	3429	N	N
cg07787977	0.00663491	0.00288903	0.0216423	0.9999	3429	N	N
cg15580417	0.0293032	0.0127594	0.0216422	0.9999	3429	N	N
cg09689342	0.00601558	0.00261899	0.0216237	0.9999	3429	N	N
cg08262464	0.00769453	0.00334992	0.0216226	0.9999	3429	N	N
cg10544324	-0.00676098	0.00294327	0.0216132	0.9999	3429	N	N
cg02164110	0.00893725	0.00389034	0.021602	0.9999	3429	N	N
cg25153824	0.00479442	0.00208694	0.0215989	0.9999	3429	N	N
cg21736202	0.00858357	0.00373629	0.0215988	0.9999	3429	N	N
cg11399195	0.010411	0.00453165	0.0215965	0.9999	3429	N	N
cg08812897	0.00789055	0.00343443	0.0215912	0.9999	3429	N	N
cg25801052	0.00796228	0.00346555	0.0215872	0.9999	3429	N	N
cg05250119	0.0162202	0.00705958	0.0215836	0.9999	3429	N	N
cg25169784	0.0129885	0.00565257	0.0215727	0.9999	3429	N	N
cg11963676	0.0141281	0.00614843	0.0215707	0.9999	3429	N	N
cg09918077	0.00906022	0.00394283	0.0215676	0.9999	3429	N	N
cg21507719	0.00806661	0.00351037	0.0215652	0.9999	3429	N	N
cg09554077	0.00955945	0.00415989	0.0215613	0.9999	3429	N	N
cg10948795	0.0107238	0.00466647	0.0215593	0.9999	3429	N	N
cg17010394	0.00809549	0.00352268	0.0215558	0.9999	3429	N	N
cg14331998	0.00681173	0.00296406	0.0215555	0.9999	3429	N	N
cg10759972	0.00830075	0.00361197	0.021555	0.9999	3429	N	N
cg14603031	0.00962486	0.00418814	0.021555	0.9999	3429	N	N
cg11266682	0.0186104	0.00809773	0.0215491	0.9999	3429	N	N
cg10996058	0.0143701	0.00625265	0.0215483	0.9999	3429	N	N
cg15965566	-0.00942954	0.00410292	0.0215476	0.9999	3429	N	N
cg26596964	0.0176612	0.00768462	0.0215471	0.9999	3429	N	N
cg05353571	-0.0122894	0.00534704	0.0215413	0.9999	3429	N	N
cg09625946	0.00722768	0.00314448	0.0215317	0.9999	3429	N	N
cg24521445	-0.00742366	0.00322969	0.0215298	0.9999	3429	N	N
cg25022342	-0.00593987	0.00258416	0.0215292	0.9999	3429	N	N
cg23105839	0.0142086	0.00618148	0.0215289	0.9999	3429	N	N
cg21846177	0.0246543	0.0107258	0.0215283	0.9999	3429	N	N
cg09847476	0.0066679	0.00290079	0.0215249	0.9999	3429	N	N
cg20130751	0.0145444	0.00632703	0.021518	0.9999	3429	N	N
cg12386049	0.0128967	0.00561021	0.0215164	0.9999	3429	N	N
cg19472909	0.00911583	0.00396533	0.0215116	0.9999	3429	N	N
cg20551922	0.0074518	0.00324143	0.0215093	0.9999	3429	N	N
cg01140783	0.00775065	0.00337132	0.0215051	0.9999	3429	N	N
cg05512099	0.00881317	0.00383334	0.0214999	0.9999	3429	N	N
cg04276551	0.00618512	0.00269015	0.0214949	0.9999	3429	N	N
cg25302957	0.0122181	0.00531406	0.0214934	0.9999	3429	N	N
cg17159680	-0.0160075	0.00696218	0.0214932	0.9999	3429	N	N
cg00990974	-0.00650736	0.00283017	0.0214892	0.9999	3429	N	N
cg01012082	0.00839169	0.0036497	0.0214887	0.9999	3429	N	N
cg05848389	-0.0110353	0.00479941	0.0214878	0.9999	3429	N	N
cg07383130	0.0116089	0.00504881	0.021486	0.9999	3037	N	N
cg25858249	0.00997457	0.00433799	0.0214848	0.9999	3429	N	N
cg03986097	-0.00972501	0.00422943	0.0214841	0.9999	3429	N	N
cg05424879	0.00927985	0.00403573	0.0214811	0.9999	3429	N	N
cg04550103	-0.00969178	0.00421479	0.0214784	0.9999	3429	N	N
cg15857490	0.00857753	0.00373011	0.0214742	0.9999	3429	N	N
cg07447567	0.00796347	0.00346305	0.0214737	0.9999	3429	N	N
cg13726878	0.00639801	0.00278228	0.0214734	0.9999	3429	N	N
cg17352583	0.0059628	0.00259296	0.0214701	0.9999	3429	N	N
cg14188862	-0.00530073	0.00230497	0.0214657	0.9999	3429	N	N
cg09689224	0.00760357	0.00330607	0.0214549	0.9999	3429	N	N
cg18310774	0.00735832	0.00319941	0.0214538	0.9999	3429	N	N
cg21992282	0.00816893	0.00355184	0.021453	0.9999	3429	N	N
cg16357434	0.0161529	0.00702324	0.0214523	0.9999	3429	N	N
cg20662501	0.00786506	0.00341967	0.0214511	0.9999	3429	N	N
cg25214966	0.00957561	0.00416308	0.021441	0.9999	3429	N	N
cg21326642	-0.0124854	0.00542807	0.0214395	0.9999	3429	N	N
cg03848545	0.00641269	0.00278747	0.0214176	0.9999	3429	N	N
cg27267617	0.00525763	0.00228539	0.0214175	0.9999	3429	N	N
cg26322721	-0.0109492	0.00475935	0.0214162	0.9999	3429	N	N
cg18922542	0.012545	0.00545269	0.0214089	0.9999	3429	N	N
cg18781099	-0.00793075	0.00344709	0.0214083	0.9999	3429	N	N
cg03292743	0.0118274	0.00514073	0.0214072	0.9999	3429	N	N
cg18410444	-0.00826084	0.00359052	0.0214066	0.9999	3429	N	N
cg17427856	-0.00993967	0.0043202	0.0214063	0.9999	3325	N	N
cg07701909	0.0141313	0.00614195	0.0214037	0.9999	3429	N	N
cg01301803	0.0110617	0.00480772	0.0214016	0.9999	3429	N	N
cg12910641	0.00646408	0.00280936	0.0213969	0.9999	3429	N	N
cg06583077	0.0078086	0.00339351	0.0213892	0.9999	3429	N	N
cg15681023	-0.00663307	0.00288253	0.0213844	0.9999	3429	N	N
cg03791159	0.00776967	0.00337642	0.0213827	0.9999	3429	N	N
cg14309384	-0.00595709	0.00258873	0.0213826	0.9999	3429	N	N
cg01071459	0.00918416	0.00399101	0.0213799	0.9999	3429	N	N
cg00108349	0.0128599	0.00558812	0.0213756	0.9999	3429	N	N
cg23516451	0.0144952	0.00629859	0.0213723	0.9999	3429	N	N
cg24451074	-0.00817458	0.00355194	0.0213669	0.9999	3429	N	N
cg13521229	0.00924698	0.00401788	0.0213658	0.9999	3429	N	N
cg17680211	0.00716304	0.00311239	0.0213658	0.9999	3429	N	N
cg15980914	0.00771675	0.00335296	0.0213648	0.9999	3429	N	N
cg00348467	0.00905895	0.00393599	0.0213597	0.9999	3429	N	N
cg02850344	0.00588951	0.00255892	0.0213597	0.9999	3429	N	N
cg05900955	0.00766194	0.00332885	0.0213532	0.9999	3312	N	N
cg15895359	0.0113345	0.00492401	0.0213415	0.9999	3429	N	N
cg26575738	-0.00659175	0.00286361	0.0213406	0.9999	3429	N	N
cg27165033	0.00830266	0.00360681	0.0213385	0.9999	3429	N	N
cg01906430	-0.0107558	0.00467234	0.0213344	0.9999	3429	N	N
cg27308895	-0.0155972	0.00677519	0.0213296	0.9999	3429	N	N
cg06976977	0.00815126	0.00354077	0.0213288	0.9999	3429	N	N
cg18012350	-0.0068761	0.00298682	0.0213267	0.9999	3429	N	N
cg06760710	0.00763552	0.00331647	0.0213179	0.9999	3429	N	N
cg09741713	-0.00735258	0.00319336	0.0213092	0.9999	3429	N	N
cg26944580	-0.0110783	0.00481144	0.0213068	0.9999	3429	N	N
cg04415114	-0.00784165	0.00340545	0.021297	0.9999	3429	N	N
cg00702577	-0.00756557	0.00328552	0.0212955	0.9999	3429	N	N
cg03422938	-0.0119861	0.00520517	0.0212939	0.9999	3429	N	N
cg23633210	-0.00941342	0.00408785	0.0212914	0.9999	3312	N	N
cg02531277	-0.0111945	0.00486125	0.0212894	0.9999	3429	N	N
cg25188828	0.00685691	0.00297758	0.0212874	0.9999	3429	N	N
cg14095142	0.00972847	0.00422435	0.0212816	0.9999	3429	N	N
cg14871601	0.0129762	0.00563437	0.0212765	0.9999	3429	N	N
cg25422937	0.0147051	0.00638486	0.0212724	0.9999	3429	N	N
cg11598312	0.00737503	0.00320206	0.0212666	0.9999	3429	N	N
cg19589251	-0.0151657	0.00658435	0.0212626	0.9999	3037	N	N
cg02048317	0.00680457	0.0029542	0.0212588	0.9999	3429	N	N
cg25108566	-0.00718204	0.00311807	0.0212584	0.9999	3429	N	N
cg26062204	-0.0102624	0.0044554	0.0212581	0.9999	3429	N	N
cg23733727	0.0128498	0.00557867	0.0212576	0.9999	3429	N	N
cg18612126	-0.0052339	0.00227227	0.0212574	0.9999	3429	N	N
cg26943082	-0.0113062	0.00490853	0.0212572	0.9999	3429	N	N
cg09134682	0.0163896	0.00711513	0.0212516	0.9999	3429	N	N
cg04489012	0.0109325	0.00474583	0.021245	0.9999	3429	N	N
cg02343962	0.0081944	0.003557	0.0212374	0.9999	3429	N	N
cg20415828	-0.00675456	0.00293199	0.0212369	0.9999	3429	N	N
cg12411964	0.00988183	0.00428922	0.0212297	0.9999	3429	N	N
cg11817804	0.00954344	0.00414225	0.0212269	0.9999	3429	N	N
cg20272287	0.00835526	0.0036264	0.0212222	0.9999	3429	N	N
cg23322546	0.00673948	0.0029251	0.0212216	0.9999	3429	N	N
cg24930915	-0.00695881	0.00302028	0.021221	0.9999	3429	N	N
cg21053935	-0.0160478	0.00696508	0.0212203	0.9999	3429	N	N
cg01883217	-0.0169117	0.00733998	0.0212198	0.9999	3204	N	N
cg03873049	-0.0093536	0.0040591	0.021203	0.9999	3429	N	N
cg14203525	0.0132553	0.00575226	0.0212024	0.9999	3429	N	N
cg14509245	-0.012009	0.00521129	0.0211993	0.9999	3429	N	N
cg15562885	0.00871587	0.00378223	0.0211986	0.9999	3429	N	N
cg27250368	-0.00786177	0.00341143	0.0211925	0.9999	3429	N	N
cg05747390	0.010335	0.00448453	0.0211891	0.9999	3429	N	N
cg12547839	-0.00807674	0.00350458	0.0211878	0.9999	3429	N	N
cg19713911	-0.0117134	0.00508256	0.0211873	0.9999	3429	N	N
cg13631192	-0.0139692	0.00606135	0.0211869	0.9999	3429	N	N
cg12270485	-0.0122495	0.00531494	0.0211821	0.9999	3429	N	N
cg16021896	0.00719352	0.00312121	0.021182	0.9999	3429	N	N
cg13541970	0.0122548	0.0053172	0.0211807	0.9999	3429	N	N
cg03013554	0.00715562	0.00310455	0.0211733	0.9999	3429	N	N
cg18476948	-0.00830918	0.00360504	0.0211733	0.9999	3429	N	N
cg17940740	0.0116862	0.00507013	0.0211713	0.9999	3312	N	N
cg26184142	0.0111036	0.00481733	0.0211707	0.9999	3429	N	N
cg00314943	0.0085222	0.00369715	0.0211624	0.9999	3429	N	N
cg17499430	0.00849633	0.00368588	0.021161	0.9999	3429	N	N
cg16236303	-0.0103438	0.00448734	0.021161	0.9999	3429	N	N
cg21386586	0.00885228	0.00384027	0.0211598	0.9999	3429	N	N
cg20357807	0.00599661	0.00260134	0.0211555	0.9999	3429	N	N
cg03794218	0.00739697	0.00320876	0.0211529	0.9999	3429	N	N
cg23475053	-0.00839672	0.00364236	0.02115	0.9999	3429	N	N
cg26144437	0.015709	0.00681392	0.0211424	0.9999	3429	N	N
cg14459716	-0.00947098	0.00410804	0.02114	0.9999	3429	N	N
cg05708629	0.00637312	0.00276417	0.021132	0.9999	3429	N	N
cg22827250	0.0146524	0.00635486	0.0211273	0.9999	3429	N	N
cg17787108	0.00760111	0.00329659	0.0211245	0.9999	3429	N	N
cg21864959	0.00867207	0.0037608	0.0211157	0.9999	3429	N	N
cg27385126	0.0150374	0.00652112	0.0211136	0.9999	3429	N	N
cg12001457	0.00882811	0.00382838	0.0211126	0.9999	3429	N	N
cg06713550	0.00816298	0.00353982	0.0211082	0.9999	3429	N	N
cg03780545	0.00980613	0.00425226	0.0211051	0.9999	3429	N	N
cg00327263	0.00761024	0.00329996	0.0211016	0.9999	3429	N	N
cg12518775	0.00542747	0.00235335	0.0210954	0.9999	3429	N	N
cg17079961	-0.00733496	0.00318028	0.0210888	0.9999	3429	N	N
cg18452672	0.00785574	0.00340596	0.0210846	0.9999	3429	N	N
cg07692172	0.0104357	0.00452445	0.0210815	0.9999	3429	N	N
cg10289790	0.00732965	0.00317779	0.0210812	0.9999	3429	N	N
cg06873564	0.0065279	0.00283	0.0210726	0.9999	3429	N	N
cg15408640	0.0058649	0.00254248	0.0210682	0.9999	3429	N	N
cg11746846	0.00638743	0.00276899	0.0210675	0.9999	3429	N	N
cg06673826	-0.00746449	0.00323584	0.0210652	0.9999	3429	N	N
cg04721790	0.00643008	0.00278739	0.0210635	0.9999	3429	N	N
cg03585549	0.0176924	0.00766952	0.0210632	0.9999	3325	N	N
cg22667491	0.00962746	0.00417341	0.0210627	0.9999	3429	N	N
cg27352992	0.00926016	0.00401406	0.0210585	0.9999	3429	N	N
cg25508527	-0.00808915	0.0035064	0.0210567	0.9999	3429	N	N
cg10911971	0.0145461	0.00630506	0.0210521	0.9999	3429	N	N
cg17100528	0.00823716	0.00357043	0.021052	0.9999	3429	N	N
cg11649679	-0.0122709	0.00531885	0.0210517	0.9999	3429	N	N
cg07125771	0.00657938	0.00285171	0.0210454	0.9999	3429	N	N
cg18082895	0.0124638	0.00540194	0.0210393	0.9999	3429	N	N
cg20452711	-0.00879589	0.00381223	0.021039	0.9999	3429	N	N
cg08732750	0.00845659	0.0036651	0.0210366	0.9999	3429	Y	N
cg04589027	0.0202384	0.00877106	0.021032	0.9999	3429	N	N
cg23186294	-0.00787519	0.00341296	0.0210303	0.9999	3429	N	N
cg24441440	0.0184222	0.00798375	0.0210288	0.9999	3429	N	N
cg20119635	0.0124591	0.00539933	0.0210256	0.9999	3429	N	N
cg06525651	0.0217879	0.00944206	0.021025	0.9999	3429	N	N
cg03466331	0.0141341	0.00612516	0.0210245	0.9999	3429	N	N
cg25553665	0.0129604	0.00561649	0.0210237	0.9999	3429	N	N
cg15463284	0.020671	0.00895797	0.0210237	0.9999	3429	N	N
cg08340453	0.00748076	0.00324184	0.0210233	0.9999	3429	N	N
cg23312964	-0.0132142	0.00572644	0.0210228	0.9999	3429	N	N
cg03216491	0.00559449	0.00242437	0.0210213	0.9999	3429	N	N
cg25326776	-0.00749223	0.00324672	0.0210196	0.9999	3429	N	N
cg08169200	-0.00813387	0.00352441	0.0210067	0.9999	3429	N	N
cg22867643	0.0155663	0.00674483	0.0210052	0.9999	3429	N	N
cg25982657	-0.00731302	0.00316865	0.0210031	0.9999	3429	N	N
cg14829271	0.0177178	0.00767683	0.0210017	0.9999	3429	N	N
cg10154122	-0.00667579	0.00289234	0.0209939	0.9999	3429	N	N
cg16773127	-0.00667993	0.00289411	0.0209929	0.9999	3429	N	N
cg05718771	0.0266803	0.0115589	0.020988	0.9999	3429	N	N
cg17456097	0.00990323	0.00429031	0.0209838	0.9999	3429	N	N
cg21181391	-0.0127198	0.0055105	0.0209835	0.9999	3429	N	N
cg09627744	0.00770285	0.00333704	0.0209831	0.9999	3429	N	N
cg21647460	0.00610421	0.00264448	0.0209831	0.9999	3429	N	N
cg27500298	-0.0133175	0.00576921	0.0209785	0.9999	3429	N	N
cg10548355	0.0124055	0.00537399	0.0209755	0.9999	3037	N	N
cg17854440	0.00914854	0.00396311	0.0209755	0.9999	3429	N	N
cg13512204	0.00400689	0.00173571	0.0209711	0.9999	3429	N	N
cg06593906	-0.0244976	0.0106118	0.0209702	0.9999	3429	N	N
cg17891251	-0.00916626	0.00397051	0.0209667	0.9999	3429	N	N
cg09888961	0.00694855	0.00300967	0.020958	0.9999	3429	N	N
cg06590074	0.00669977	0.00290189	0.0209567	0.9999	3429	N	N
cg21497417	-0.00958489	0.00415151	0.0209561	0.9999	3429	N	N
cg11049323	-0.00908044	0.00393301	0.020956	0.9999	3429	N	N
cg13035604	0.0085356	0.00369697	0.0209541	0.9999	3429	N	N
cg10635145	-0.0135688	0.00587677	0.0209495	0.9999	3429	N	N
cg11593337	-0.00816778	0.0035375	0.0209483	0.9999	3429	N	N
cg26948536	0.00754305	0.00326689	0.0209469	0.9999	3429	Y	N
cg18083597	0.00643945	0.00278892	0.0209467	0.9999	3429	N	N
cg14826226	-0.0145042	0.00628167	0.0209452	0.9999	3429	N	N
cg23429749	0.0143612	0.00621943	0.0209392	0.9999	3429	N	N
cg18170080	-0.00664369	0.00287719	0.0209384	0.9999	3429	N	N
cg04458869	0.0165056	0.00714766	0.0209304	0.9999	3429	N	N
cg27560561	0.00888547	0.00384767	0.0209261	0.9999	3429	N	N
cg11150683	0.00907784	0.00393062	0.0209147	0.9999	3429	N	N
cg05898246	-0.00831888	0.00360189	0.020911	0.9999	3429	N	N
cg07159518	0.00445513	0.00192895	0.0209097	0.9999	3429	N	N
cg21359793	0.00668941	0.00289618	0.0209027	0.9999	3429	N	N
cg24571110	0.0151364	0.00655322	0.0209012	0.9999	3429	N	N
cg14342838	-0.0110516	0.00478474	0.0209012	0.9999	3429	N	N
cg09788866	-0.00513743	0.00222414	0.0208963	0.9999	3429	N	N
cg15025379	0.00976462	0.0042273	0.020894	0.9999	3429	N	N
cg14055212	-0.00774976	0.00335498	0.0208922	0.9999	3429	N	N
cg19049316	-0.00616569	0.00266921	0.020892	0.9999	3429	N	N
cg06438484	0.00893147	0.00386653	0.0208913	0.9999	3429	N	N
cg20058542	-0.00809764	0.00350552	0.02089	0.9999	3429	N	N
cg04282029	0.00904583	0.00391591	0.020887	0.9999	3429	N	N
cg22497068	-0.0114531	0.00495786	0.0208833	0.9999	3429	N	N
cg02324338	0.00776745	0.00336233	0.0208804	0.9999	3429	N	N
cg24109894	0.0102066	0.00441818	0.0208803	0.9999	3429	N	N
cg17228833	-0.00755494	0.00327027	0.0208777	0.9999	3429	N	N
cg23269225	-0.00648024	0.00280507	0.0208776	0.9999	3429	N	N
cg21942646	0.0142778	0.00618017	0.0208742	0.9999	3429	N	N
cg16411857	-0.011933	0.00516521	0.0208732	0.9999	3429	N	N
cg02288825	0.0083132	0.00359833	0.0208717	0.9999	3429	N	N
cg13672200	0.0145834	0.00631227	0.0208698	0.9999	3429	N	N
cg24728105	-0.015427	0.00667717	0.0208653	0.9999	3429	N	N
cg08090772	0.00800773	0.00346574	0.0208582	0.9999	3429	N	N
cg24382712	0.00833712	0.00360807	0.0208503	0.9999	3312	N	N
cg17969084	-0.0154319	0.0066784	0.0208483	0.9999	3325	N	N
cg16086130	0.0124737	0.00539809	0.0208459	0.9999	3429	N	N
cg03661428	0.00722387	0.00312618	0.0208458	0.9999	3429	N	N
cg17767933	0.00885187	0.00383061	0.0208427	0.9999	3429	N	N
cg11539674	0.0221597	0.00958948	0.0208419	0.9999	3429	N	N
cg12174329	-0.0128277	0.00555086	0.0208357	0.9999	3429	N	N
cg22036605	0.00617145	0.00267051	0.0208349	0.9999	3429	N	N
cg21169267	0.00683854	0.00295906	0.0208303	0.9999	3429	N	N
cg10924085	0.0221313	0.00957625	0.0208292	0.9999	3429	N	N
cg17042439	0.0120164	0.00519919	0.0208219	0.9999	3429	N	N
cg22237598	-0.0080453	0.00348088	0.0208172	0.9999	3429	N	N
cg01407576	0.013115	0.00567425	0.0208152	0.9999	3429	N	N
cg24394097	0.0128973	0.00557977	0.0208082	0.9999	3429	N	N
cg07965774	0.0105174	0.00455	0.0208042	0.9999	3429	N	N
cg24845175	-0.0111836	0.0048381	0.020801	0.9999	3429	N	N
cg07960762	-0.0115234	0.00498472	0.0207924	0.9999	3429	N	N
cg21008784	0.00694844	0.00300565	0.0207893	0.9999	3429	N	N
cg16111190	0.00775054	0.00335246	0.0207834	0.9999	3429	N	N
cg15570296	0.0170243	0.00736369	0.0207819	0.9999	3429	N	N
cg13123964	-0.0115152	0.0049805	0.0207742	0.9999	3429	N	N
cg04305673	0.00971512	0.00420191	0.0207737	0.9999	3429	N	N
cg04995717	0.0107432	0.00464631	0.020767	0.9999	3204	N	N
cg05333968	-0.012478	0.00539653	0.0207648	0.9999	3429	N	N
cg13562549	0.00729703	0.00315582	0.0207644	0.9999	3429	N	N
cg23772205	0.00908636	0.00392966	0.020764	0.9999	3429	N	N
cg27555176	0.017445	0.00754457	0.0207633	0.9999	3429	N	N
cg03498886	0.0225716	0.00976166	0.0207629	0.9999	3429	N	N
cg00311170	0.00744952	0.00322152	0.0207542	0.9999	3429	N	N
cg11747897	0.00952477	0.00411891	0.0207528	0.9999	3429	N	N
cg00129774	0.0117372	0.00507553	0.0207493	0.9999	3429	N	N
cg05237185	-0.00713288	0.00308445	0.0207487	0.9999	3429	N	N
cg25751172	0.0113668	0.00491516	0.0207442	0.9999	3429	N	N
cg02317299	0.0138583	0.00599245	0.0207433	0.9999	3429	N	N
cg09204145	-0.0110268	0.00476797	0.0207407	0.9999	3429	N	N
cg11875060	0.00787697	0.00340598	0.0207397	0.9999	3429	N	N
cg01192291	-0.0130688	0.00565086	0.0207382	0.9999	3429	N	N
cg24070123	0.0164255	0.00710197	0.0207331	0.9999	3429	N	N
cg14391896	0.00741637	0.00320659	0.0207309	0.9999	3429	N	N
cg21830459	0.00951143	0.00411233	0.0207277	0.9999	3429	N	N
cg13623452	-0.00642793	0.00277901	0.0207212	0.9999	3429	N	N
cg13278833	0.00863756	0.00373423	0.0207185	0.9999	3429	N	N
cg23012310	0.0226519	0.00979257	0.0207131	0.9999	3429	N	N
cg09048530	0.0156045	0.00674581	0.0207113	0.9999	3429	N	N
cg18395231	-0.00855405	0.00369789	0.0207104	0.9999	3429	N	N
cg07894567	0.0125891	0.00544208	0.0207065	0.9999	3429	N	N
cg15702701	-0.00854015	0.00369172	0.0207049	0.9999	3429	N	N
cg15916004	0.0138911	0.00600473	0.0207033	0.9999	3429	N	N
cg21196942	0.00856949	0.0037043	0.0207013	0.9999	3429	N	N
cg07733620	0.0129647	0.00560371	0.0206904	0.9999	3429	N	N
cg02385710	-0.00709445	0.00306635	0.0206872	0.9999	3429	N	N
cg10060574	-0.00506332	0.00218843	0.0206851	0.9999	3429	N	N
cg22353792	0.00627604	0.00271237	0.0206757	0.9999	3429	N	N
cg27554509	0.0136304	0.00589079	0.0206756	0.9999	3429	N	N
cg14528596	0.00760138	0.0032851	0.0206734	0.9999	3429	N	N
cg20712043	0.0113569	0.00490787	0.0206663	0.9999	3429	N	N
cg22659426	-0.00749519	0.00323899	0.0206649	0.9999	3429	N	N
cg00894697	-0.0176009	0.00760585	0.0206612	0.9999	3312	N	N
cg15890111	-0.00740125	0.00319825	0.0206592	0.9999	3429	N	N
cg26742770	0.00855361	0.00369618	0.0206579	0.9999	3429	N	N
cg17650050	-0.0132126	0.00570932	0.0206557	0.9999	3429	N	N
cg15979035	0.0080108	0.00346151	0.0206541	0.9999	3429	N	N
cg14163324	0.00931958	0.00402686	0.0206482	0.9999	3429	N	N
cg22832489	0.0072327	0.00312509	0.0206458	0.9999	3429	N	N
cg13126982	0.0130728	0.00564841	0.0206446	0.9999	3429	N	N
cg08648317	-0.00947987	0.0040959	0.0206416	0.9999	3429	N	N
cg20914464	0.0160544	0.0069365	0.0206409	0.9999	3429	N	N
cg03733433	-0.0169385	0.00731796	0.0206324	0.9999	3429	N	N
cg18817444	0.0113861	0.00491901	0.0206291	0.9999	3429	N	N
cg03190505	0.0106415	0.00459733	0.020628	0.9999	3429	N	N
cg13803688	0.01057	0.00456625	0.0206233	0.9999	3429	N	N
cg19081021	0.00957923	0.004138	0.0206161	0.9999	3429	N	N
cg16877339	0.00965004	0.00416858	0.0206158	0.9999	3429	N	N
cg00909242	0.00849997	0.00367164	0.0206109	0.9999	3429	N	N
cg13750354	-0.00695296	0.00300332	0.0206077	0.9999	3429	N	N
cg06430479	0.0086432	0.0037334	0.0206075	0.9999	3429	N	N
cg18930100	-0.00664354	0.00286966	0.0206073	0.9999	3429	N	N
cg15123692	0.0127351	0.00550082	0.0206054	0.9999	3429	N	N
cg12851635	-0.0102981	0.00444808	0.0206029	0.9999	3429	N	N
cg09256413	0.0082386	0.00355844	0.0206006	0.9999	3429	N	N
cg00668937	0.00733209	0.00316686	0.0205991	0.9999	3429	N	N
cg20686313	-0.00943416	0.00407477	0.0205986	0.9999	3429	N	N
cg26892251	0.00816987	0.00352867	0.0205973	0.9999	3429	N	N
cg22619572	0.00625756	0.00270262	0.0205927	0.9999	3429	N	N
cg14153321	-0.00880347	0.00380192	0.0205838	0.9999	3429	N	N
cg09308536	0.00695802	0.0030048	0.0205782	0.9999	3429	N	N
cg13740929	0.0148906	0.00643035	0.0205765	0.9999	3429	N	N
cg00562070	0.00747215	0.00322677	0.0205761	0.9999	3429	N	N
cg04564980	-0.0184371	0.00796154	0.0205707	0.9999	3429	N	N
cg00415011	0.00759785	0.00328076	0.0205648	0.9999	3429	N	N
cg14954466	-0.00860476	0.00371543	0.020561	0.9999	3429	N	N
cg12069379	0.00608994	0.00262954	0.0205598	0.9999	3429	N	N
cg19059861	-0.00910739	0.00393238	0.0205583	0.9999	3429	N	N
cg02759002	-0.00617582	0.00266647	0.0205528	0.9999	3429	N	N
cg21249481	0.00979813	0.00423044	0.0205528	0.9999	3429	N	N
cg27365485	0.00621619	0.00268386	0.0205507	0.9999	3429	N	N
cg25251019	0.0067743	0.00292481	0.0205502	0.9999	3429	N	N
cg19155391	0.0199398	0.00860898	0.0205492	0.9999	3429	N	N
cg08424423	0.00900546	0.00388799	0.020546	0.9999	3429	N	N
cg02729303	-0.0117007	0.00505148	0.020542	0.9999	3429	N	N
cg26534215	-0.00694785	0.0029994	0.0205358	0.9999	3429	N	N
cg04169830	-0.00901601	0.00389223	0.0205358	0.9999	3429	N	N
cg18197332	0.0078685	0.00339681	0.0205342	0.9999	3429	N	N
cg04881903	0.00528775	0.00228257	0.0205271	0.9999	3429	N	N
cg21144941	0.00866842	0.00374188	0.0205258	0.9999	3429	N	N
cg17475136	0.00650201	0.00280665	0.0205232	0.9999	3429	N	N
cg16206743	-0.00734227	0.00316935	0.0205228	0.9999	3429	N	N
cg21756663	0.0114799	0.00495511	0.0205158	0.9999	3429	N	N
cg19863955	0.00646226	0.00278928	0.0205134	0.9999	3429	N	N
cg14910450	-0.00673912	0.00290872	0.020511	0.9999	3429	N	N
cg07531398	-0.0107998	0.00466127	0.0205083	0.9999	3429	N	N
cg05893674	0.00815739	0.00352067	0.0205038	0.9999	3429	N	N
cg01833057	0.0138392	0.00597237	0.0204922	0.9999	3429	N	N
cg17756105	0.0117945	0.00508991	0.0204913	0.9999	3325	N	N
cg04680746	0.0141503	0.00610654	0.0204911	0.9999	3429	N	N
cg24365215	0.00528002	0.00227854	0.0204887	0.9999	3429	N	N
cg19861460	-0.00946059	0.00408248	0.0204839	0.9999	3429	N	N
cg23928824	0.0185422	0.0080013	0.0204823	0.9999	3429	N	N
cg18313013	-0.0120749	0.00521004	0.0204699	0.9999	3429	N	N
cg03666205	0.00853426	0.00368225	0.0204669	0.9999	3429	N	N
cg05428433	0.0100843	0.004351	0.0204654	0.9999	3429	N	N
cg00756695	0.0082014	0.00353853	0.0204633	0.9999	3429	N	N
cg05173058	0.00820367	0.00353947	0.020462	0.9999	3429	N	N
cg05007325	0.0114613	0.00494477	0.0204569	0.9999	3429	N	N
cg13915028	0.00614842	0.00265251	0.0204512	0.9999	3429	N	N
cg06997997	0.0100106	0.00431849	0.0204448	0.9999	3429	N	N
cg02480077	0.013408	0.00578402	0.0204428	0.9999	3429	N	N
cg17564074	-0.00810966	0.00349834	0.0204415	0.9999	3429	N	N
cg24661016	0.0078725	0.003396	0.0204401	0.9999	3429	N	N
cg07453683	0.0128207	0.0055305	0.0204395	0.9999	3429	N	N
cg04741133	-0.00921244	0.00397396	0.0204383	0.9999	3429	N	N
cg18422972	0.00710781	0.00306607	0.0204375	0.9999	3429	N	N
cg11861654	0.0107531	0.00463835	0.0204326	0.9999	3429	N	N
cg13788625	0.00937841	0.00404516	0.020426	0.9999	3429	N	N
cg25842602	0.0109796	0.00473577	0.0204256	0.9999	3429	N	N
cg20381767	0.0124197	0.00535687	0.0204243	0.9999	3429	N	N
cg21006686	-0.0134381	0.00579586	0.0204186	0.9999	3429	N	N
cg14611750	-0.00474751	0.00204753	0.020414	0.9999	3429	N	N
cg25646708	0.0125227	0.0054008	0.0204128	0.9999	3429	N	N
cg14853964	0.0099154	0.0042763	0.020412	0.9999	3429	N	N
cg00793843	-0.0106339	0.00458604	0.0204084	0.9999	3429	N	N
cg05930162	-0.00422682	0.00182288	0.020408	0.9999	3429	N	N
cg06145610	0.00966469	0.00416803	0.0204078	0.9999	3429	N	N
cg16756025	0.00454851	0.00196161	0.0204076	0.9999	3429	N	N
cg21839972	-0.0130583	0.00563145	0.0204051	0.9999	3429	N	N
cg07129978	0.00510724	0.00220244	0.0204004	0.9999	3429	N	N
cg17727033	0.0108691	0.00468702	0.0203964	0.9999	3429	N	N
cg00729875	-0.0116035	0.00500362	0.0203942	0.9999	3429	N	N
cg03152187	0.00863069	0.00372165	0.0203924	0.9999	3429	N	N
cg18383890	-0.00987483	0.00425802	0.020389	0.9999	3429	N	N
cg07026918	-0.0127712	0.0055069	0.0203879	0.9999	3429	N	N
cg20167762	-0.0072693	0.0031344	0.0203842	0.9999	3429	N	N
cg11248999	0.0101078	0.0043583	0.0203836	0.9999	3429	N	N
cg15446884	0.00770711	0.00332303	0.0203788	0.9999	3429	N	N
cg04375931	0.0168633	0.00727085	0.0203785	0.9999	3325	N	N
cg02293775	0.00480397	0.00207128	0.0203776	0.9999	3429	N	N
cg23309825	-0.0101296	0.00436744	0.0203768	0.9999	3429	N	N
cg11571790	0.00678893	0.0029271	0.0203767	0.9999	3429	N	N
cg02037307	0.0168278	0.00725486	0.020367	0.9999	3429	N	N
cg10635149	0.0105661	0.00455486	0.0203544	0.9999	3429	N	N
cg00057114	0.00578999	0.00249588	0.0203506	0.9999	3429	N	N
cg00023695	-0.0117162	0.00505047	0.0203501	0.9999	3429	N	N
cg09246948	0.00681304	0.00293675	0.0203448	0.9999	3429	N	N
cg09433114	0.0113608	0.00489682	0.0203391	0.9999	3429	N	N
cg08794192	-0.00948937	0.00408941	0.0203153	0.9999	3429	N	N
cg20435535	0.019632	0.00846013	0.020312	0.9999	3429	N	N
cg23376501	-0.0114931	0.0049526	0.0203075	0.9999	3429	N	N
cg02317313	0.00659595	0.00284232	0.0203073	0.9999	3429	N	N
cg14402591	0.0082287	0.00354574	0.0203016	0.9999	3429	N	N
cg04184042	-0.00756837	0.0032612	0.0203015	0.9999	3429	N	N
cg16303279	0.004131	0.00178003	0.0203007	0.9999	3429	N	N
cg06190046	0.0108772	0.00468696	0.0203007	0.9999	3429	N	N
cg18030105	0.00910136	0.00392174	0.0203006	0.9999	3429	N	N
cg08834383	-0.0125853	0.00542291	0.0202992	0.9999	3429	N	N
cg00238349	-0.00552593	0.00238103	0.020297	0.9999	3429	N	N
cg20005923	0.00711424	0.00306538	0.0202958	0.9999	3429	N	N
cg25894374	0.0104475	0.00450153	0.0202941	0.9999	3429	N	N
cg13063658	0.00677608	0.00291957	0.0202913	0.9999	3429	N	N
cg04746699	-0.0131718	0.00567494	0.0202843	0.9999	3429	N	N
cg10624749	0.00695979	0.00299853	0.0202832	0.9999	3429	N	N
cg25208582	0.00744746	0.00320858	0.020281	0.9999	3429	N	N
cg19150852	0.0133484	0.00575069	0.0202771	0.9999	3429	N	N
cg19830657	0.0133342	0.00574451	0.0202755	0.9999	3429	N	N
cg19204693	0.00816845	0.00351905	0.0202755	0.9999	3429	N	N
cg12251075	-0.00914599	0.00394009	0.0202726	0.9999	3429	N	N
cg01774645	-0.0072559	0.00312583	0.0202722	0.9999	3429	N	N
cg05498726	0.00713112	0.00307207	0.0202718	0.9999	3429	N	N
cg03286076	0.00710155	0.00305932	0.0202714	0.9999	3429	N	N
cg19329644	0.00629229	0.00271061	0.0202675	0.9999	3429	N	N
cg11522767	-0.00662848	0.00285534	0.0202634	0.9999	3429	N	N
cg10303107	0.00811617	0.00349595	0.0202549	0.9999	3429	N	N
cg27348043	-0.00649689	0.00279846	0.0202546	0.9999	3429	N	N
cg14495916	0.0120375	0.00518495	0.020253	0.9999	3429	N	N
cg26602314	-0.0104565	0.00450395	0.0202525	0.9999	3312	N	N
cg13774987	0.00754002	0.0032476	0.0202481	0.9999	3429	N	N
cg20220755	-0.0127359	0.00548523	0.0202408	0.9999	3429	N	N
cg13855924	0.015239	0.00656316	0.0202387	0.9999	3429	N	N
cg09749788	0.00590476	0.00254302	0.0202358	0.9999	3429	N	N
cg16493416	-0.00762243	0.00328277	0.0202358	0.9999	3429	N	N
cg01764011	0.00694101	0.00298916	0.0202298	0.9999	3429	N	N
cg01330688	0.00734069	0.00316126	0.0202289	0.9999	3429	N	N
cg13004878	-0.00758959	0.00326842	0.0202275	0.9999	3429	N	N
cg01549315	0.0145515	0.00626649	0.0202267	0.9999	3429	N	N
cg04506109	-0.0107492	0.00462898	0.0202242	0.9999	3429	N	N
cg25600103	0.00583425	0.00251242	0.0202239	0.9999	3429	N	N
cg03849780	0.00613288	0.00264097	0.020222	0.9999	3429	N	N
cg18482112	0.0141942	0.00611228	0.02022	0.9999	3429	N	N
cg21416237	0.00623476	0.00268477	0.0202186	0.9999	3429	N	N
cg00379559	0.00773197	0.00332937	0.0202139	0.9999	3429	N	N
cg17462165	0.008786	0.00378316	0.0202118	0.9999	3429	N	N
cg10879683	-0.00681799	0.00293576	0.0202117	0.9999	3429	N	N
cg24969520	0.0127091	0.00547232	0.0202091	0.9999	3429	N	N
cg00998438	0.0136004	0.00585577	0.0202027	0.9999	3429	N	N
cg00630080	0.00620469	0.00267146	0.0202016	0.9999	3429	N	N
cg17548347	-0.0126832	0.00546082	0.0202014	0.9999	3429	N	N
cg01087208	0.00413904	0.00178208	0.0202009	0.9999	3429	N	N
cg25095900	0.00555265	0.00239065	0.0201976	0.9999	3429	N	N
cg02945056	0.0111687	0.00480851	0.0201956	0.9999	3429	N	N
cg03862380	0.00858434	0.00369573	0.0201915	0.9999	3429	N	N
cg13573358	0.0073637	0.00317009	0.0201862	0.9999	3429	N	N
cg27349540	0.00900254	0.00387558	0.0201852	0.9999	3429	N	N
cg24787357	-0.0173241	0.00745776	0.020181	0.9999	3429	N	N
cg11219411	0.00966983	0.00416269	0.0201806	0.9999	3429	N	N
cg26541867	0.0186906	0.008046	0.0201806	0.9999	3429	N	N
cg16037981	0.011714	0.00504263	0.0201798	0.9999	3429	N	N
cg05200380	0.0106382	0.00457945	0.0201778	0.9999	3429	N	N
cg14307145	0.0130167	0.00560332	0.0201777	0.9999	3429	N	N
cg00081835	0.010524	0.00453013	0.0201734	0.9999	3429	N	N
cg07192622	-0.0130344	0.0056107	0.0201723	0.9999	3429	N	N
cg07869405	0.0100644	0.00433222	0.0201709	0.9999	3429	N	N
cg18273417	0.00940143	0.00404668	0.020166	0.9999	3429	N	N
cg07022764	0.0116151	0.00499943	0.0201643	0.9999	3429	N	N
cg18801245	-0.00568134	0.00244538	0.0201636	0.9999	3429	N	N
cg08231710	0.0106738	0.00459415	0.0201611	0.9999	3429	N	N
cg23680936	-0.00492552	0.00211996	0.0201575	0.9999	3429	N	N
cg07761781	0.00634153	0.00272941	0.0201573	0.9999	3429	N	N
cg07190763	-0.0070897	0.00305134	0.0201538	0.9999	3429	N	N
cg23927124	0.00722428	0.00310911	0.0201476	0.9999	3429	N	N
cg15988345	0.00537542	0.00231333	0.0201431	0.9999	3429	N	N
cg16046954	-0.00974378	0.00419297	0.0201342	0.9999	3429	N	N
cg19804525	0.00742843	0.00319661	0.020134	0.9999	3429	N	N
cg11620807	0.014404	0.00619822	0.0201315	0.9999	3429	N	N
cg02708813	-0.0114941	0.00494596	0.0201292	0.9999	3429	N	N
cg16918905	0.0144768	0.006229	0.0201203	0.9999	3429	N	N
cg23325948	-0.00701973	0.00302032	0.0201164	0.9999	3429	N	N
cg05278271	-0.00758318	0.00326266	0.0201132	0.9999	3429	N	N
cg04259832	-0.0145919	0.006278	0.0201098	0.9999	3429	N	N
cg00515577	-0.00667118	0.00287001	0.0201016	0.9999	3429	N	N
cg12547125	-0.00871526	0.00374938	0.0201013	0.9999	3429	N	N
cg16419686	0.0131206	0.00564459	0.0201006	0.9999	3429	N	N
cg22845037	-0.0160959	0.00692438	0.0200972	0.9999	3429	N	N
cg18108946	-0.00873502	0.00375768	0.0200947	0.9999	3429	N	N
cg26325135	0.0121392	0.00522213	0.0200946	0.9999	3429	N	N
cg25242423	0.0108861	0.0046829	0.0200904	0.9999	3429	N	N
cg03157700	-0.00878761	0.00378017	0.0200901	0.9999	3429	N	N
cg02411493	0.00938961	0.00403899	0.0200859	0.9999	3429	N	N
cg17514353	0.00849993	0.00365623	0.0200838	0.9999	3429	N	N
cg15182896	0.0066147	0.00284525	0.0200814	0.9999	3429	N	N
cg17168428	-0.0106869	0.00459686	0.0200813	0.9999	3429	N	N
cg08345719	0.00869613	0.00374054	0.020081	0.9999	3429	N	N
cg04247603	0.0108139	0.00465149	0.0200809	0.9999	3429	N	N
cg22469948	0.00494914	0.0021287	0.0200739	0.9999	3429	N	N
cg20876010	0.00851532	0.00366251	0.0200723	0.9999	3429	N	N
cg23232773	-0.00854428	0.00367493	0.0200711	0.9999	3429	N	N
cg04080353	0.0148287	0.00637789	0.0200709	0.9999	3429	N	N
cg19653946	-0.0072205	0.00310555	0.0200704	0.9999	3429	N	N
cg22555102	0.00955957	0.00411147	0.0200667	0.9999	3429	N	N
cg17428423	-0.00516284	0.00222032	0.0200575	0.9999	3429	N	N
cg04138502	0.0110584	0.00475566	0.0200548	0.9999	3429	N	N
cg00290218	0.0095289	0.00409773	0.0200501	0.9999	3429	N	N
cg07072475	-0.00847841	0.00364592	0.0200478	0.9999	3429	N	N
cg11848748	-0.0168107	0.0072286	0.0200411	0.9999	3429	N	N
cg18560442	0.00686071	0.0029501	0.0200405	0.9999	3429	N	N
cg27272605	-0.00653917	0.00281182	0.0200401	0.9999	3429	N	N
cg01583134	-0.0074526	0.00320455	0.0200385	0.9999	3429	N	N
cg08831528	0.00969123	0.00416713	0.0200379	0.9999	3429	N	N
cg11036980	0.00796418	0.00342448	0.0200367	0.9999	3429	N	N
cg08962243	-0.0147157	0.00632751	0.0200358	0.9999	3429	N	N
cg05385260	0.00526458	0.00226356	0.0200296	0.9999	3429	N	N
cg05491376	-0.0127989	0.00550301	0.020029	0.9999	3429	N	N
cg03320873	-0.0097233	0.00418058	0.0200277	0.9999	3429	N	N
cg04498418	-0.0112084	0.00481905	0.0200265	0.9999	3429	N	N
cg23767977	0.00479611	0.00206207	0.0200254	0.9999	3429	N	N
cg23689304	0.00457595	0.00196739	0.0200241	0.9999	3429	N	N
cg14664621	0.00845534	0.00363481	0.0200074	0.9999	3429	N	N
cg04204967	-0.0124507	0.00535211	0.0200013	0.9999	3429	N	N
cg04427707	-0.0132967	0.00571575	0.0200012	0.9999	3429	N	N
cg00986350	0.00789887	0.00339542	0.0200008	0.9999	3429	N	N
cg11014468	-0.00661453	0.00284332	0.0200006	0.9999	3429	N	N
cg12354192	0.012556	0.00539731	0.0200002	0.9999	3429	N	N
cg17184171	0.0161662	0.00694881	0.0199932	0.9999	3429	N	N
cg25476775	0.00674398	0.00289875	0.0199912	0.9999	3429	N	N
cg00299943	0.0112227	0.00482377	0.0199896	0.9999	3429	N	N
cg04498032	-0.00546509	0.00234889	0.0199831	0.9999	3429	N	N
cg00130275	-0.00667593	0.00286926	0.019981	0.9999	3429	N	N
cg08048948	0.00858675	0.00369046	0.0199788	0.9999	3429	N	N
cg25982965	0.0145466	0.00625178	0.0199759	0.9999	3429	N	N
cg26860780	0.00695617	0.00298955	0.0199743	0.9999	3429	N	N
cg01005937	0.00625088	0.00268641	0.0199729	0.9999	3429	N	N
cg02973644	0.00705966	0.0030339	0.0199693	0.9999	3429	N	N
cg22335876	0.0106273	0.00456707	0.0199686	0.9999	3429	N	N
cg04144533	0.00714839	0.00307201	0.0199684	0.9999	3429	N	N
cg06991565	0.00845028	0.00363141	0.0199656	0.9999	3429	N	N
cg24480695	0.0243612	0.0104689	0.0199643	0.9999	3429	N	N
cg22730626	0.0173654	0.00746244	0.0199635	0.9999	3429	N	N
cg15269503	0.0127889	0.00549573	0.0199618	0.9999	3429	N	N
cg00423114	0.00739666	0.00317849	0.0199598	0.9999	3429	N	N
cg05458764	0.00965878	0.00415056	0.0199597	0.9999	3429	N	N
cg07000245	0.017094	0.00734514	0.0199516	0.9999	3429	N	N
cg10234841	0.0156939	0.00674323	0.019946	0.9999	3429	N	N
cg18730174	-0.0087738	0.00376969	0.0199409	0.9999	3429	N	N
cg11839333	-0.00874871	0.00375883	0.0199381	0.9999	3429	N	N
cg12590521	0.0124679	0.00535666	0.019936	0.9999	3429	N	N
cg08473863	-0.0138623	0.00595563	0.0199336	0.9999	3429	N	N
cg07091741	-0.00874534	0.00375714	0.0199302	0.9999	3429	N	N
cg08717980	0.0126	0.00541279	0.0199212	0.9999	3429	N	N
cg10614773	0.00601519	0.00258401	0.0199199	0.9999	3429	N	N
cg16519192	0.016165	0.00694405	0.0199182	0.9999	3429	N	N
cg09181500	0.00903229	0.00387969	0.0199072	0.9999	3429	N	N
cg18865126	0.00874588	0.00375664	0.0199062	0.9999	3429	N	N
cg01995289	0.0105147	0.00451639	0.0199058	0.9999	3429	N	N
cg11864400	0.00907611	0.00389839	0.0199031	0.9999	3429	N	N
cg00692763	0.00861791	0.00370137	0.019896	0.9999	3429	N	N
cg00479101	-0.00622765	0.00267468	0.0198922	0.9999	3429	N	N
cg16356743	0.00381951	0.00164034	0.0198865	0.9999	3429	N	N
cg04388919	0.00861764	0.00370094	0.0198856	0.9999	3429	N	N
cg09819651	-0.00896615	0.00385053	0.0198831	0.9999	3429	N	N
cg19188572	-0.0186813	0.00802266	0.0198822	0.9999	3429	N	N
cg08126815	0.00751607	0.00322775	0.0198812	0.9999	3312	N	N
cg08699270	0.00753655	0.00323643	0.0198771	0.9999	3429	N	N
cg18479173	-0.013475	0.00578646	0.0198745	0.9999	3429	N	N
cg18190866	-0.00627746	0.00269559	0.0198706	0.9999	3429	N	N
cg10163483	0.0122972	0.00528029	0.0198652	0.9999	3429	N	N
cg21847720	0.0573248	0.0246145	0.0198643	0.9999	3429	N	N
cg18278290	0.0101324	0.00435046	0.0198568	0.9999	3429	N	N
cg19054708	-0.00710066	0.00304873	0.019856	0.9999	3429	N	N
cg03323437	0.00801414	0.00344084	0.0198526	0.9999	3429	N	N
cg14143954	0.00825571	0.00354443	0.019848	0.9999	3429	N	N
cg17751776	-0.00661457	0.00283977	0.0198449	0.9999	3429	N	N
cg08831531	-0.0074532	0.00319978	0.019844	0.9999	3429	N	N
cg24403845	0.024064	0.0103309	0.0198419	0.9999	3429	N	N
cg00712686	-0.00662762	0.00284508	0.0198325	0.9999	3429	N	N
cg02301292	-0.00902873	0.00387574	0.01983	0.9999	3429	N	N
cg02631126	0.017202	0.00738424	0.0198299	0.9999	3429	N	N
cg20999246	-0.015812	0.00678727	0.0198248	0.9999	3429	N	N
cg20411654	-0.00787279	0.00337933	0.0198227	0.9999	3429	N	N
cg14984160	0.0063173	0.00271164	0.0198223	0.9999	3429	N	N
cg06756193	-0.00731739	0.00314078	0.0198168	0.9999	3429	N	N
cg25703361	0.0102681	0.00440726	0.0198163	0.9999	3429	N	N
cg08453811	-0.0116544	0.00500223	0.0198149	0.9999	3429	N	N
cg02389292	-0.00745847	0.00320128	0.0198144	0.9999	3429	N	N
cg01331649	0.00909823	0.00390499	0.0198116	0.9999	3429	N	N
cg20288836	0.0108131	0.00464087	0.0198078	0.9999	3429	N	N
cg01718116	0.013438	0.00576738	0.0198058	0.9999	3429	N	N
cg10394788	-0.00821065	0.00352377	0.0198021	0.9999	3429	N	N
cg17698584	-0.0100294	0.0043041	0.0197956	0.9999	3429	N	N
ch.3.1083063F	-0.0105594	0.00453129	0.0197893	0.9999	3312	N	N
cg13703584	-0.00605139	0.00259675	0.0197867	0.9999	3429	N	N
cg14029283	-0.0066753	0.00286445	0.0197851	0.9999	3429	N	N
cg26682580	0.0158522	0.00680227	0.0197837	0.9999	3429	N	N
cg01091239	0.00681686	0.00292514	0.0197831	0.9999	3429	N	N
cg05673534	0.00587343	0.00252026	0.0197804	0.9999	3429	N	N
cg03573443	0.0130319	0.00559179	0.0197778	0.9999	3429	N	N
cg11266582	0.00727054	0.0031196	0.0197746	0.9999	3429	N	N
cg12374511	-0.0112242	0.00481585	0.0197707	0.9999	3429	N	N
cg23324888	-0.00599968	0.00257406	0.0197625	0.9999	3429	N	N
cg10950661	-0.0103595	0.00444442	0.0197587	0.9999	3429	N	N
cg20847325	0.0125041	0.00536446	0.0197581	0.9999	3429	N	N
cg00027400	0.0071214	0.00305514	0.0197557	0.9999	3429	N	N
cg13433363	0.00710314	0.00304724	0.0197531	0.9999	3429	N	N
cg03261633	0.00662714	0.00284287	0.0197456	0.9999	3429	N	N
ch.11.942842R	0.0144935	0.00621734	0.0197455	0.9999	3429	N	N
cg16222062	0.0190661	0.00817862	0.0197423	0.9999	3429	N	N
cg24039394	0.00982147	0.0042129	0.0197384	0.9999	3429	N	N
cg21857375	-0.00892322	0.00382753	0.0197361	0.9999	3429	N	N
cg20495738	-0.00847649	0.00363589	0.0197355	0.9999	3429	N	N
cg10501093	-0.0324384	0.0139137	0.0197324	0.9999	3429	N	N
cg26063962	0.00864655	0.0037087	0.019731	0.9999	3429	Y	N
cg24799514	-0.00920327	0.00394745	0.0197297	0.9999	3429	N	N
cg11177450	-0.00866794	0.00371759	0.0197217	0.9999	3429	N	N
cg05315334	-0.00953844	0.00409094	0.0197216	0.9999	3429	N	N
cg07805999	-0.0151637	0.00650351	0.0197207	0.9999	3429	N	N
cg02075324	-0.00851391	0.00365145	0.0197189	0.9999	3429	N	N
cg18146152	0.00938314	0.0040242	0.0197177	0.9999	3429	N	N
cg07031408	0.0201741	0.00865209	0.0197163	0.9999	3429	N	N
cg16419441	0.0101376	0.00434772	0.0197159	0.9999	3429	N	N
cg21273088	-0.00526142	0.00225643	0.0197139	0.9999	3429	N	N
cg24464101	0.00849936	0.003645	0.0197119	0.9999	3429	N	N
cg19507238	0.00798889	0.003426	0.0197091	0.9999	3429	N	N
cg27297626	-0.0170311	0.00730354	0.0197063	0.9999	3429	N	N
cg04401986	0.0128591	0.00551436	0.0197041	0.9999	3429	N	N
cg07946630	0.0119389	0.00511949	0.0196982	0.9999	3429	N	N
cg05234552	-0.00671421	0.00287901	0.019694	0.9999	3429	N	N
cg05502376	-0.0118314	0.00507315	0.0196921	0.9999	3429	N	N
cg27639782	0.0111347	0.00477434	0.0196899	0.9999	3429	N	N
cg20648501	0.00879153	0.00376958	0.0196886	0.9999	3429	N	N
cg12840502	0.0115384	0.00494732	0.0196871	0.9999	3429	N	N
cg00101453	0.0156318	0.00670243	0.0196869	0.9999	3429	N	N
cg07980518	-0.0118638	0.0050866	0.019682	0.9999	3429	N	N
cg13062396	0.012063	0.00517203	0.0196817	0.9999	3429	N	N
cg07691306	-0.0107014	0.00458816	0.0196804	0.9999	3429	N	N
cg15351688	0.0131115	0.0056215	0.01968	0.9999	3429	N	N
cg14019050	0.0123368	0.0052893	0.0196791	0.9999	3429	N	N
cg07184836	-0.00814619	0.00349229	0.0196681	0.9999	3429	N	N
cg26570830	0.00830729	0.00356111	0.0196595	0.9999	3429	N	N
cg00731459	-0.0091545	0.00392415	0.0196556	0.9999	3429	N	N
cg18022728	0.0128534	0.00550955	0.0196518	0.9999	3429	N	N
cg26811061	-0.00981258	0.00420542	0.0196317	0.9999	3429	N	N
cg07497218	0.00829876	0.00355657	0.0196292	0.9999	3429	N	N
cg21691267	-0.00696206	0.00298351	0.019621	0.9999	3429	N	N
cg07958385	-0.00774506	0.00331887	0.0196144	0.9999	3429	N	N
cg11375053	0.0118284	0.0050686	0.0196136	0.9999	3429	N	N
cg06535003	0.00915887	0.00392453	0.019609	0.9999	3429	N	N
cg01596642	-0.00744773	0.00319131	0.0196087	0.9999	3429	N	N
cg02741554	0.0142034	0.00608595	0.0196057	0.9999	3429	N	N
cg12221318	0.0105396	0.00451601	0.0196052	0.9999	3429	N	N
cg06540859	0.00425327	0.00182244	0.0196044	0.9999	3429	N	N
cg24923226	0.0104536	0.00447914	0.0196036	0.9999	3429	N	N
cg06449906	0.00889564	0.00381152	0.019602	0.9999	3429	N	N
cg22345576	0.0100337	0.00429899	0.0195979	0.9999	3429	N	N
cg02304584	0.0195331	0.00836882	0.0195938	0.9999	3429	N	N
cg20938778	0.00844818	0.00361955	0.0195934	0.9999	3429	N	N
cg23112188	0.013037	0.00558553	0.0195922	0.9999	3429	N	N
cg26155719	-0.0186738	0.00800037	0.0195893	0.9999	3429	N	N
cg05674949	0.0081037	0.00347161	0.0195811	0.9999	3429	N	N
cg06488256	0.00968307	0.00414819	0.0195807	0.9999	3429	N	N
cg26537098	0.0112222	0.00480734	0.0195758	0.9999	3429	N	N
cg07921384	0.0136293	0.00583847	0.0195754	0.9999	3429	N	N
cg11908041	0.00985136	0.00422003	0.0195732	0.9999	3429	N	N
cg10937494	0.00550293	0.00235723	0.0195703	0.9999	3429	N	N
cg19014214	0.00807034	0.00345682	0.0195637	0.9999	3429	N	N
cg17859359	-0.00659373	0.0028243	0.0195622	0.9999	3429	N	N
cg11390073	0.00938938	0.00402167	0.0195592	0.9999	3429	N	N
cg02275830	-0.00742763	0.00318137	0.0195578	0.9999	3204	N	N
cg27564373	0.0139595	0.0059788	0.0195524	0.9999	3429	N	N
cg01161055	-0.0142799	0.00611594	0.0195502	0.9999	3429	N	N
cg00049616	0.0103953	0.00445177	0.0195384	0.9999	3429	N	N
cg05170353	-0.0164358	0.00703836	0.0195341	0.9999	3429	N	N
cg08323832	-0.00847915	0.00363103	0.0195334	0.9999	3429	N	N
cg25131727	-0.00598628	0.00256347	0.0195315	0.9999	3429	N	N
cg06121800	0.00860705	0.00368561	0.0195271	0.9999	3429	N	N
cg01410772	0.00782518	0.00335059	0.0195194	0.9999	3429	N	N
cg16884539	0.0066051	0.0028281	0.0195159	0.9999	3429	N	N
cg19821682	-0.00910263	0.00389727	0.0195098	0.9999	3429	N	N
cg07742235	0.0119942	0.00513523	0.0195089	0.9999	3429	N	N
cg01336781	0.0161016	0.00689357	0.0195045	0.9999	3429	N	N
cg25453430	-0.0115344	0.004938	0.0194997	0.9999	3429	N	N
cg10234282	-0.0160479	0.00687027	0.0194994	0.9999	3429	N	N
cg12486308	0.0146918	0.0062897	0.0194988	0.9999	3429	N	N
cg01339029	-0.00692065	0.00296275	0.0194972	0.9999	3429	N	N
cg16622494	-0.013394	0.005734	0.0194968	0.9999	3429	N	N
cg08520443	0.0099603	0.00426397	0.0194953	0.9999	3429	N	N
cg00953006	0.0113897	0.00487572	0.0194913	0.9999	3429	N	N
cg01096886	0.00684284	0.00292918	0.0194863	0.9999	3429	N	N
cg20852890	0.0186194	0.00797012	0.0194836	0.9999	3429	N	N
cg26612849	-0.0064294	0.00275213	0.0194832	0.9999	3429	N	N
cg23234811	0.0093967	0.00402224	0.0194816	0.9999	3429	N	N
cg18867605	-0.0176192	0.00754143	0.0194745	0.9999	3429	N	N
cg27494254	-0.00576345	0.00246687	0.0194737	0.9999	3429	N	N
cg18630125	0.00477614	0.00204422	0.0194698	0.9999	3429	N	N
cg07593342	0.00778031	0.00332992	0.019466	0.9999	3429	N	N
cg18256236	-0.00939751	0.004022	0.019464	0.9999	3429	N	N
cg18934103	-0.00595863	0.00255018	0.0194624	0.9999	3429	N	N
cg26799559	0.00662909	0.00283706	0.0194598	0.9999	3429	N	N
cg06004564	0.00896848	0.00383814	0.0194562	0.9999	3429	N	N
cg11894474	0.00998348	0.00427249	0.0194553	0.9999	3429	N	N
cg23683528	0.0202601	0.00867014	0.0194512	0.9999	3429	N	N
cg06961086	-0.0149395	0.00639315	0.0194501	0.9999	3429	N	N
cg17162031	0.00867741	0.0037133	0.0194472	0.9999	3429	N	N
cg24738924	-0.0106835	0.00457152	0.0194409	0.9999	3429	N	N
cg20468999	-0.0117433	0.00502452	0.0194285	0.9999	3429	N	N
cg24501230	0.00854635	0.00365644	0.0194214	0.9999	3429	N	N
cg24992745	0.00782083	0.00334599	0.0194197	0.9999	3429	N	N
cg24909445	-0.00645184	0.00276029	0.0194193	0.9999	3429	N	N
cg19912470	0.00718389	0.00307337	0.0194151	0.9999	3429	N	N
cg04943729	-0.0101514	0.00434243	0.019402	0.9999	3429	N	N
cg02853375	-0.0143107	0.00612142	0.0193976	0.9999	3204	N	N
cg18517516	0.0147198	0.00629632	0.0193954	0.9999	3429	N	N
cg01290934	-0.0156428	0.00669111	0.0193952	0.9999	3429	N	N
cg25769566	0.0157463	0.0067353	0.0193935	0.9999	3429	N	N
cg12678462	0.0103407	0.00442305	0.0193916	0.9999	3429	N	N
cg25983144	0.0105239	0.00450121	0.0193866	0.9999	3429	N	N
cg07009835	0.016706	0.00714493	0.0193787	0.9999	3429	N	N
cg02717339	0.00737446	0.00315378	0.019372	0.9999	3429	N	N
cg02378847	0.0166375	0.00711521	0.0193713	0.9999	3429	N	N
cg11426662	0.0168608	0.0072104	0.0193667	0.9999	3429	N	N
cg10694781	0.0103646	0.00443221	0.0193628	0.9999	3429	N	N
cg09163686	0.0144667	0.00618631	0.0193614	0.9999	3429	N	N
cg00660384	0.0087705	0.00375041	0.0193591	0.9999	3429	N	N
cg11825070	0.00790855	0.00338181	0.0193586	0.9999	3429	N	N
cg06912824	0.011188	0.00478402	0.0193552	0.9999	3429	N	N
cg22239483	-0.00905547	0.00387205	0.0193522	0.9999	3429	N	N
cg12917938	0.00632563	0.00270479	0.019352	0.9999	3429	N	N
cg01766191	-0.00956302	0.00408886	0.0193459	0.9999	3429	N	N
cg23234261	0.00763196	0.0032631	0.0193421	0.9999	3429	N	N
cg06268956	0.0103733	0.00443502	0.0193375	0.9999	3429	N	N
cg13959062	0.00714818	0.00305601	0.0193326	0.9999	3429	N	N
cg06671842	0.0116121	0.00496435	0.0193308	0.9999	3429	N	N
cg14709239	-0.00906866	0.00387695	0.0193291	0.9999	3429	N	N
cg19162106	0.00881774	0.00376963	0.0193277	0.9999	3429	N	N
cg13537196	-0.00555884	0.00237642	0.0193271	0.9999	3429	N	N
cg10792864	-0.0083457	0.00356766	0.0193217	0.9999	3429	N	N
cg23275998	-0.0105432	0.00450706	0.0193216	0.9999	3429	N	N
cg19687358	-0.00573186	0.00245025	0.01932	0.9999	3429	N	N
cg18408991	-0.00773461	0.00330627	0.0193161	0.9999	3429	N	N
cg00382185	0.00866908	0.00370561	0.0193124	0.9999	3429	N	N
cg16192413	0.00832089	0.00355653	0.019304	0.9999	3429	N	N
cg00160902	0.0069576	0.00297383	0.0193039	0.9999	3429	N	N
cg16727585	-0.00825398	0.00352791	0.0193032	0.9999	3429	N	N
cg25340403	0.00907229	0.00387763	0.0193019	0.9999	3429	N	N
cg01425666	0.0129381	0.00552971	0.0192974	0.9999	3429	N	N
cg04826422	-0.00532702	0.00227655	0.0192865	0.9999	3429	N	N
cg04258219	0.0204447	0.00873705	0.0192839	0.9999	3429	N	N
cg13821177	-0.00799909	0.00341826	0.0192784	0.9999	3429	N	N
cg04408595	0.0101843	0.00435189	0.0192735	0.9999	3429	N	N
cg02099543	0.0102676	0.00438745	0.0192723	0.9999	3429	N	N
cg09920145	0.0123596	0.00528138	0.0192719	0.9999	3429	N	N
cg00978570	-0.0114952	0.00491168	0.0192638	0.9999	3429	N	N
cg09159923	-0.00673943	0.00287961	0.0192634	0.9999	3429	N	N
cg06188024	-0.00657413	0.00280894	0.0192615	0.9999	3429	N	N
cg27018587	0.0114408	0.00488805	0.0192541	0.9999	3429	N	N
cg07393369	0.00789284	0.00337209	0.0192506	0.9999	3429	N	N
cg02228804	0.0183213	0.0078274	0.0192498	0.9999	3037	N	N
cg08007899	-0.0131974	0.00563831	0.0192494	0.9999	3312	N	N
cg19769188	0.00722	0.00308442	0.0192427	0.9999	3429	N	N
cg07564088	-0.0106161	0.00453501	0.0192361	0.9999	3429	N	N
cg15718663	0.00973153	0.00415693	0.0192302	0.9999	3429	N	N
cg06509828	-0.0101308	0.00432702	0.0192177	0.9999	3429	N	N
cg08627624	0.00773646	0.00330437	0.0192175	0.9999	3429	N	N
cg11206482	-0.00722338	0.00308501	0.0192092	0.9999	3429	N	N
cg11124080	0.0086205	0.00368165	0.0192076	0.9999	3429	N	N
cg26751645	0.010316	0.00440571	0.0192062	0.9999	3429	N	N
cg00934597	0.00891582	0.00380773	0.0192062	0.9999	3429	N	N
cg14384303	-0.0108595	0.00463761	0.0191999	0.9999	3429	N	N
cg05555928	0.00853943	0.00364676	0.0191987	0.9999	3429	N	N
cg07156115	-0.0088956	0.00379882	0.0191973	0.9999	3429	N	N
cg23897749	0.0106434	0.00454493	0.0191899	0.9999	3429	N	N
cg27090078	0.00642605	0.00274399	0.0191877	0.9999	3429	N	N
cg18677965	-0.00789373	0.00337065	0.0191858	0.9999	3429	N	N
cg24954967	0.0103646	0.00442551	0.0191805	0.9999	3428	N	N
cg25397597	0.0122897	0.00524746	0.019179	0.9999	3429	N	N
cg12378817	0.0115777	0.00494308	0.0191701	0.9999	3429	N	N
cg14401631	0.0145827	0.00622598	0.019169	0.9999	3429	N	N
cg10987720	0.00881505	0.00376349	0.0191677	0.9999	3429	N	N
cg20013286	0.0120416	0.00514077	0.019162	0.9999	3429	N	N
cg07137537	-0.00654335	0.00279341	0.0191589	0.9999	3429	N	N
cg03157179	0.0083729	0.00357446	0.0191588	0.9999	3429	N	N
cg14941149	-0.0065976	0.0028165	0.0191559	0.9999	3429	N	N
cg01741999	0.00522702	0.00223139	0.0191554	0.9999	3429	N	N
cg13822329	0.0066537	0.0028404	0.0191541	0.9999	3429	N	N
cg04849025	0.0103797	0.00443097	0.0191534	0.9999	3429	N	N
cg09231418	-0.0130289	0.00556178	0.0191506	0.9999	3325	N	N
cg04415689	0.00772512	0.00329768	0.0191505	0.9999	3429	N	N
cg25731211	0.0145117	0.00619462	0.0191484	0.9999	3429	N	N
cg06927280	-0.00843984	0.00360267	0.0191467	0.9999	3429	N	N
cg06318592	-0.00946658	0.00404065	0.0191377	0.9999	3429	N	N
cg24260156	0.0120671	0.0051505	0.0191346	0.9999	3429	N	N
cg02570531	-0.0064408	0.00274897	0.0191303	0.9999	3429	N	N
cg05061073	0.00780637	0.00333169	0.0191258	0.9999	3429	N	N
cg12018521	0.0114865	0.00490171	0.0191107	0.9999	3429	N	N
cg25451306	-0.0126694	0.00540636	0.0191077	0.9999	3429	N	N
cg06372223	-0.00587577	0.0025072	0.0191006	0.9999	3429	N	N
cg00621838	-0.00912939	0.00389551	0.0191001	0.9999	3429	N	N
cg15509687	0.0145282	0.00619914	0.0190997	0.9999	3429	N	N
cg16952286	-0.00440897	0.0018813	0.0190995	0.9999	3429	N	N
cg05728667	-0.00898248	0.00383272	0.019097	0.9999	3429	N	N
cg02082089	0.0167448	0.00714459	0.019093	0.9999	3429	N	N
cg04667141	-0.00842844	0.00359607	0.0190889	0.9999	3429	N	N
cg24728912	0.00830536	0.00354354	0.0190884	0.9999	3429	N	N
cg00087799	-0.00777647	0.00331775	0.0190833	0.9999	3312	N	N
cg17602444	0.00771565	0.00329158	0.0190753	0.9999	3429	N	N
cg02870621	-0.00670963	0.00286239	0.019075	0.9999	3429	N	N
cg15906052	0.00692486	0.00295419	0.019074	0.9999	3429	N	N
cg01252023	0.00808807	0.00345024	0.0190678	0.9999	3429	N	N
cg23299133	0.00916578	0.00390994	0.0190667	0.9999	3429	N	N
cg00356251	0.015573	0.006643	0.0190646	0.9999	3429	N	N
cg05987564	-0.00982703	0.00419173	0.0190584	0.9999	3429	N	N
cg21712729	0.00824574	0.00351722	0.0190581	0.9999	3429	N	N
cg26159368	0.0111793	0.00476844	0.0190555	0.9999	3429	N	N
cg01658259	0.00868327	0.00370376	0.0190554	0.9999	3429	N	N
cg03734322	-0.00605625	0.00258323	0.0190552	0.9999	3429	N	N
cg04396303	-0.0130868	0.00558202	0.019055	0.9999	3429	N	N
cg05162769	-0.00822237	0.00350709	0.0190527	0.9999	3429	N	N
cg05317207	0.0146418	0.00624485	0.0190462	0.9999	3429	N	N
cg15410835	-0.0116511	0.0049692	0.0190444	0.9999	3429	N	N
cg22377482	0.0128653	0.00548686	0.0190402	0.9999	3429	N	N
cg06015142	-0.0112174	0.00478404	0.0190394	0.9999	3429	N	N
cg24050414	0.00842933	0.00359496	0.0190391	0.9999	3429	N	N
cg07639650	-0.00761858	0.00324907	0.0190348	0.9999	3429	N	N
cg20322862	0.0110252	0.00470182	0.0190337	0.9999	3429	N	N
cg22581974	-0.0175124	0.00746823	0.0190315	0.9999	3429	N	N
cg13032902	0.0116085	0.00494996	0.0190182	0.9999	3429	N	N
cg19673440	-0.00949117	0.00404687	0.0190111	0.9999	3429	N	N
cg20419829	0.00559806	0.00238689	0.0190102	0.9999	3429	N	N
cg16677112	0.0100943	0.00430396	0.0190091	0.9999	3429	N	N
cg17017098	-0.0124125	0.0052923	0.0190075	0.9999	3429	N	N
cg24280607	0.00699217	0.00298104	0.0189991	0.9999	3429	N	N
cg01468921	-0.0180943	0.00771405	0.0189949	0.9999	3429	N	N
cg02232529	-0.00971171	0.00414025	0.0189922	0.9999	3429	N	N
cg24150333	-0.0144818	0.00617353	0.0189866	0.9999	3429	N	N
cg24694549	0.00969861	0.0041344	0.0189846	0.9999	3429	N	N
cg12886066	0.00491848	0.00209668	0.018984	0.9999	3429	N	N
cg24249075	-0.00984561	0.00419674	0.0189752	0.9999	3429	N	N
cg03740978	0.0118655	0.0050575	0.0189702	0.9999	3429	N	N
cg01620208	0.0068493	0.00291928	0.0189643	0.9999	3429	N	N
cg19721764	-0.00951853	0.00405688	0.0189624	0.9999	3429	N	N
cg11448366	-0.00846809	0.00360913	0.0189612	0.9999	3429	N	N
cg24228040	0.0124831	0.00531953	0.0189425	0.9999	3429	N	N
cg09919982	0.00620625	0.00264466	0.01894	0.9999	3429	N	N
cg03115072	-0.0071804	0.00305976	0.0189396	0.9999	3429	N	N
cg19769989	0.00615492	0.0026226	0.0189314	0.9999	3429	N	N
cg14248584	-0.0109538	0.00466732	0.0189303	0.9999	3429	N	N
cg02574863	0.00774236	0.00329864	0.0189183	0.9999	3429	N	N
cg14016057	-0.00985019	0.00419668	0.0189181	0.9999	3429	N	N
cg05823693	0.0116087	0.00494574	0.0189148	0.9999	3429	N	N
cg09556952	0.0102468	0.00436553	0.0189147	0.9999	3312	N	N
cg22957659	-0.00988209	0.00421012	0.0189139	0.9999	3429	N	N
cg01094683	0.0097448	0.00415153	0.0189113	0.9999	3429	N	N
cg20396510	0.0109656	0.00467163	0.0189108	0.9999	3429	N	N
cg03459811	0.00557204	0.0023738	0.0189095	0.9999	3429	N	N
cg02144030	0.00803361	0.00342247	0.0189092	0.9999	3429	N	N
cg06942814	-0.0097522	0.00415454	0.0189069	0.9999	3429	N	N
cg15564444	-0.0125869	0.00536207	0.018905	0.9999	3429	N	N
cg16620364	0.00925027	0.00394037	0.0188966	0.9999	3429	N	N
cg00462560	0.00789574	0.00336333	0.0188949	0.9999	3429	N	N
cg25575115	-0.0131753	0.00561213	0.0188921	0.9999	3429	N	N
cg23311790	0.00699208	0.00297824	0.0188888	0.9999	3429	N	N
cg08743017	0.0126914	0.00540583	0.0188887	0.9999	3429	N	N
cg24027542	-0.00808639	0.00344422	0.0188839	0.9999	3429	N	N
cg11865553	0.0195347	0.00832024	0.0188819	0.9999	3429	N	N
cg12954798	0.00734688	0.00312919	0.0188819	0.9999	3429	N	N
cg22112179	0.0141355	0.00602053	0.0188805	0.9999	3429	N	N
cg19437285	0.00976528	0.00415909	0.0188778	0.9999	3429	N	N
cg22809176	-0.0123821	0.00527359	0.0188775	0.9999	3429	N	N
cg24210280	-0.0182478	0.00777153	0.0188729	0.9999	3429	N	N
cg17824391	0.0173491	0.00738865	0.0188704	0.9999	3429	N	N
cg26161878	-0.01123	0.00478246	0.0188662	0.9999	3312	N	N
cg16818993	-0.00847109	0.00360747	0.0188639	0.9999	3429	N	N
cg08757721	-0.0156033	0.00664477	0.0188639	0.9999	3429	N	N
cg17409893	-0.00788974	0.00335985	0.0188622	0.9999	3429	N	N
cg06489744	0.0114485	0.00487518	0.018858	0.9999	3429	Y	N
cg13951074	0.02317	0.00986656	0.0188577	0.9999	3429	N	N
cg02314308	0.0120403	0.00512691	0.0188516	0.9999	3429	N	N
cg25561140	0.00886309	0.00377385	0.0188464	0.9999	3429	N	N
cg16928044	0.0105491	0.00449155	0.0188418	0.9999	3429	N	N
cg05793406	-0.00601842	0.00256242	0.0188379	0.9999	3429	N	N
cg13798621	0.0129198	0.00550066	0.0188358	0.9999	3325	N	N
cg10091709	0.0121747	0.00518341	0.0188344	0.9999	3429	N	N
cg23815915	-0.007298	0.00310711	0.0188335	0.9999	3429	N	N
cg04948284	0.00873944	0.00372075	0.0188322	0.9999	3429	N	N
cg09612099	-0.00755163	0.00321492	0.0188273	0.9999	3429	N	N
cg16609818	0.0105336	0.0044844	0.0188271	0.9999	3429	N	N
cg12068734	0.014646	0.0062351	0.0188258	0.9999	3429	N	N
cg13729887	-0.00813035	0.00346109	0.0188204	0.9999	3204	N	N
cg22583065	-0.0149262	0.00635391	0.018817	0.9999	3429	N	N
cg04774822	0.00704398	0.00299848	0.0188148	0.9999	3429	N	N
cg08055087	0.00827094	0.00352069	0.0188117	0.9999	3429	N	N
cg23957800	0.00616494	0.0026242	0.0188108	0.9999	3429	N	N
cg19245381	0.0122375	0.00520904	0.0188102	0.9999	3429	N	N
cg14636804	0.0148517	0.00632177	0.0188086	0.9999	3429	N	N
cg06928634	0.0151373	0.00644288	0.0188007	0.9999	3429	N	N
cg06383324	0.00846566	0.00360319	0.0187989	0.9999	3429	N	N
cg20133046	-0.0148626	0.0063255	0.0187918	0.9999	3429	N	N
cg26988331	0.0108315	0.00460915	0.0187734	0.9999	3429	N	N
cg05155319	-0.00675878	0.00287594	0.0187677	0.9999	3429	N	N
cg05229362	0.00676138	0.00287678	0.0187569	0.9999	3429	N	N
cg13424766	-0.00984054	0.00418682	0.0187551	0.9999	3429	N	N
cg23244877	0.00920462	0.00391617	0.0187525	0.9999	3429	N	N
cg01262836	-0.0121316	0.00516143	0.0187512	0.9999	3429	N	N
cg20654468	0.0109234	0.00464739	0.0187509	0.9999	3429	N	N
cg10262032	0.0114274	0.00486168	0.0187481	0.9999	3429	N	N
cg15522118	-0.00732916	0.00311796	0.0187418	0.9999	3429	N	N
cg05340085	0.00492848	0.00209664	0.0187403	0.9999	3429	N	N
cg25689649	0.00865076	0.00368005	0.0187373	0.9999	3429	N	N
cg17311074	0.0109813	0.00467145	0.0187367	0.9999	3429	N	N
cg23678322	0.0108634	0.00462123	0.0187348	0.9999	3429	N	N
cg17834717	-0.00860553	0.00366056	0.0187292	0.9999	3429	N	N
cg27026371	0.00813039	0.00345842	0.0187281	0.9999	3429	N	N
cg00464773	0.00504643	0.00214658	0.0187273	0.9999	3429	N	N
cg12061370	0.00606071	0.00257798	0.0187255	0.9999	3429	N	N
cg15850846	-0.00658248	0.00279991	0.018725	0.9999	3429	N	N
cg08737246	0.00774609	0.00329479	0.0187224	0.9999	3429	N	N
cg25943821	0.00788931	0.0033557	0.0187221	0.9999	3429	N	N
cg08578136	0.0133592	0.00568211	0.0187182	0.9999	3429	N	N
cg07688262	0.00748346	0.00318297	0.0187181	0.9999	3429	N	N
cg15356516	-0.00917132	0.00390083	0.018717	0.9999	3429	N	N
cg10361765	-0.0148569	0.006319	0.0187157	0.9999	3429	N	N
cg16253132	-0.00708328	0.00301241	0.0187047	0.9999	3429	N	N
cg20552487	0.0127054	0.0054034	0.0187047	0.9999	3429	N	N
cg03549618	0.012012	0.00510846	0.0187036	0.9999	3429	N	N
cg13046524	-0.00580739	0.00246971	0.0187006	0.9999	3429	N	N
cg26483472	-0.007172	0.00304999	0.0186986	0.9999	3429	N	N
cg15827677	-0.0109336	0.0046496	0.0186969	0.9999	3429	N	N
cg13099813	0.00604776	0.00257171	0.0186904	0.9999	3429	N	N
cg11784990	0.0106405	0.00452459	0.0186873	0.9999	3429	N	N
cg16024886	0.00990583	0.00421218	0.0186871	0.9999	3429	N	N
cg03964316	0.00660806	0.00280987	0.0186863	0.9999	3429	N	N
cg03061435	0.0182609	0.00776485	0.0186858	0.9999	3429	N	N
cg26467269	0.00814114	0.00346137	0.018673	0.9999	3429	N	N
cg23645149	0.00657471	0.00279537	0.0186725	0.9999	3429	N	N
cg13558754	0.0108269	0.00460318	0.0186699	0.9999	3429	N	N
cg18358621	0.00634241	0.00269652	0.018669	0.9999	3429	N	N
cg00329052	0.0133209	0.00566291	0.0186578	0.9999	3429	N	N
cg08687137	-0.00632169	0.00268745	0.0186577	0.9999	3429	N	N
cg15299888	-0.0111688	0.00474794	0.0186557	0.9999	3429	N	N
cg24673765	0.00642719	0.00273219	0.0186531	0.9999	3429	N	N
cg25609649	-0.00768185	0.00326554	0.0186527	0.9999	3429	N	N
cg05140648	0.00961048	0.00408532	0.0186504	0.9999	3429	N	N
cg14001157	0.0139863	0.00594535	0.0186483	0.9999	3429	N	N
cg21229337	0.00737016	0.0031329	0.0186473	0.9999	3429	N	N
cg17439023	-0.0119127	0.00506371	0.0186449	0.9999	3429	N	N
cg26976315	0.00748895	0.00318306	0.0186351	0.9999	3429	N	N
cg08780887	0.00564501	0.00239931	0.0186347	0.9999	3429	N	N
cg05272556	-0.00891653	0.00378981	0.0186345	0.9999	3429	N	N
cg25320665	-0.0098772	0.00419805	0.0186323	0.9999	3429	N	N
cg21243889	-0.0104491	0.00444107	0.0186305	0.9999	3429	N	N
cg07128900	0.0160736	0.0068312	0.0186241	0.9999	3429	N	N
cg22156842	-0.011992	0.00509594	0.0186105	0.9999	3429	N	N
cg05051957	-0.00845797	0.00359401	0.0186051	0.9999	3429	N	N
cg08975529	0.00605744	0.00257394	0.0186039	0.9999	3429	N	N
cg09516210	0.00361477	0.00153595	0.0186004	0.9999	3429	N	N
cg15147060	-0.00706496	0.00300194	0.0185993	0.9999	3429	N	N
cg03462581	0.008496	0.00360987	0.018595	0.9999	3429	N	N
cg03260211	0.00737336	0.00313275	0.0185909	0.9999	3429	N	N
cg03412431	0.00785272	0.00333629	0.0185863	0.9999	3429	N	N
cg00889031	-0.00787989	0.00334784	0.0185862	0.9999	3429	N	N
cg14790552	-0.0121977	0.00518151	0.0185688	0.9999	3429	N	N
cg17566867	0.00431128	0.00183136	0.0185656	0.9999	3429	N	N
cg05348768	0.011472	0.00487304	0.0185638	0.9999	3429	N	N
cg08118309	0.015919	0.00676122	0.0185499	0.9999	3429	N	N
cg20584391	-0.0150132	0.00637642	0.0185483	0.9999	3429	N	N
cg06529468	-0.0175379	0.00744856	0.0185456	0.9999	3204	N	N
cg08063228	0.00912611	0.00387594	0.0185449	0.9999	3429	N	N
cg12401738	-0.00691451	0.00293664	0.0185444	0.9999	3429	N	N
cg26556926	-0.010436	0.00443221	0.0185437	0.9999	3429	N	N
cg10665293	-0.0119108	0.00505853	0.018543	0.9999	3429	N	N
cg11281249	-0.00682805	0.00289983	0.0185408	0.9999	3429	N	N
cg10178831	0.00721683	0.00306485	0.0185372	0.9999	3429	N	N
cg04837091	0.0116618	0.00495249	0.0185361	0.9999	3429	N	N
cg14889079	0.0107016	0.00454455	0.0185314	0.9999	3429	N	N
cg13572638	0.00606779	0.00257674	0.0185313	0.9999	3429	N	N
cg03059131	0.0171909	0.00730002	0.0185272	0.9999	3429	N	N
cg01737554	-0.00967362	0.00410777	0.0185249	0.9999	3429	N	N
cg16710109	-0.0130957	0.00556086	0.0185241	0.9999	3429	N	N
cg16706349	0.0132217	0.00561433	0.0185236	0.9999	3429	N	N
cg17712928	0.00937001	0.00397879	0.0185233	0.9999	3429	N	N
cg04918314	0.0116092	0.00492933	0.018516	0.9999	3429	N	N
cg02637318	0.017832	0.00757153	0.0185157	0.9999	3429	N	N
cg12441184	0.0132355	0.00561969	0.0185122	0.9999	3429	N	N
cg06478567	0.0101657	0.00431626	0.018512	0.9999	3429	N	N
cg11183365	0.0129978	0.00551799	0.0184961	0.9999	3429	N	N
cg27535302	0.0130093	0.00552256	0.0184893	0.9999	3429	N	N
cg25643229	0.006772	0.0028747	0.0184865	0.9999	3325	N	N
cg06348038	-0.0106247	0.00451015	0.0184859	0.9999	3429	N	N
cg25312122	0.00925615	0.00392917	0.0184853	0.9999	3429	N	N
cg04919519	-0.00857204	0.00363874	0.0184843	0.9999	3204	N	N
cg12028740	0.0103912	0.00441094	0.0184838	0.9999	3429	N	N
cg16970702	0.0146659	0.00622547	0.0184835	0.9999	3429	N	N
cg27524972	-0.0103523	0.00439439	0.0184828	0.9999	3429	N	N
cg11772801	-0.00589715	0.0025029	0.0184668	0.9999	3429	N	N
cg19900050	-0.0102424	0.00434689	0.0184595	0.9999	3429	N	N
cg08993681	0.00956035	0.00405725	0.0184548	0.9999	3429	N	N
cg17979863	-0.00722029	0.00306409	0.0184521	0.9999	3429	N	N
cg11184682	-0.00636313	0.00270023	0.0184475	0.9999	3429	N	N
cg14237317	-0.0102535	0.00435103	0.0184449	0.9999	3429	N	N
cg16402758	-0.0169305	0.00718437	0.0184447	0.9999	3429	N	N
cg17219209	-0.00992031	0.00420956	0.0184423	0.9999	3429	N	N
cg25654652	-0.00754531	0.00320165	0.0184385	0.9999	3429	N	N
cg17749454	0.00913666	0.00387689	0.0184382	0.9999	3429	N	N
cg11391216	0.0115664	0.0049077	0.0184338	0.9999	3429	N	N
cg26359712	0.00948922	0.00402621	0.01843	0.9999	3429	N	N
cg27483455	0.0181518	0.00770138	0.0184254	0.9999	3429	N	N
cg06275028	0.00722414	0.00306492	0.0184212	0.9999	3429	N	N
cg09916651	-0.00996627	0.00422829	0.0184211	0.9999	3429	N	N
cg03778258	0.00643831	0.00273129	0.0184111	0.9999	3429	N	N
cg21927177	-0.0116172	0.00492822	0.0184098	0.9999	3429	N	N
cg04083430	0.0105402	0.00447136	0.0184094	0.9999	3429	N	N
cg23471348	0.00602908	0.00255762	0.018408	0.9999	3429	N	N
cg17498803	-0.0142559	0.00604754	0.0184078	0.9999	3429	N	N
cg13850847	0.0097965	0.00415571	0.0184055	0.9999	3429	N	N
cg00365569	-0.0103627	0.00439587	0.0184044	0.9999	3204	N	N
cg03770187	0.00498704	0.0021155	0.0184042	0.9999	3429	N	N
cg18488623	-0.00720345	0.00305568	0.0184035	0.9999	3429	N	N
cg00286701	0.00645335	0.00273744	0.0184015	0.9999	3429	N	N
cg18101488	-0.0067254	0.00285275	0.0183976	0.9999	3204	N	N
cg00458878	0.0195694	0.0083007	0.0183958	0.9999	3429	N	N
cg03768517	-0.00636698	0.00270067	0.0183957	0.9999	3429	N	N
cg01762011	0.00705411	0.0029921	0.0183944	0.9999	3429	N	N
cg16532282	0.0111312	0.00472141	0.0183937	0.9999	3429	N	N
cg18679544	0.0127032	0.00538806	0.0183911	0.9999	3429	N	N
cg24212420	-0.00487509	0.00206769	0.0183864	0.9999	3429	N	N
cg01897796	-0.0166545	0.00706373	0.0183858	0.9999	3429	N	N
cg14154082	0.02649	0.0112352	0.0183851	0.9999	3429	N	N
cg06782419	-0.0115621	0.00490372	0.0183822	0.9999	3429	N	N
cg14722716	-0.00512169	0.00217218	0.0183808	0.9999	3429	N	N
cg22032540	-0.0113703	0.00482231	0.0183803	0.9999	3429	N	N
cg12028674	0.00791591	0.0033571	0.0183758	0.9999	3429	N	N
cg25052274	0.00686017	0.00290924	0.0183704	0.9999	3037	N	N
cg08697503	0.0107175	0.00454494	0.0183679	0.9999	3429	N	N
cg11261575	-0.00548401	0.00232559	0.0183679	0.9999	3429	N	N
cg22036694	-0.00797231	0.00338075	0.0183662	0.9999	3429	N	N
cg05904338	0.0144153	0.00611287	0.0183643	0.9999	3429	N	N
cg02336104	0.00731813	0.00310319	0.0183607	0.9999	3429	N	N
cg18234533	0.0052548	0.00222822	0.0183591	0.9999	3429	N	N
cg15093216	0.00768873	0.0032602	0.0183557	0.9999	3429	N	N
cg14637470	0.0108942	0.00461932	0.0183544	0.9999	3429	N	N
cg00590134	0.00711798	0.00301807	0.0183513	0.9999	3429	N	N
cg18505959	-0.0104323	0.00442331	0.0183493	0.9999	3429	N	N
cg21841583	-0.0182581	0.0077411	0.0183444	0.9999	3312	N	N
cg04423431	-0.0123033	0.00521627	0.018342	0.9999	3429	N	N
cg21653641	0.0088803	0.00376493	0.0183396	0.9999	3429	N	N
cg15897635	0.0113268	0.00480199	0.0183357	0.9999	3429	N	N
cg23048481	0.0189976	0.00805382	0.018333	0.9999	3312	N	N
cg16663142	-0.00902821	0.00382719	0.018326	0.9999	3429	N	N
cg03538383	0.00899846	0.00381429	0.0183173	0.9999	3429	N	N
cg03291835	0.0120743	0.005118	0.0183149	0.9999	3429	N	N
cg10246772	-0.0198108	0.00839727	0.0183148	0.9999	3429	N	N
cg15639464	0.0064821	0.00274754	0.0183126	0.9999	3429	N	N
cg13234275	0.0106251	0.00450358	0.0183116	0.9999	3429	N	N
cg13871633	0.00830539	0.00352003	0.0183012	0.9999	3429	N	N
cg01297744	0.00595273	0.00252289	0.0183002	0.9999	3429	N	N
cg08125574	0.00843272	0.00357392	0.0182989	0.9999	3429	N	N
cg12394168	0.0104371	0.00442341	0.0182984	0.9999	3429	N	N
cg09040034	-0.010174	0.00431157	0.0182904	0.9999	3429	N	N
cg24733435	0.00614306	0.00260327	0.0182876	0.9999	3429	N	N
cg12208258	0.0199593	0.00845809	0.0182852	0.9999	3429	N	N
cg14973055	0.00729767	0.00309228	0.0182766	0.9999	3429	N	N
cg00058879	0.0115636	0.00489967	0.0182711	0.9999	3429	N	N
cg17025232	0.0167491	0.00709675	0.0182696	0.9999	3429	N	N
cg08292935	0.0116471	0.00493485	0.0182664	0.9999	3429	N	N
cg17653886	0.00704402	0.00298453	0.0182662	0.9999	3429	N	N
cg17959735	-0.0140198	0.00594008	0.018265	0.9999	3429	N	N
cg05686503	-0.0073991	0.00313489	0.0182628	0.9999	3312	N	N
cg26796069	0.00610429	0.00258616	0.0182566	0.9999	3429	N	N
cg01726065	0.00635443	0.00269211	0.0182558	0.9999	3037	N	N
cg13217590	0.00993517	0.0042091	0.0182551	0.9999	3429	N	N
cg02574703	0.00926236	0.003924	0.0182532	0.9999	3429	N	N
cg26938153	-0.00678747	0.00287549	0.0182525	0.9999	3429	N	N
cg25897043	-0.0137659	0.00583189	0.0182524	0.9999	3429	N	N
cg09192732	0.0107261	0.00454404	0.0182511	0.9999	3429	N	N
cg09065504	0.00728749	0.00308714	0.0182456	0.9999	3429	N	N
cg25267863	0.0135558	0.00574243	0.0182437	0.9999	3429	N	N
cg20371891	0.0104715	0.00443584	0.0182429	0.9999	3429	N	N
cg14991695	-0.0147002	0.00622716	0.0182428	0.9999	3429	N	N
cg21209020	0.00625648	0.0026502	0.0182375	0.9999	3429	N	N
cg14550422	-0.00674487	0.00285706	0.018237	0.9999	3429	N	N
cg09223698	0.00876199	0.00371142	0.0182346	0.9999	3429	N	N
cg23215256	0.00502599	0.00212879	0.0182276	0.9999	3429	N	N
cg20626964	0.00696863	0.00295158	0.0182267	0.9999	3429	N	N
cg02426739	0.0149325	0.00632412	0.0182163	0.9999	3429	N	N
cg03113683	0.0171211	0.00725094	0.0182146	0.9999	3429	N	N
cg26930135	0.0100659	0.00426283	0.0182106	0.9999	3429	N	N
cg24475182	0.0181421	0.00768302	0.0182101	0.9999	3429	N	N
cg05168491	0.00491263	0.00208042	0.0182076	0.9999	3429	N	N
cg17391928	0.016693	0.00706836	0.018194	0.9999	3429	N	N
cg18589874	0.00379295	0.00160604	0.0181921	0.9999	3429	N	N
cg21580220	0.00802686	0.00339862	0.0181865	0.9999	3429	N	N
cg07329296	0.0102784	0.00435185	0.0181844	0.9999	3429	N	N
cg03162994	0.0149776	0.00634138	0.0181821	0.9999	3429	N	N
cg11084086	0.0187969	0.00795806	0.0181768	0.9999	3429	N	N
cg09744766	0.0286675	0.0121358	0.0181654	0.9999	3429	N	N
cg07297039	0.00726092	0.00307375	0.018165	0.9999	3429	N	N
cg12668043	-0.016584	0.00702026	0.0181617	0.9999	3429	N	N
cg13759702	0.00806921	0.00341576	0.0181596	0.9999	3429	N	N
cg23232755	0.012465	0.00527654	0.0181594	0.9999	3429	N	N
cg07956434	0.00689361	0.00291808	0.0181582	0.9999	3429	N	N
cg12320986	-0.00940276	0.00398005	0.0181536	0.9999	3429	N	N
cg22548015	-0.0079603	0.00336944	0.0181521	0.9999	3429	N	N
cg22511408	-0.00639149	0.00270511	0.0181399	0.9999	3429	N	N
cg06300886	0.00762995	0.00322915	0.0181356	0.9999	3429	N	N
cg27051683	0.00433651	0.00183524	0.0181323	0.9999	3429	N	N
cg07112673	0.0117327	0.00496531	0.0181305	0.9999	3429	N	N
cg14082919	0.00821247	0.00347535	0.0181245	0.9999	3429	N	N
cg18152455	0.0131771	0.00557621	0.0181228	0.9999	3429	N	N
cg25136605	0.00826044	0.00349557	0.0181218	0.9999	3429	N	N
cg00500564	0.0137101	0.00580162	0.0181205	0.9999	3429	N	N
cg26712673	0.0116849	0.00494462	0.0181203	0.9999	3429	N	N
cg03866211	0.00756022	0.0031991	0.0181163	0.9999	3429	N	N
cg23602684	-0.0119934	0.00507496	0.0181153	0.9999	3429	N	N
cg06163629	0.00444795	0.00188202	0.0181085	0.9999	3429	N	N
cg12491223	-0.0100106	0.00423549	0.0181027	0.9999	3429	N	N
cg11119596	-0.00785683	0.00332405	0.0180969	0.9999	3429	N	N
cg16248916	0.00942675	0.00398824	0.0180965	0.9999	3429	N	N
cg13547551	-0.00641689	0.00271477	0.0180934	0.9999	3429	N	N
cg24391458	0.0171255	0.00724501	0.0180905	0.9999	3429	N	N
cg25305153	0.0134428	0.00568698	0.0180891	0.9999	3429	N	N
cg01619562	0.00792978	0.00335452	0.0180832	0.9999	3429	N	N
cg20375093	0.00952305	0.0040284	0.0180799	0.9999	3429	N	N
cg13324103	0.0118178	0.00499871	0.0180704	0.9999	3429	N	N
cg18264486	0.0169208	0.00715709	0.018069	0.9999	3429	N	N
cg04948906	0.0119006	0.00503362	0.0180682	0.9999	3429	N	N
cg12664209	0.0252527	0.0106811	0.0180677	0.9999	3429	N	N
cg06880763	0.0134441	0.00568644	0.0180673	0.9999	3429	N	N
cg27417717	-0.00669455	0.0028315	0.0180634	0.9999	3429	N	N
cg18431813	-0.0059459	0.00251467	0.0180551	0.9999	3429	N	N
cg25138936	-0.00707421	0.00299154	0.0180427	0.9999	3429	N	N
cg07280387	0.00835552	0.00353333	0.018041	0.9999	3429	N	N
cg07466463	-0.0114386	0.00483686	0.0180363	0.9999	3429	N	N
cg14711866	0.0167838	0.00709712	0.0180361	0.9999	3429	N	N
cg27422678	0.006599	0.00279041	0.0180357	0.9999	3429	N	N
cg21519872	0.0102304	0.00432571	0.018029	0.9999	3429	N	N
cg05117785	-0.00705369	0.00298231	0.0180215	0.9999	3429	N	N
cg26283550	-0.00884775	0.00374073	0.0180182	0.9999	3429	N	N
cg25845323	0.0153267	0.00647991	0.0180169	0.9999	3429	N	N
cg04843946	-0.00718419	0.00303724	0.0180122	0.9999	3429	N	N
cg14060111	0.0267909	0.0113259	0.0180074	0.9999	3429	N	N
cg19017293	0.00784049	0.00331447	0.018004	0.9999	3429	N	N
cg20680265	-0.00987545	0.00417472	0.0180039	0.9999	3429	N	N
cg13096779	0.0125299	0.00529682	0.0180036	0.9999	3429	N	N
cg05469885	0.01216	0.00514047	0.0180031	0.9999	3429	N	N
cg08468187	0.0119656	0.00505824	0.0180028	0.9999	3429	N	N
cg16117910	0.01298	0.00548689	0.0179992	0.9999	3429	N	N
cg24234651	0.0215443	0.0091071	0.0179979	0.9999	3429	N	N
cg26091131	0.00629429	0.00266061	0.0179946	0.9999	3429	N	N
cg12709970	0.0101955	0.00430953	0.0179906	0.9999	3429	N	N
cg00481629	0.0105514	0.00445983	0.0179876	0.9999	3429	N	N
cg10517193	0.00825441	0.00348881	0.0179831	0.9999	3429	N	N
cg08016802	0.026337	0.0111311	0.0179782	0.9999	3429	N	N
cg06482830	0.0146682	0.00619921	0.0179745	0.9999	3429	N	N
cg26724194	0.00488122	0.0020629	0.0179722	0.9999	3429	N	N
cg12903174	0.00964327	0.0040754	0.0179711	0.9999	3429	N	N
cg22732515	-0.00863481	0.00364918	0.0179702	0.9999	3429	N	N
cg21917740	0.0179302	0.0075775	0.0179696	0.9999	3429	N	N
cg17057086	0.00943466	0.00398716	0.0179687	0.9999	3429	N	N
cg19563355	0.0088625	0.00374531	0.0179672	0.9999	3429	N	N
cg03631837	0.00759121	0.00320801	0.0179653	0.9999	3312	N	N
cg16593556	-0.00906179	0.00382937	0.0179624	0.9999	3429	N	N
cg03717151	0.010308	0.00435589	0.01796	0.9999	3429	N	N
cg19987219	0.0149394	0.00631302	0.0179596	0.9999	3429	N	N
cg19848684	0.00965137	0.00407841	0.0179593	0.9999	3429	N	N
cg25228422	0.0152634	0.00644978	0.0179574	0.9999	3429	N	N
cg02553284	-0.00885094	0.00374009	0.017957	0.9999	3429	N	N
cg25433682	-0.00494244	0.00208835	0.017949	0.9999	3429	N	N
cg24337025	0.0230572	0.0097423	0.0179472	0.9999	3429	N	N
cg26070379	0.007023	0.00296737	0.0179453	0.9999	3429	N	N
cg08358115	-0.00847209	0.00357949	0.0179406	0.9999	3429	N	N
cg04778125	0.0135121	0.00570865	0.0179353	0.9999	3429	N	N
cg14188507	0.00892031	0.00376868	0.0179351	0.9999	3037	N	N
cg25660583	0.0179076	0.0075655	0.0179329	0.9999	3429	N	N
cg17871739	0.00977032	0.00412772	0.0179328	0.9999	3429	N	N
cg10688297	-0.0188194	0.00795051	0.0179297	0.9999	3429	N	N
cg06191891	0.00848684	0.00358536	0.0179291	0.9999	3429	N	N
cg01407900	-0.0057436	0.00242644	0.0179284	0.9999	3429	N	N
cg05838358	0.0102627	0.00433553	0.017927	0.9999	3429	N	N
cg25584626	0.0105924	0.00447477	0.0179268	0.9999	3429	N	N
cg25112747	0.007613	0.00321604	0.0179234	0.9999	3429	N	N
cg05085230	0.0130757	0.00552326	0.0179144	0.9999	3429	N	N
cg08482979	0.00759514	0.00320822	0.0179136	0.9999	3429	N	N
cg04334792	-0.0180642	0.00763027	0.0179118	0.9999	3429	N	N
cg00928580	0.0165145	0.00697544	0.017908	0.9999	3428	N	N
cg01168390	0.00695129	0.00293607	0.0179064	0.9999	3429	N	N
cg08981626	0.00963974	0.00407148	0.0179025	0.9999	3429	N	N
cg01216108	-0.00831423	0.00351152	0.0178989	0.9999	3429	N	N
cg03689225	-0.0133932	0.00565643	0.0178951	0.9999	3429	N	N
cg20631768	-0.0126992	0.00536324	0.0178933	0.9999	3429	N	N
cg16677528	0.00619812	0.00261759	0.0178909	0.9999	3429	N	N
cg12458361	-0.0140566	0.00593638	0.0178908	0.9999	3429	N	N
cg25085969	0.00907819	0.00383374	0.0178857	0.9999	3429	N	N
cg17141599	0.00436586	0.0018437	0.0178851	0.9999	3429	N	N
cg10534439	-0.00573103	0.00242017	0.0178834	0.9999	3429	N	N
cg12050358	-0.0166307	0.00702289	0.0178809	0.9999	3429	N	N
cg23169111	0.00554382	0.002341	0.0178779	0.9999	3429	N	N
cg06685737	0.00862492	0.00364198	0.0178752	0.9999	3429	N	N
cg16249711	0.0108735	0.00459135	0.0178719	0.9999	3429	N	N
cg19637116	-0.0152176	0.00642564	0.0178718	0.9999	3429	N	N
cg14822195	0.00804438	0.00339671	0.0178709	0.9999	3429	N	N
cg16684958	0.00587909	0.00248241	0.0178702	0.9999	3429	N	N
cg06391199	0.0104177	0.00439861	0.017865	0.9999	3429	N	N
cg13148921	-0.0277602	0.011721	0.0178647	0.9999	3429	N	N
cg17444642	0.0120876	0.00510334	0.0178577	0.9999	3429	N	N
cg05340032	-0.00730033	0.00308212	0.0178553	0.9999	3429	N	N
cg04606367	0.0111196	0.00469451	0.0178542	0.9999	3429	N	N
cg20531166	-0.00950085	0.00401092	0.0178485	0.9999	3429	N	N
cg23822732	-0.0150116	0.00633722	0.0178462	0.9999	3429	N	N
cg08703857	0.0101332	0.00427774	0.0178444	0.9999	3429	N	N
cg09243533	-0.00717364	0.00302828	0.0178418	0.9999	3429	N	N
cg14110885	0.0100064	0.00422394	0.0178376	0.9999	3429	N	N
cg11918372	-0.0127545	0.0053838	0.0178342	0.9999	3429	N	N
cg08579577	0.018255	0.00770467	0.0178199	0.9999	3429	N	N
cg04902405	-0.0181574	0.00766349	0.0178197	0.9999	3312	N	N
cg21155778	-0.00622831	0.00262859	0.0178147	0.9999	3429	N	N
cg02630819	0.00718236	0.0030311	0.0178096	0.9999	3429	N	N
cg14287112	0.0141899	0.0059884	0.0178091	0.9999	3429	N	N
cg18556676	0.00808993	0.00341362	0.0177931	0.9999	3312	N	N
cg20028233	-0.010731	0.0045279	0.0177899	0.9999	3429	N	N
cg26012945	0.0119361	0.00503623	0.0177857	0.9999	3429	N	N
cg14062050	0.00951112	0.004013	0.0177844	0.9999	3429	N	N
cg21875114	-0.0146086	0.00616362	0.0177815	0.9999	3429	N	N
cg26788215	-0.00530433	0.0022379	0.0177775	0.9999	3429	N	N
cg02505454	0.00872165	0.00367965	0.0177766	0.9999	3429	N	N
cg25545336	-0.00825786	0.00348391	0.0177743	0.9999	3429	N	N
cg11382761	0.0143859	0.00606915	0.0177721	0.9999	3429	N	N
cg03196339	-0.0070608	0.00297874	0.017769	0.9999	3429	N	N
cg26351338	-0.00690631	0.00291328	0.0177579	0.9999	3429	N	N
cg14471895	-0.00592694	0.00250013	0.0177569	0.9999	3429	N	N
cg07969308	0.0071964	0.00303556	0.0177544	0.9999	3429	N	N
cg22879289	0.0081305	0.00342957	0.0177542	0.9999	3429	N	N
cg14910227	-0.0119016	0.00502015	0.017751	0.9999	3429	N	N
cg05523877	0.00931227	0.00392793	0.0177506	0.9999	3312	N	N
cg26664107	0.0079581	0.00335671	0.0177494	0.9999	3429	N	N
cg06207290	0.0076082	0.003209	0.0177452	0.9999	3429	N	N
cg03469514	0.0122615	0.00517152	0.0177418	0.9999	3429	N	N
cg26918577	-0.00667164	0.00281387	0.0177409	0.9999	3429	N	N
cg11117131	0.0141191	0.00595493	0.01774	0.9999	3429	N	N
cg05690685	-0.00588536	0.00248216	0.0177368	0.9999	3429	N	N
cg26694437	0.0112215	0.00473265	0.0177365	0.9999	3429	N	N
cg09796457	-0.00882729	0.00372281	0.0177334	0.9999	3429	N	N
cg01550578	-0.00971473	0.00409686	0.0177275	0.9999	3429	N	N
cg20088138	-0.00542183	0.00228646	0.0177268	0.9999	3429	N	N
cg11030811	0.00835064	0.00352155	0.017726	0.9999	3429	N	N
cg10698098	0.0149967	0.00632426	0.0177257	0.9999	3429	N	N
cg04029455	0.00560884	0.00236523	0.017722	0.9999	3429	N	N
cg12434747	0.00936747	0.00395019	0.0177209	0.9999	3429	N	N
cg00180684	0.0120668	0.00508838	0.0177187	0.9999	3429	N	N
cg00839869	0.0148859	0.00627711	0.0177185	0.9999	2983	N	N
cg19150842	0.00942015	0.00397232	0.0177184	0.9999	3429	N	N
cg08813936	0.00667567	0.00281472	0.0177065	0.9999	3429	N	N
cg19099234	-0.00955019	0.00402666	0.0177046	0.9999	3429	N	N
cg26790547	-0.00858435	0.00361939	0.0177033	0.9999	3429	N	N
cg10436414	-0.010641	0.00448635	0.0176984	0.9999	3429	N	N
cg20270599	0.0157105	0.00662318	0.01769	0.9999	3429	N	N
cg07501233	0.00994823	0.00419392	0.0176891	0.9999	3429	N	N
cg03596280	0.0127925	0.00539266	0.0176827	0.9999	3429	N	N
cg09721739	0.0169934	0.00716351	0.0176821	0.9999	3429	N	N
cg15618071	0.00753381	0.00317571	0.0176767	0.9999	3429	N	N
cg25624009	-0.0105317	0.004439	0.0176666	0.9999	3429	N	N
cg10016145	0.00619068	0.00260929	0.0176655	0.9999	3429	N	N
cg00741634	-0.00897524	0.00378282	0.0176617	0.9999	3429	N	N
cg03032512	0.00615516	0.00259414	0.0176579	0.9999	3429	N	N
cg10226419	-0.0154452	0.00650941	0.017656	0.9999	3429	N	N
cg05183931	0.0118173	0.00498036	0.0176548	0.9999	3429	N	N
cg23009123	0.0102829	0.0043335	0.0176502	0.9999	3312	N	N
cg10673351	-0.00967979	0.00407906	0.0176423	0.9999	3429	N	N
cg08361356	0.0114021	0.0048047	0.0176384	0.9999	3429	N	N
cg13657200	-0.00612556	0.00258115	0.0176352	0.9999	3429	N	N
cg06398166	-0.00719768	0.0030329	0.0176345	0.9999	3429	N	N
cg06826289	-0.00980676	0.00413222	0.0176328	0.9999	3429	N	N
cg00051979	-0.0105226	0.00443339	0.0176206	0.9999	3429	N	N
cg09502111	-0.0141253	0.00595126	0.0176204	0.9999	3312	N	N
cg09349094	-0.00616722	0.0025981	0.0176088	0.9999	3429	N	N
cg08808615	0.00799117	0.00336644	0.0176074	0.9999	3429	N	N
cg16243558	0.00666679	0.00280848	0.0176058	0.9999	3429	N	N
cg09422503	0.00765003	0.00322266	0.017605	0.9999	3312	N	N
cg03228602	0.00969716	0.00408496	0.0176027	0.9999	3429	N	N
cg09799307	0.00809535	0.00341019	0.0176026	0.9999	3429	N	N
cg06760830	0.0105083	0.00442626	0.0175928	0.9999	3429	N	N
cg26192556	-0.0129602	0.00545892	0.0175898	0.9999	3429	N	N
cg22136038	0.00389235	0.00163947	0.0175891	0.9999	3429	N	N
cg18293555	0.00934023	0.00393353	0.0175721	0.9999	3429	N	N
cg01213519	0.00796942	0.00335607	0.0175668	0.9999	3429	N	N
cg25954611	-0.012183	0.00513023	0.0175614	0.9999	3429	N	N
cg07638362	0.00785814	0.00330899	0.017559	0.9999	3429	N	N
cg04562491	0.00752586	0.00316906	0.017559	0.9999	3429	N	N
cg13865352	0.0207083	0.00871982	0.0175557	0.9999	3429	N	N
cg18230493	0.0187506	0.00789513	0.017551	0.9999	3429	N	N
cg16948335	0.0114438	0.0048185	0.0175501	0.9999	3429	N	N
cg17157275	0.0128202	0.00539774	0.0175442	0.9999	3429	N	N
cg09880681	-0.00754375	0.0031761	0.0175412	0.9999	3429	N	N
cg03516551	0.00749596	0.00315593	0.0175394	0.9999	3429	N	N
cg01763754	0.00594772	0.00250402	0.0175362	0.9999	3429	N	N
cg13136220	0.00815154	0.00343174	0.017533	0.9999	3429	N	N
cg20130965	0.00804295	0.00338591	0.017529	0.9999	3429	N	N
cg23641283	0.00839415	0.00353372	0.0175281	0.9999	3037	N	N
cg05541096	-0.00648742	0.00273089	0.0175219	0.9999	3429	N	N
cg03591676	-0.00678188	0.00285483	0.0175213	0.9999	3429	N	N
cg06767701	-0.00619437	0.00260751	0.0175211	0.9999	3429	N	N
cg06812586	-0.00854625	0.00359731	0.0175141	0.9999	3429	N	N
cg12140749	0.0126385	0.0053194	0.0175054	0.9999	3429	N	N
cg04145065	-0.00671057	0.00282432	0.0175018	0.9999	3429	N	N
cg06809455	0.0170247	0.00716487	0.0174951	0.9999	3312	N	N
cg24932925	-0.00569956	0.00239836	0.0174808	0.9999	3429	N	N
cg10260711	0.00794429	0.0033429	0.0174792	0.9999	3429	N	N
cg01672322	-0.00728103	0.0030632	0.0174572	0.9999	3429	N	N
cg01160849	0.00716948	0.00301627	0.0174569	0.9999	3429	N	N
cg20557104	0.0113846	0.00478956	0.0174557	0.9999	3429	N	N
cg19943578	0.0144091	0.00606172	0.0174513	0.9999	3429	N	N
cg13204512	-0.0114652	0.00482329	0.0174512	0.9999	3429	N	N
cg19997606	-0.0131499	0.00553178	0.0174469	0.9999	3429	N	N
cg00313914	-0.0195981	0.00824347	0.0174348	0.9999	3429	N	N
cg08419879	0.00957716	0.00402832	0.0174323	0.9999	3429	N	N
cg10481617	0.0180547	0.00759373	0.0174265	0.9999	3429	N	N
cg08047252	0.0163318	0.00686903	0.0174256	0.9999	3429	N	N
cg24940499	0.0163775	0.00688787	0.0174195	0.9999	3429	N	N
cg05849857	0.0113378	0.00476814	0.0174147	0.9999	3429	N	N
cg26853057	0.0093515	0.00393275	0.0174139	0.9999	3429	N	N
cg10951975	0.0176108	0.00740603	0.0174118	0.9999	3429	N	N
cg25941751	-0.00907627	0.00381687	0.0174098	0.9999	3429	N	N
cg14395298	0.0253477	0.0106587	0.0174007	0.9999	3429	N	N
cg12728606	-0.0163462	0.00687355	0.0174006	0.9999	3429	N	N
cg18806641	-0.0102679	0.00431719	0.0173892	0.9999	3429	N	N
cg02072796	0.00671433	0.00282278	0.0173775	0.9999	3429	N	N
cg03060488	-0.0136425	0.00573545	0.0173772	0.9999	3429	N	N
cg11723565	0.00594696	0.00250014	0.0173762	0.9999	3429	N	N
cg13713523	0.0157424	0.00661806	0.0173736	0.9999	3429	N	N
cg00358323	0.00827434	0.0034783	0.0173669	0.9999	3429	N	N
cg10008347	0.0167747	0.00705141	0.0173636	0.9999	3429	N	N
cg05571413	-0.00947748	0.00398388	0.0173618	0.9999	3429	N	N
cg05354556	0.00769692	0.0032354	0.017361	0.9999	3429	N	N
cg17385318	0.00622584	0.00261699	0.0173592	0.9999	3429	N	N
cg21082141	0.0138269	0.00581193	0.0173569	0.9999	3429	N	N
cg00242976	0.0121913	0.00512439	0.0173558	0.9999	3429	N	N
cg19128498	-0.00698745	0.00293692	0.0173512	0.9999	3429	N	N
cg13813770	-0.01028	0.0043208	0.0173503	0.9999	3429	N	N
cg05786725	0.0182972	0.00769045	0.0173497	0.9999	3429	N	N
cg09009248	-0.00668479	0.00280966	0.0173496	0.9999	3429	N	N
cg08812504	-0.00765441	0.00321719	0.0173491	0.9999	3429	N	N
cg05480074	-0.00942761	0.00396235	0.0173456	0.9999	3429	N	N
cg06088032	0.0151781	0.00637906	0.0173428	0.9999	3429	N	N
cg26660631	-0.00636527	0.00267515	0.0173405	0.9999	3429	N	N
cg24035595	-0.0100644	0.00422977	0.0173394	0.9999	3429	N	N
cg15187113	0.0107398	0.00451351	0.0173368	0.9999	3429	N	N
cg12670626	-0.00936619	0.00393595	0.0173291	0.9999	3429	N	N
cg14119263	-0.00643291	0.00270324	0.0173264	0.9999	3429	N	N
cg19650755	-0.00613801	0.00257931	0.0173261	0.9999	3429	N	N
cg04271792	-0.0118969	0.00499916	0.0173227	0.9999	3429	N	N
cg27313007	0.00734422	0.00308598	0.0173191	0.9999	3429	N	N
cg01059818	0.00977016	0.00410524	0.0173163	0.9999	3429	N	N
cg26500144	-0.00570038	0.00239518	0.0173156	0.9999	3429	N	N
cg19288752	0.014651	0.00615573	0.0173101	0.9999	3429	N	N
cg05276243	0.00979992	0.00411751	0.0173098	0.9999	3429	N	N
cg15803756	0.01316	0.00552895	0.0173034	0.9999	3429	N	N
cg04384626	-0.0085371	0.00358659	0.0172995	0.9999	3429	N	N
cg06555452	0.00804822	0.0033812	0.0172994	0.9999	3429	N	N
cg20517614	0.0106712	0.00448311	0.0172975	0.9999	3429	N	N
cg20117799	-0.0122342	0.00513954	0.0172936	0.9999	3429	N	N
cg12068964	0.0078122	0.00328178	0.0172903	0.9999	3429	N	N
cg10129470	0.00711192	0.00298751	0.0172867	0.9999	3429	N	N
cg25069005	0.00795234	0.0033405	0.0172852	0.9999	3429	N	N
cg17439800	-0.00890262	0.00373967	0.0172848	0.9999	3429	N	N
cg23731805	-0.010114	0.00424845	0.0172829	0.9999	3429	N	N
cg21678461	0.0124688	0.00523744	0.0172796	0.9999	3429	N	N
cg26388177	0.00762415	0.00320242	0.0172774	0.9999	3429	N	N
cg01506261	0.0042494	0.00178489	0.0172768	0.9999	3429	N	N
cg01192077	-0.01195	0.00501915	0.017271	0.9999	3429	N	N
cg17665699	0.0123788	0.00519883	0.0172624	0.9999	3429	N	N
cg13423980	0.0094105	0.00395218	0.0172615	0.9999	3429	N	N
cg03039172	0.010364	0.00435261	0.0172609	0.9999	3429	N	N
cg06297413	0.00639923	0.00268732	0.017253	0.9999	3429	N	N
cg11805559	0.00700872	0.00294323	0.0172516	0.9999	3429	N	N
cg03571145	-0.0100575	0.00422346	0.0172495	0.9999	3429	N	N
cg10099638	-0.00713339	0.00299534	0.0172423	0.9999	3429	N	N
cg11090131	0.0078238	0.00328518	0.0172403	0.9999	3312	N	N
cg00236005	0.0082885	0.0034802	0.0172368	0.9999	3429	N	N
cg08713005	-0.00965349	0.00405332	0.0172365	0.9999	3429	N	N
cg26548311	0.009721	0.00408097	0.0172174	0.9999	3429	N	N
cg18850124	0.00883425	0.0037086	0.0172142	0.9999	3429	N	N
cg16324009	-0.00968756	0.0040668	0.017214	0.9999	3429	N	N
cg21748138	0.0104428	0.00438379	0.0172126	0.9999	3429	N	N
cg12944343	0.0192553	0.00808285	0.0172077	0.9999	3429	N	N
cg01934638	-0.0158445	0.006651	0.0172059	0.9999	3429	N	N
cg10923346	0.0157512	0.00661168	0.0172033	0.9999	3429	N	N
cg06104975	0.00549302	0.0023057	0.0172019	0.9999	3429	N	N
cg25461934	0.0110575	0.00464092	0.0171901	0.9999	3429	N	N
cg03983589	0.00976609	0.00409865	0.0171837	0.9999	3429	N	N
cg02779729	-0.0143197	0.0060094	0.0171781	0.9999	3429	N	N
cg18997075	-0.00933928	0.00391931	0.0171774	0.9999	3429	N	N
cg05643494	0.0138204	0.00579864	0.0171539	0.9999	3429	N	N
cg03179450	0.00731216	0.00306788	0.0171511	0.9999	3429	N	N
cg17410313	-0.0121128	0.00508173	0.0171439	0.9999	3429	N	N
cg22328890	-0.00854783	0.00358604	0.0171423	0.9999	3429	N	N
cg07154956	0.0143789	0.00603186	0.0171335	0.9999	3429	N	N
cg26539524	0.0172182	0.00722287	0.0171332	0.9999	3429	N	N
cg20086208	0.0126696	0.0053146	0.0171291	0.9999	3429	N	N
cg09453116	0.0139821	0.00586514	0.0171291	0.9999	3429	N	N
cg23985209	0.0086932	0.00364657	0.0171284	0.9999	3429	N	N
cg23596673	-0.0135131	0.00566824	0.0171259	0.9999	3429	N	N
cg22349332	0.00551948	0.00231511	0.0171202	0.9999	3429	N	N
cg10456541	0.0064866	0.0027207	0.0171179	0.9999	3429	N	N
cg15194966	-0.00750608	0.00314824	0.0171156	0.9999	3429	N	N
cg05058234	-0.010754	0.00451032	0.0171118	0.9999	3429	N	N
cg20699323	-0.0141378	0.00592946	0.0171099	0.9999	3429	N	N
cg15960924	0.00949043	0.00398022	0.0171072	0.9999	3429	N	N
cg19535267	-0.00795651	0.00333676	0.0171023	0.9999	3429	N	N
cg23679982	0.0116508	0.00488606	0.0171022	0.9999	3429	N	N
cg11360973	0.0106506	0.00446646	0.0170988	0.9999	3429	N	N
cg16063666	-0.0120474	0.00505217	0.0170974	0.9999	3429	N	N
cg01154248	-0.0110523	0.00463482	0.0170962	0.9999	3429	N	N
cg00621583	0.00678761	0.00284639	0.0170958	0.9999	3429	N	N
cg25379156	0.00902367	0.00378396	0.0170923	0.9999	3429	N	N
cg17456304	-0.00599616	0.00251436	0.01709	0.9999	3429	N	N
cg25806591	0.00635191	0.0026634	0.0170841	0.9999	3429	N	N
cg20566934	0.0154043	0.00645908	0.0170839	0.9999	3429	N	N
cg13567205	-0.0105349	0.00441701	0.0170755	0.9999	3429	N	N
cg26370729	0.0165438	0.0069362	0.0170729	0.9999	3429	N	N
cg00148825	0.0107684	0.00451476	0.0170722	0.9999	3429	N	N
cg18402034	0.00582475	0.00244201	0.0170685	0.9999	3429	N	N
cg15069551	0.0093392	0.00391534	0.0170661	0.9999	3429	N	N
cg10249506	0.011568	0.0048497	0.0170645	0.9999	3429	N	N
cg18674643	0.0120836	0.00506558	0.0170588	0.9999	3429	N	N
cg14193339	0.0150768	0.00632019	0.0170563	0.9999	3429	N	N
cg27200006	-0.0117689	0.00493321	0.017049	0.9999	3429	N	N
cg04983807	-0.0119122	0.00499326	0.0170487	0.9999	3429	N	N
cg26354412	-0.0116991	0.0049037	0.0170437	0.9999	3429	N	N
cg20350484	0.00890984	0.00373455	0.0170426	0.9999	3429	N	N
cg08315829	0.0070848	0.00296957	0.0170422	0.9999	3429	N	N
cg06087699	0.00804581	0.00337237	0.017042	0.9999	3429	N	N
cg00273813	-0.00563245	0.00236081	0.0170413	0.9999	3429	N	N
cg12869912	0.0146038	0.00612073	0.0170349	0.9999	3429	N	N
cg08056146	0.015263	0.00639703	0.0170349	0.9999	3429	N	N
cg24483767	0.00814347	0.00341296	0.0170309	0.9999	3429	N	N
cg24010613	0.0089829	0.00376445	0.0170215	0.9999	3429	N	N
cg14864292	0.0108822	0.00456033	0.0170199	0.9999	3429	N	N
cg19955402	-0.00866726	0.003632	0.017016	0.9999	3429	N	N
cg12893697	0.0385107	0.0161373	0.0170125	0.9999	3429	N	N
cg10310682	0.00745545	0.00312397	0.0170083	0.9999	3429	N	N
cg24882551	0.0115563	0.0048422	0.0170062	0.9999	3429	N	N
cg06301529	0.0119591	0.00501086	0.0170028	0.9999	3204	N	N
cg16240755	0.00791935	0.00331816	0.0170017	0.9999	3429	N	N
cg25253534	0.0110554	0.00463176	0.0169927	0.9999	3429	N	N
cg05731560	0.00592057	0.00248037	0.0169875	0.9999	3429	N	N
cg02306481	-0.00875099	0.00366605	0.0169848	0.9999	3429	N	N
cg13795831	0.00847604	0.00355076	0.0169817	0.9999	3429	N	N
cg04683628	-0.00842252	0.00352831	0.0169808	0.9999	3429	N	N
cg13474848	0.0129553	0.00542713	0.0169806	0.9999	3429	N	N
cg16732648	-0.0098632	0.00413154	0.0169729	0.9999	3429	N	N
cg11755201	-0.0105576	0.00442235	0.0169716	0.9999	3429	N	N
cg15397740	0.0125997	0.00527738	0.0169637	0.9999	3429	N	N
cg05357717	0.00682549	0.00285873	0.0169591	0.9999	3429	N	N
cg12106743	-0.00733287	0.00307119	0.0169572	0.9999	3429	N	N
cg04804618	0.0122192	0.0051176	0.0169547	0.9999	3429	N	N
cg07759223	0.0128112	0.00536544	0.0169535	0.9999	3429	N	N
cg22252026	-0.0129927	0.00544146	0.0169534	0.9999	3429	N	N
cg00968638	-0.0115693	0.0048453	0.0169526	0.9999	3429	N	N
cg07916884	-0.0140242	0.00587312	0.016947	0.9999	3429	N	N
cg03760191	0.010233	0.00428523	0.0169419	0.9999	3429	N	N
cg27133504	-0.0117867	0.00493568	0.0169377	0.9999	3429	N	N
cg06636431	0.0102445	0.00428974	0.0169341	0.9999	3429	N	N
cg02105472	0.00521842	0.00218509	0.0169315	0.9999	3429	N	N
cg13433012	-0.0108475	0.00454196	0.0169266	0.9999	3312	N	N
cg07066362	-0.00808607	0.00338568	0.0169259	0.9999	3429	N	N
cg20699274	0.0105543	0.00441868	0.0169145	0.9999	3429	N	N
cg21063480	-0.00613485	0.00256837	0.0169119	0.9999	3429	N	N
cg08112929	0.0178854	0.00748737	0.0169063	0.9999	3429	N	N
cg12845678	-0.0167164	0.00699768	0.0169009	0.9999	3429	N	N
cg06062084	0.0146303	0.00612421	0.0168972	0.9999	3204	N	N
cg17154586	0.00852245	0.00356705	0.0168843	0.9999	3429	N	N
cg20768638	-0.00794173	0.00332391	0.0168817	0.9999	3429	N	N
cg11637695	-0.0134577	0.00563226	0.0168761	0.9999	3429	N	N
cg06644452	0.00732996	0.00306768	0.0168751	0.9999	3429	N	N
cg22812684	0.0105497	0.00441515	0.016874	0.9999	3429	N	N
cg11345210	-0.0106392	0.00445253	0.0168724	0.9999	3429	N	N
cg10752315	0.0145047	0.00607022	0.0168723	0.9999	3429	N	N
cg17891263	0.0111444	0.00466373	0.0168669	0.9999	3429	N	N
cg18153578	-0.0078303	0.00327672	0.0168633	0.9999	3429	N	N
cg21142153	-0.00763668	0.00319547	0.0168554	0.9999	3429	N	N
cg18084215	0.0155389	0.0065018	0.0168509	0.9999	3429	N	N
cg17397438	0.0122823	0.00513897	0.0168471	0.9999	3429	N	N
cg05121697	-0.00824973	0.00345168	0.0168455	0.9999	3429	N	N
cg18892096	-0.00369863	0.0015475	0.016845	0.9999	3429	N	N
cg00806245	0.00996676	0.00416943	0.0168282	0.9999	3429	N	N
cg09658987	0.00690543	0.00288847	0.0168168	0.9999	3429	N	N
cg02473439	0.00997221	0.00417093	0.0168079	0.9999	3429	N	N
cg19627446	-0.0073084	0.00305651	0.0167981	0.9999	3429	N	N
cg14131889	-0.0125038	0.00522928	0.0167976	0.9999	3429	N	N
cg10498097	0.00899931	0.00376355	0.0167945	0.9999	3429	N	N
cg25136622	-0.00623412	0.00260711	0.0167931	0.9999	3429	N	N
cg15266969	0.00446487	0.00186704	0.0167836	0.9999	3429	N	N
cg14295958	-0.00826019	0.00345396	0.0167791	0.9999	3429	N	N
cg19132477	0.00740006	0.00309427	0.0167778	0.9999	3429	N	N
cg20621447	0.00743959	0.00311073	0.0167758	0.9999	3429	N	N
cg23432898	-0.0120929	0.00505621	0.0167711	0.9999	3429	N	N
cg12938320	-0.0140068	0.00585633	0.0167687	0.9999	3429	N	N
cg04582295	0.00775616	0.00324254	0.0167567	0.9999	3429	N	N
cg22328426	0.00715181	0.00298985	0.0167553	0.9999	3429	N	N
cg27169503	-0.0184897	0.00772939	0.016751	0.9999	3429	N	N
cg10638734	0.0110489	0.00461882	0.0167501	0.9999	3429	N	N
cg09075525	0.00661174	0.00276387	0.0167476	0.9999	3429	N	N
cg09230467	-0.00778063	0.00325228	0.0167403	0.9999	3429	N	N
cg17387916	0.011915	0.00498008	0.0167325	0.9999	3429	N	N
cg27024271	0.0111354	0.00465387	0.0167245	0.9999	3429	N	N
cg25661892	0.0125912	0.00526207	0.0167191	0.9999	3312	N	N
cg06313119	-0.0116689	0.00487634	0.0167131	0.9999	3429	N	N
cg14343513	0.0128048	0.00535096	0.0167118	0.9999	3429	N	N
cg13908523	-0.0093841	0.0039214	0.0167089	0.9999	3429	N	N
cg00081019	0.0106695	0.0044585	0.0167075	0.9999	3429	N	N
cg12055914	0.0108561	0.00453616	0.0167002	0.9999	3429	N	N
cg12280901	0.0125038	0.00522446	0.0166962	0.9999	3429	N	N
cg17537935	-0.00884789	0.00369689	0.0166961	0.9999	3429	N	N
cg01337514	-0.00706999	0.00295402	0.0166955	0.9999	3429	N	N
cg20705321	0.012412	0.00518598	0.016694	0.9999	3429	N	N
cg12306864	0.00861704	0.00360009	0.0166855	0.9999	3429	N	N
cg27080171	0.0115783	0.00483705	0.0166802	0.9999	3429	N	N
cg09339907	0.00658323	0.00275016	0.0166765	0.9999	3429	N	N
cg06000450	-0.0150172	0.00627333	0.0166741	0.9999	3429	N	N
cg09482777	0.0165068	0.00689516	0.0166675	0.9999	3429	N	N
cg19324172	-0.00785194	0.00327968	0.0166605	0.9999	3429	N	N
cg16765663	0.00714755	0.00298541	0.0166585	0.9999	3312	N	N
cg18417901	-0.00925809	0.0038669	0.0166573	0.9999	3429	N	N
cg27357238	0.0102522	0.00428187	0.0166511	0.9999	3429	N	N
cg13810915	0.0109334	0.00456624	0.016648	0.9999	3429	N	N
cg23798065	0.00600315	0.002507	0.0166404	0.9999	3429	N	N
cg22068659	0.00818203	0.00341688	0.0166387	0.9999	3429	N	N
cg07648454	0.00623565	0.00260394	0.0166338	0.9999	3429	N	N
cg05375277	0.0155551	0.0064956	0.0166332	0.9999	3429	N	N
cg12564026	-0.00646781	0.00270081	0.016631	0.9999	3429	N	N
cg16509445	0.00683633	0.00285425	0.016614	0.9999	3429	N	N
cg05337441	0.0186904	0.00780327	0.0166111	0.9999	3429	N	N
cg16527208	-0.00779911	0.00325612	0.0166106	0.9999	3429	N	N
cg11271546	-0.00898861	0.00375265	0.0166082	0.9999	3429	N	N
cg11220908	-0.0100838	0.00420947	0.0165973	0.9999	3429	N	N
cg14602222	0.00941225	0.00392911	0.0165968	0.9999	3429	N	N
cg03032574	-0.00758787	0.00316726	0.0165877	0.9999	3429	N	N
cg08929548	-0.0103739	0.00433013	0.0165866	0.9999	3429	N	N
cg21193143	-0.00857701	0.00357996	0.0165824	0.9999	3429	N	N
cg13049051	-0.0114019	0.00475881	0.0165772	0.9999	3429	N	N
cg02638691	0.0159866	0.00667231	0.0165768	0.9999	3429	N	N
cg13704531	0.0142695	0.00595559	0.016576	0.9999	3204	N	N
cg05232496	-0.0124656	0.00520266	0.0165749	0.9999	3429	N	N
cg05087623	-0.0138244	0.00576939	0.0165676	0.9999	3204	N	N
cg04869854	0.00991012	0.00413547	0.0165584	0.9999	3429	N	N
cg09565576	0.00703818	0.00293685	0.0165523	0.9999	3429	N	N
cg08569678	0.0130233	0.00543423	0.0165512	0.9999	3429	N	N
cg23527409	0.0138667	0.00578592	0.0165466	0.9999	3429	N	N
cg11498228	0.00946647	0.00394978	0.0165431	0.9999	3429	N	N
cg05500840	0.0180486	0.00753045	0.0165411	0.9999	3429	N	N
cg16787431	0.0126808	0.00529064	0.0165374	0.9999	3429	N	N
cg15990015	-0.00696031	0.00290389	0.0165348	0.9999	3429	N	N
cg00005541	0.00891612	0.00371974	0.0165312	0.9999	3429	N	N
cg26250086	-0.0129025	0.00538281	0.016531	0.9999	3429	N	N
cg24022402	-0.00608878	0.00254007	0.0165256	0.9999	3429	N	N
cg17379209	0.0157741	0.00658015	0.0165195	0.9999	3429	N	N
cg16651314	-0.00947119	0.00395087	0.016519	0.9999	3429	N	N
cg06750292	0.00699825	0.00291921	0.016516	0.9999	3429	N	N
cg15742848	0.01541	0.00642751	0.016507	0.9999	3429	N	N
cg26954121	0.00791144	0.00329952	0.0164957	0.9999	3429	N	N
cg08911638	0.0132422	0.00552268	0.0164944	0.9999	3429	N	N
cg08403345	-0.0114141	0.00476017	0.0164923	0.9999	3429	N	N
cg12251659	-0.00828498	0.00345506	0.016488	0.9999	3429	N	N
cg16106080	0.00723549	0.00301735	0.0164865	0.9999	3429	N	N
cg17919020	-0.0088395	0.00368613	0.0164829	0.9999	3429	N	N
cg11989407	0.0101129	0.00421704	0.0164801	0.9999	3429	N	N
cg08624648	0.0214855	0.00895923	0.0164783	0.9999	3429	N	N
cg03745234	0.00826392	0.00344594	0.0164777	0.9999	3429	N	N
cg23387220	-0.00712983	0.00297298	0.0164757	0.9999	3429	N	N
cg10940055	-0.0191812	0.00799749	0.0164667	0.9999	3429	N	N
cg24014143	0.0182353	0.00760287	0.0164634	0.9999	3429	N	N
cg08309135	-0.0100278	0.0041809	0.0164633	0.9999	3429	N	N
cg11786013	-0.00798669	0.00332985	0.0164616	0.9999	3429	N	N
cg01078248	-0.00623156	0.00259804	0.0164597	0.9999	3429	N	N
cg21024405	-0.00683183	0.00284822	0.0164566	0.9999	3429	N	N
cg20355694	0.00785586	0.0032751	0.016455	0.9999	3429	N	N
cg25067120	0.011588	0.00483094	0.0164535	0.9999	3429	N	N
cg04648814	-0.00446195	0.00185994	0.0164413	0.9999	3429	N	N
cg19110523	-0.0083754	0.00349085	0.0164289	0.9999	3429	N	N
cg15296644	-0.0144425	0.00601937	0.0164251	0.9999	3429	N	N
cg18224970	0.00945484	0.00394032	0.0164172	0.9999	3429	N	N
cg19484305	0.0093549	0.00389852	0.016413	0.9999	3429	N	N
cg20163166	-0.0110344	0.0045984	0.0164126	0.9999	3429	N	N
cg11019296	0.00639255	0.00266396	0.0164111	0.9999	3429	N	N
cg05312094	-0.00814078	0.00339246	0.0164099	0.9999	3429	N	N
cg22023627	-0.00708453	0.00295229	0.0164097	0.9999	3429	N	N
cg08224682	0.0140106	0.00583845	0.0164079	0.9999	3429	N	N
cg19096358	-0.013837	0.00576586	0.0164032	0.9999	3429	N	N
cg09595537	-0.011187	0.0046615	0.0164011	0.9999	3429	N	N
cg01146943	-0.0108237	0.00451003	0.0163989	0.9999	3429	N	N
cg01981606	0.010069	0.00419549	0.0163969	0.9999	3429	N	N
cg17463698	0.0143408	0.00597536	0.0163958	0.9999	3429	N	N
cg20010396	-0.00884566	0.00368559	0.016392	0.9999	3204	N	N
cg00528640	0.0114373	0.00476537	0.016391	0.9999	3429	N	N
cg07336754	0.00446586	0.00186066	0.0163884	0.9999	3429	N	N
cg22800743	-0.0104687	0.00436168	0.0163882	0.9999	3429	N	N
cg17947174	-0.0159089	0.00662822	0.016387	0.9999	3429	N	N
cg20728685	0.0157966	0.00658137	0.0163864	0.9999	3429	N	N
cg12028816	-0.014265	0.00594304	0.0163819	0.9999	3429	N	N
cg02584187	-0.00624475	0.00260164	0.0163811	0.9999	3429	N	N
cg16501436	-0.00499811	0.00208225	0.0163796	0.9999	3429	N	N
cg01278696	-0.00703396	0.00293031	0.0163767	0.9999	3429	N	N
cg24292650	0.00791765	0.00329837	0.0163739	0.9999	3429	N	N
cg03717803	-0.00660398	0.00275108	0.0163723	0.9999	3429	N	N
cg20567499	-0.0059131	0.00246325	0.0163715	0.9999	3429	N	N
cg10511669	-0.00723172	0.00301251	0.01637	0.9999	3429	N	N
cg14627538	0.00552782	0.00230272	0.0163699	0.9999	3429	N	N
cg04413754	0.0143556	0.00597998	0.0163681	0.9999	3429	N	N
cg13992911	-0.0104087	0.00433579	0.0163664	0.9999	3429	N	N
cg01987196	0.00906692	0.00377687	0.0163663	0.9999	3429	N	N
cg25124476	0.0116993	0.00487338	0.0163656	0.9999	3429	N	N
cg02074956	0.0074622	0.00310837	0.0163647	0.9999	3429	N	N
cg23129170	0.0123018	0.00512356	0.0163488	0.9999	3429	N	N
cg23290344	0.0173435	0.00722322	0.0163471	0.9999	3429	N	N
cg01061714	0.00927135	0.00386122	0.0163438	0.9999	3325	N	N
cg23083277	0.0151886	0.00632509	0.016336	0.9999	3429	N	N
cg14264994	0.00773403	0.00322071	0.0163349	0.9999	3429	N	N
cg08315277	0.0106955	0.0044537	0.0163283	0.9999	3429	N	N
cg19311244	0.0119677	0.00498335	0.0163261	0.9999	3429	N	N
cg21748874	0.00607296	0.00252876	0.0163253	0.9999	3429	N	N
cg13221899	0.0102079	0.00424984	0.016308	0.9999	3429	N	N
cg25026500	-0.00653606	0.00272105	0.0163042	0.9999	3429	N	N
cg20118431	0.0109569	0.00456138	0.0163017	0.9999	3429	N	N
cg20425293	-0.00907423	0.00377756	0.0162995	0.9999	3429	N	N
cg23581489	0.00834736	0.00347494	0.0162988	0.9999	3429	N	N
cg11843673	-0.0100271	0.00417418	0.0162976	0.9999	3429	N	N
cg22396279	-0.00503669	0.0020967	0.0162969	0.9999	3429	N	N
cg10702418	0.00845079	0.00351794	0.0162968	0.9999	3429	N	N
cg22842860	0.0119441	0.0049721	0.016296	0.9999	3429	N	N
cg01912586	0.0175426	0.00730259	0.0162951	0.9999	3311	N	N
cg24872791	-0.00663884	0.00276356	0.0162932	0.9999	3429	N	N
cg16669541	0.0148792	0.00619368	0.0162914	0.9999	3429	N	N
cg15119650	-0.0238263	0.00991757	0.0162864	0.9999	3037	N	N
cg00065408	-0.00636527	0.00264945	0.0162839	0.9999	3429	N	N
cg23842941	0.00611117	0.00254361	0.0162807	0.9999	3429	N	N
cg02038233	0.00896346	0.00373076	0.0162799	0.9999	3429	N	N
cg10840945	0.0109331	0.00455025	0.0162719	0.9999	3429	N	N
cg13626582	-0.0276136	0.0114923	0.0162707	0.9999	3429	N	N
cg00211496	0.00769623	0.00320303	0.0162702	0.9999	3429	N	N
cg27571374	0.0170155	0.00708123	0.0162655	0.9999	3312	N	N
cg18485844	0.0198084	0.00824346	0.0162648	0.9999	3429	N	N
cg00949022	0.0166515	0.00692962	0.0162635	0.9999	3429	N	N
cg08311935	0.00722122	0.00300514	0.0162631	0.9999	3429	N	N
cg14266859	-0.00968379	0.00402981	0.0162595	0.9999	3429	N	N
cg01340542	-0.00812406	0.00338071	0.0162582	0.9999	3429	N	N
cg10658252	-0.0102795	0.00427763	0.0162573	0.9999	3429	N	N
cg05703096	-0.0050397	0.00209713	0.0162546	0.9999	3429	N	N
cg24356530	0.00670096	0.00278823	0.0162478	0.9999	3429	N	N
cg06294373	0.0104287	0.0043392	0.0162447	0.9999	3429	N	N
cg21666367	0.0182058	0.00757447	0.0162358	0.9999	3429	N	N
cg25985185	0.00540021	0.0022467	0.0162337	0.9999	3429	N	N
cg27600136	0.00674469	0.00280605	0.0162333	0.9999	3429	N	N
cg16459265	-0.0106506	0.0044309	0.0162298	0.9999	3429	N	N
cg25130277	-0.00529948	0.00220468	0.0162285	0.9999	3429	N	N
cg25410641	-0.00527893	0.00219612	0.0162278	0.9999	3429	N	N
cg24700472	0.00517654	0.00215341	0.0162218	0.9999	3429	N	N
cg08688592	-0.00777397	0.00323374	0.0162158	0.9999	3429	N	N
cg20128444	-0.0092518	0.0038484	0.016214	0.9999	3429	N	N
cg03567622	-0.00796957	0.00331481	0.0162064	0.9999	3429	N	N
cg08264435	-0.00672956	0.00279902	0.0162056	0.9999	3429	N	N
cg24161594	0.00718775	0.00298959	0.0162052	0.9999	3429	N	N
cg01836572	-0.00981361	0.00408168	0.0162033	0.9999	3429	N	N
cg11696431	-0.0110354	0.00458983	0.016203	0.9999	3204	N	N
cg26413730	0.00416691	0.00173309	0.0162024	0.9999	3429	N	N
cg19084916	0.00989672	0.00411602	0.0161973	0.9999	3429	N	N
cg10071493	0.010785	0.00448535	0.0161946	0.9999	3429	N	N
cg06734730	-0.00940611	0.00391182	0.0161931	0.9999	3429	N	N
cg01998750	0.00983753	0.00409122	0.0161926	0.9999	3429	N	N
cg26711820	-0.0108354	0.00450592	0.0161856	0.9999	3429	N	N
cg10697286	-0.0119392	0.00496484	0.016184	0.9999	3429	N	N
cg04928670	-0.0098924	0.00411327	0.0161727	0.9999	3429	N	N
cg10683341	0.011829	0.00491805	0.0161623	0.9999	3429	N	N
cg09949366	0.0134705	0.00560034	0.0161591	0.9999	3429	N	N
cg13104298	0.00620181	0.00257826	0.0161535	0.9999	3429	N	N
cg00454864	0.00475015	0.00197462	0.016146	0.9999	3429	N	N
cg20131263	-0.00624604	0.0025964	0.0161438	0.9999	3429	N	N
cg05787265	0.00887105	0.00368758	0.0161434	0.9999	3429	N	N
cg02886263	0.0155096	0.00644684	0.0161388	0.9999	3429	N	N
cg07152837	0.0100072	0.00415961	0.0161375	0.9999	3429	N	N
cg01454947	-0.00768329	0.00319352	0.0161326	0.9999	3429	N	N
cg18587364	0.0211383	0.00878602	0.0161325	0.9999	3429	N	N
cg13075444	-0.0158357	0.00658158	0.0161255	0.9999	3429	N	N
cg07807026	0.00774041	0.003217	0.016124	0.9999	3429	N	N
cg26227101	-0.00742271	0.00308486	0.0161203	0.9999	3429	N	N
cg01684248	-0.00769547	0.00319795	0.0161118	0.9999	3429	N	N
cg18484220	-0.00785663	0.00326491	0.0161115	0.9999	3429	N	N
cg12560192	0.00692242	0.00287669	0.0161113	0.9999	3429	N	N
cg18144988	0.00663494	0.00275711	0.0161068	0.9999	3429	N	N
cg14270857	0.0112299	0.00466651	0.0161064	0.9999	3429	N	N
cg01862366	-0.00684837	0.00284578	0.0161063	0.9999	3312	N	N
cg27016549	-0.013527	0.00562092	0.016104	0.9999	3429	N	N
cg13265574	0.0172254	0.0071577	0.0161035	0.9999	3429	N	N
cg06491116	-0.00763585	0.00317286	0.0161011	0.9999	3429	N	N
cg06802573	0.00841613	0.00349706	0.0161006	0.9999	3429	N	N
cg08986653	-0.00937359	0.00389464	0.0160934	0.9999	3312	N	N
cg21549639	-0.00661801	0.00274966	0.0160907	0.9999	3429	N	N
cg17679987	0.00813426	0.00337961	0.0160901	0.9999	3429	N	N
cg16893463	0.013705	0.00569353	0.0160793	0.9999	3429	N	N
cg07905748	-0.00989745	0.00411173	0.0160785	0.9999	3204	N	N
cg07113600	0.00881389	0.00366143	0.0160743	0.9999	3429	N	N
cg25301103	0.0130532	0.00542242	0.0160724	0.9999	3429	N	N
cg26333156	-0.00995107	0.00413372	0.0160714	0.9999	3429	N	N
cg04134173	0.00943695	0.00392008	0.0160693	0.9999	3429	N	N
cg08803263	0.0177957	0.00739202	0.0160659	0.9999	3429	N	N
cg02461502	0.00854698	0.00355023	0.0160646	0.9999	3429	N	N
cg03935096	-0.00902221	0.00374758	0.0160631	0.9999	3429	N	N
cg06459020	-0.00758365	0.00314988	0.0160579	0.9999	3429	N	N
cg02034720	-0.0085798	0.00356362	0.0160573	0.9999	3429	N	N
cg15613048	0.0188796	0.00784163	0.0160571	0.9999	3429	N	N
cg21107573	-0.00950264	0.00394684	0.0160551	0.9999	3429	N	N
cg00578673	-0.00625403	0.00259742	0.0160496	0.9999	3429	N	N
cg09256556	0.00467254	0.00194057	0.0160484	0.9999	3429	N	N
cg16395432	0.00714439	0.00296702	0.0160432	0.9999	3429	N	N
cg20962901	0.0169142	0.00702395	0.0160371	0.9999	3429	N	N
cg08988050	-0.00756749	0.00314255	0.016037	0.9999	3429	N	N
cg11949060	0.0118661	0.00492722	0.0160278	0.9999	3429	N	N
cg23996241	-0.00640945	0.00266139	0.0160266	0.9999	3429	N	N
cg23242708	0.00913099	0.00379132	0.016023	0.9999	3429	N	N
cg21366688	-0.0115454	0.00479377	0.0160215	0.9999	3429	N	N
cg27241576	0.0103798	0.00430932	0.01601	0.9999	3429	N	N
cg18304093	0.00679365	0.0028204	0.016007	0.9999	3429	N	N
cg09910271	0.00724478	0.00300766	0.0160059	0.9999	3429	N	N
cg19713175	-0.00876374	0.00363815	0.016003	0.9999	3429	N	N
cg12211867	0.0240188	0.00997081	0.0160001	0.9999	3429	N	N
cg22315542	-0.00558251	0.00231733	0.0159949	0.9999	3429	N	N
cg13948810	0.00868748	0.00360619	0.0159943	0.9999	3429	N	N
cg00928751	-0.0106552	0.0044229	0.0159923	0.9999	3429	N	N
cg22488849	0.00906624	0.00376309	0.015985	0.9999	3429	N	N
cg25201789	0.00568497	0.0023596	0.0159834	0.9999	3429	N	N
cg01109047	0.0102164	0.00424039	0.0159825	0.9999	3429	N	N
cg10251594	0.00734401	0.00304811	0.0159803	0.9999	3429	N	N
cg21177626	0.00805609	0.00334364	0.0159796	0.9999	3429	N	N
cg15724965	-0.0127749	0.0053021	0.0159784	0.9999	3429	N	N
cg18285309	0.0109058	0.00452613	0.0159732	0.9999	3429	N	N
cg00016892	0.00615637	0.00255493	0.01597	0.9999	3429	N	N
cg05347925	0.0112793	0.00468085	0.015967	0.9999	3429	N	N
cg12483699	-0.0100053	0.00415195	0.0159618	0.9999	3429	N	N
cg20613400	0.0086119	0.00357341	0.0159528	0.9999	3429	N	N
cg11913491	-0.0132086	0.00548075	0.0159528	0.9999	3429	N	N
cg17133224	0.0154383	0.0064059	0.0159522	0.9999	3429	N	N
cg05233310	-0.00821827	0.00340991	0.0159475	0.9999	3429	N	N
cg15751298	0.0100129	0.00415448	0.0159468	0.9999	3429	N	N
cg06021784	0.00529202	0.00219574	0.0159467	0.9999	3429	N	N
cg24933758	0.0100605	0.0041742	0.015946	0.9999	3429	N	N
cg22458640	-0.00454124	0.0018842	0.015945	0.9999	3429	N	N
cg10420398	-0.00591118	0.0024525	0.0159409	0.9999	3429	N	N
cg00090147	-0.00646943	0.00268406	0.0159388	0.9999	3429	N	N
cg01974875	0.00787308	0.00326631	0.0159355	0.9999	3429	N	N
cg12700283	0.00991236	0.00411231	0.0159344	0.9999	3429	N	N
cg01213895	-0.0084235	0.0034946	0.0159335	0.9999	3429	N	N
cg05037628	-0.0111535	0.00462715	0.015933	0.9999	3429	N	N
cg22573675	0.00871688	0.00361624	0.0159314	0.9999	3429	N	N
cg12345949	0.0157822	0.00654712	0.0159283	0.9999	3429	N	N
cg00548822	0.0117501	0.00487439	0.0159273	0.9999	3429	N	N
cg11775488	0.0123589	0.00512689	0.0159258	0.9999	3429	N	N
cg14489470	0.00843209	0.00349765	0.0159183	0.9999	3312	N	N
cg21938148	0.0179997	0.00746627	0.0159174	0.9999	3429	N	N
cg05636177	0.0169212	0.00701853	0.0159115	0.9999	3429	N	N
cg07229301	0.0054059	0.00224213	0.0159065	0.9999	3429	N	N
cg26182224	-0.0162318	0.00673206	0.015904	0.9999	3429	N	N
cg23286660	-0.00814716	0.00337895	0.0159021	0.9999	3429	N	N
cg14543179	0.0125303	0.0051966	0.0158977	0.9999	3429	N	N
cg19028160	-0.00773267	0.0032069	0.0158973	0.9999	3429	N	N
cg16784985	0.0246474	0.0102217	0.0158969	0.9999	3429	N	N
cg16658579	0.00685259	0.00284188	0.0158964	0.9999	3429	N	N
cg15674580	-0.0105629	0.00438054	0.0158945	0.9999	3429	N	N
cg04738827	0.00838183	0.00347593	0.0158919	0.9999	3429	N	N
cg07338577	-0.00731477	0.00303335	0.0158892	0.9999	3312	N	N
cg03677161	0.00630144	0.0026131	0.0158877	0.9999	3429	N	N
cg02182185	-0.00581157	0.0024099	0.0158851	0.9999	3429	N	N
cg11056766	-0.0105232	0.00436348	0.0158808	0.9999	3429	N	N
cg27170015	0.00881609	0.00365554	0.0158781	0.9999	3429	N	N
cg20021513	0.0063623	0.00263809	0.015878	0.9999	3429	N	N
cg03173827	0.00650875	0.00269881	0.0158777	0.9999	3429	N	N
cg04303439	0.00717005	0.00297292	0.0158745	0.9999	3429	N	N
cg04107005	-0.00843402	0.00349691	0.0158717	0.9999	3429	N	N
cg21597126	0.00843655	0.00349785	0.0158687	0.9999	3429	N	N
cg09461395	-0.0104704	0.00434107	0.0158683	0.9999	3429	N	N
cg07322144	0.0146466	0.00607236	0.0158645	0.9999	3429	N	N
cg18625286	0.016154	0.00669686	0.015858	0.9999	3429	N	N
cg21268578	-0.0139197	0.00577046	0.0158553	0.9999	3429	N	N
cg02990094	-0.0089752	0.00372043	0.0158477	0.9999	3204	N	N
cg10895973	0.00962991	0.0039918	0.0158468	0.9999	3429	N	N
cg05686026	0.00771456	0.00319775	0.0158436	0.9999	3429	N	N
cg07479014	0.00725393	0.00300672	0.0158405	0.9999	3312	N	N
cg02629138	-0.00512419	0.00212392	0.0158388	0.9999	3429	N	N
cg19861147	-0.0171428	0.00710541	0.0158376	0.9999	3429	N	N
cg01679473	0.00546987	0.00226706	0.0158322	0.9999	3429	N	N
cg04452961	0.00823387	0.0034126	0.0158312	0.9999	3429	N	N
cg09023840	-0.00724903	0.00300434	0.0158281	0.9999	3429	N	N
ch.1.56581040R	0.0102107	0.00423137	0.0158181	0.9999	3312	N	N
cg08907850	-0.00820768	0.00340124	0.0158155	0.9999	3429	N	N
cg01145544	0.00761616	0.00315603	0.0158127	0.9999	3429	N	N
cg06097615	0.0080975	0.00335548	0.0158123	0.9999	3429	N	N
cg00116305	-0.0167963	0.00695997	0.0158099	0.9999	3429	N	N
cg03440540	0.00887048	0.00367566	0.0158088	0.9999	3429	N	N
cg10951120	0.0156243	0.00647419	0.0158079	0.9999	3429	N	N
cg22643879	0.00948794	0.00393103	0.0157957	0.9999	3429	N	N
cg02719752	0.0127154	0.00526808	0.0157927	0.9999	3429	N	N
cg08074851	0.0114718	0.00475284	0.0157927	0.9999	3429	N	N
cg14949922	0.014141	0.00585866	0.0157918	0.9999	3429	N	N
cg00549706	0.00672054	0.00278431	0.0157908	0.9999	3429	N	N
cg27415214	-0.0210302	0.00871255	0.0157882	0.9999	3429	N	N
cg03762549	0.00707813	0.0029323	0.0157849	0.9999	3429	N	N
cg08024029	0.00690091	0.0028585	0.0157711	0.9999	3429	N	N
cg15228928	0.0133542	0.00553137	0.0157669	0.9999	3429	N	N
cg00085281	0.0059249	0.00245401	0.0157621	0.9999	3429	N	N
cg23529249	0.00804666	0.00333274	0.0157598	0.9999	3429	N	N
cg26591679	0.00881835	0.00365217	0.0157545	0.9999	3429	N	N
cg17178761	0.0102927	0.00426265	0.0157512	0.9999	3429	N	N
cg01025599	0.0090807	0.00376043	0.0157436	0.9999	3429	N	N
cg12616487	-0.00649672	0.00269027	0.0157399	0.9999	3429	N	N
cg07462861	0.0122356	0.0050667	0.0157391	0.9999	3429	N	N
cg05254747	0.011211	0.00464219	0.0157345	0.9999	3429	N	N
cg01064957	-0.00671299	0.00277964	0.015733	0.9999	3429	N	N
cg00709423	0.00660341	0.0027342	0.0157304	0.9999	3429	N	N
cg10261457	0.010079	0.00417331	0.0157302	0.9999	3429	N	N
cg03152092	0.0114212	0.00472886	0.0157262	0.9999	3312	N	N
cg14559176	0.00516278	0.00213745	0.0157186	0.9999	3429	N	N
cg24336718	-0.0059972	0.0024829	0.0157178	0.9999	3429	N	N
cg11018769	0.0110603	0.00457881	0.0157115	0.9999	3429	N	N
cg05393300	0.00726704	0.00300837	0.0157089	0.9999	3429	N	N
cg07527909	0.00707992	0.00293081	0.0157056	0.9999	3429	N	N
cg04715525	-0.00871242	0.00360642	0.0157002	0.9999	3429	N	N
cg10919624	0.0101289	0.00419268	0.0156984	0.9999	3429	N	N
cg09398200	0.0119642	0.00495234	0.0156976	0.9999	3429	N	N
cg09342610	0.015062	0.00623448	0.0156958	0.9999	3429	N	N
cg01419136	-0.014884	0.00616061	0.0156923	0.9999	3429	N	N
cg19518388	0.0171341	0.00709184	0.0156906	0.9999	3429	N	N
cg17390646	0.00764096	0.00316254	0.0156885	0.9999	3429	N	N
cg07976644	0.0185821	0.00769085	0.0156863	0.9999	3429	N	N
cg23240294	0.00896502	0.00371039	0.0156837	0.9999	3429	N	N
cg20765580	0.0072313	0.00299279	0.0156818	0.9999	3429	N	N
cg03541635	-0.00835833	0.0034592	0.0156807	0.9999	3429	N	N
cg14673415	0.0124875	0.00516809	0.0156806	0.9999	3429	N	N
cg13906098	0.00774324	0.00320454	0.0156777	0.9999	3204	N	N
cg03560660	-0.0099047	0.00409904	0.0156772	0.9999	3429	N	N
cg02867242	0.0128333	0.00531086	0.0156739	0.9999	3429	N	N
cg01027229	0.0126241	0.00522411	0.01567	0.9999	3312	N	N
cg20270320	0.0109784	0.00454304	0.0156696	0.9999	3429	N	N
cg27149179	-0.00783985	0.00324413	0.0156651	0.9999	3429	N	N
cg20014591	0.00881327	0.00364671	0.0156587	0.9999	3429	N	N
cg27629753	0.00880979	0.00364512	0.0156545	0.9999	3429	N	N
cg06443533	0.0117114	0.00484556	0.0156522	0.9999	3429	N	N
cg02003202	0.00759506	0.00314234	0.0156487	0.9999	3429	N	N
cg21803113	0.0161867	0.00669674	0.0156445	0.9999	3429	N	N
cg03401726	0.00340169	0.00140731	0.0156424	0.9999	3429	N	N
cg21388793	-0.006287	0.00260096	0.0156412	0.9999	3429	N	N
cg05285677	0.00761997	0.0031524	0.0156405	0.9999	3429	N	N
cg25207447	0.00776888	0.00321364	0.0156287	0.9999	3429	N	N
cg00261534	-0.00868515	0.00359265	0.0156285	0.9999	3429	N	N
cg22252041	0.0135029	0.00558549	0.0156273	0.9999	3429	N	N
cg05119979	0.0112376	0.00464804	0.015619	0.9999	3429	N	N
cg04152326	-0.0110149	0.00455553	0.0156096	0.9999	3429	N	N
cg26373812	0.00608197	0.00251528	0.0156055	0.9999	3429	N	N
cg18388203	0.0167419	0.00692329	0.0155972	0.9999	3429	N	N
cg02289322	0.00604821	0.00250105	0.0155944	0.9999	3429	N	N
cg07151748	0.0121589	0.00502788	0.0155936	0.9999	3429	N	N
cg27571196	0.00799345	0.00330541	0.0155933	0.9999	3429	N	N
cg03494797	-0.00450843	0.00186417	0.0155862	0.9999	3429	N	N
cg16688434	-0.0119002	0.00492045	0.0155843	0.9999	3429	N	N
cg10887386	0.016049	0.00663581	0.0155829	0.9999	3429	N	N
cg03565013	0.0154578	0.00639115	0.0155792	0.9999	3429	N	N
cg02887254	0.015036	0.00621665	0.0155773	0.9999	3429	N	N
cg04022112	0.00559858	0.00231469	0.0155753	0.9999	3429	N	N
cg26813907	0.00996348	0.00411926	0.0155736	0.9999	3429	N	N
cg22879583	-0.00978103	0.00404376	0.0155721	0.9999	3429	N	N
cg00151728	0.00939024	0.00388219	0.0155718	0.9999	3429	N	N
cg10682560	-0.0114415	0.00472997	0.0155658	0.9999	3429	N	N
cg10758902	0.0125947	0.0052067	0.0155655	0.9999	3429	N	N
cg22249456	-0.0106746	0.00441285	0.0155636	0.9999	3429	N	N
cg22184996	0.00761754	0.00314883	0.0155561	0.9999	3429	N	N
cg25274248	0.0109009	0.00450594	0.0155537	0.9999	3429	N	N
cg12887317	0.00876121	0.00362148	0.0155532	0.9999	3429	N	N
cg01312039	0.00756509	0.00312691	0.0155483	0.9999	3429	N	N
cg24862743	0.0107183	0.0044302	0.0155478	0.9999	3429	N	N
cg27150681	0.00508303	0.00210095	0.0155465	0.9999	3429	N	N
cg21174533	0.0199888	0.00826088	0.0155334	0.9999	3429	N	N
cg02461406	-0.0110875	0.00458203	0.0155304	0.9999	3429	N	N
cg03758697	-0.00845137	0.00349262	0.0155298	0.9999	3429	N	N
cg25449440	0.011598	0.0047927	0.0155231	0.9999	3429	N	N
cg11949175	-0.0141604	0.00585152	0.0155228	0.9999	3429	N	N
cg17657876	0.0137055	0.00566345	0.0155207	0.9999	3429	N	N
cg00483459	0.00714261	0.00295131	0.015514	0.9999	3429	N	N
cg16772998	0.00755526	0.00312179	0.0155133	0.9999	3429	N	N
cg27516302	-0.016927	0.00699396	0.0155108	0.9999	3429	N	N
cg18200389	0.0112608	0.00465274	0.0155098	0.9999	3429	N	N
cg22150270	0.0101392	0.00418891	0.0154994	0.9999	3429	N	N
cg24808674	-0.00536682	0.00221718	0.0154967	0.9999	3429	N	N
cg16668359	0.0149794	0.00618795	0.0154892	0.9999	3429	N	N
cg01470283	-0.00633756	0.00261801	0.0154882	0.9999	3429	N	N
cg09133363	0.0191143	0.00789594	0.0154876	0.9999	3429	N	N
cg10096321	0.00787433	0.00325281	0.0154874	0.9999	3429	N	N
cg12313310	-0.0131748	0.00544237	0.0154874	0.9999	3429	N	N
cg10601625	0.00798894	0.00330003	0.0154836	0.9999	3429	N	N
cg01792666	-0.00772916	0.00319271	0.0154832	0.9999	3429	N	N
cg10177591	-0.00503059	0.00207798	0.015482	0.9999	3429	N	N
cg10492434	0.00773578	0.00319537	0.0154807	0.9999	3429	N	N
cg22805688	0.0114364	0.00472398	0.0154806	0.9999	3429	N	N
cg14423617	-0.012632	0.00521765	0.015477	0.9999	3429	N	N
cg09630479	-0.00770823	0.00318383	0.0154755	0.9999	3429	N	N
cg08779783	0.0118782	0.00490587	0.0154679	0.9999	3429	N	N
cg05603944	0.00758703	0.00313345	0.015465	0.9999	3429	N	N
cg18579879	0.010575	0.00436717	0.0154577	0.9999	3429	N	N
cg00119181	0.0164861	0.0068083	0.0154576	0.9999	3429	N	N
cg08576104	-0.014913	0.00615828	0.0154516	0.9999	3429	N	N
cg07220585	0.010807	0.00446253	0.0154474	0.9999	3429	N	N
cg19436415	0.00978047	0.00403846	0.0154426	0.9999	3429	N	N
cg19160053	0.00757528	0.00312787	0.015441	0.9999	3429	N	N
cg08041308	-0.0086911	0.00358848	0.0154375	0.9999	3429	N	N
cg00812557	-0.00626886	0.0025883	0.0154355	0.9999	3429	N	N
cg20941554	-0.00849836	0.00350841	0.0154234	0.9999	3429	N	N
cg26874341	-0.00845734	0.00349146	0.0154227	0.9999	3429	N	N
cg04835101	0.013441	0.00554871	0.0154196	0.9999	3312	N	N
cg07143468	-0.00982129	0.00405378	0.0154035	0.9999	3429	N	N
cg11475555	0.0092448	0.0038157	0.0154	0.9999	3429	N	N
cg18406010	0.01029	0.00424707	0.0153991	0.9999	3429	N	N
cg15325732	-0.00819029	0.00338037	0.0153972	0.9999	3429	N	N
cg18310707	-0.00784739	0.00323883	0.0153967	0.9999	3429	N	N
cg11976052	0.0131554	0.00542956	0.015396	0.9999	3429	N	N
cg26239850	-0.00708575	0.00292442	0.0153945	0.9999	3429	N	N
cg03886085	-0.00853937	0.00352424	0.0153914	0.9999	3429	N	N
cg05436231	0.0115945	0.00478509	0.0153908	0.9999	3429	N	N
cg26358246	-0.00487399	0.00201144	0.0153872	0.9999	3429	N	N
cg02124514	0.010969	0.00452676	0.015387	0.9999	3429	N	N
cg24757346	0.00495946	0.00204671	0.0153869	0.9999	3429	N	N
cg03587907	0.0130495	0.00538527	0.0153848	0.9999	3429	N	N
cg01642183	0.0180567	0.00745136	0.015381	0.9999	3429	N	N
cg19176696	0.00603129	0.00248885	0.0153791	0.9999	3429	N	N
cg08061271	-0.0152239	0.00628161	0.0153688	0.9999	3429	N	N
cg13881327	-0.010647	0.00439298	0.0153661	0.9999	3204	N	N
cg14640367	0.0103747	0.00428052	0.0153632	0.9999	3429	N	N
cg05820861	0.0380112	0.015683	0.0153625	0.9999	3429	N	N
cg10783060	0.0109971	0.00453722	0.0153615	0.9999	3429	N	N
cg07086492	0.0185573	0.00765639	0.0153605	0.9999	3429	N	N
cg24613050	0.00786625	0.00324531	0.0153556	0.9999	3429	N	N
cg01185080	0.0102418	0.00422535	0.0153549	0.9999	3429	N	N
cg20578329	0.00770893	0.00318038	0.0153548	0.9999	3429	N	N
cg14722693	-0.00671286	0.00276924	0.015347	0.9999	3429	N	N
cg12529457	-0.0110277	0.0045491	0.015344	0.9999	3429	N	N
cg15272417	-0.00880835	0.00363344	0.0153403	0.9999	3429	N	N
cg08574915	0.00842318	0.00347449	0.0153382	0.9999	3429	N	N
cg20248442	0.012362	0.00509896	0.0153328	0.9999	3429	N	N
cg19318119	-0.00886584	0.00365686	0.0153319	0.9999	3429	N	N
cg09869015	-0.0200333	0.00826301	0.0153314	0.9999	3429	N	N
cg24456663	-0.00694567	0.00286467	0.0153253	0.9999	3429	N	N
cg06068897	0.0144262	0.00594964	0.0153205	0.9999	3429	N	N
cg19044674	-0.00497047	0.00204991	0.0153201	0.9999	3429	N	N
cg05731801	-0.0227319	0.00937435	0.0153125	0.9999	3429	N	N
cg08994060	0.0105777	0.0043619	0.015307	0.9999	3429	N	N
cg09260773	0.00772254	0.00318449	0.0153063	0.9999	3429	N	N
cg03807391	-0.0147669	0.00608928	0.0153055	0.9999	3429	N	N
cg27207881	0.0123027	0.00507277	0.0152985	0.9999	3429	N	N
cg26206185	0.00823611	0.0033958	0.0152922	0.9999	3429	N	N
cg17184245	0.00888263	0.00366232	0.0152911	0.9999	3429	N	N
cg22542595	-0.00563915	0.00232502	0.0152909	0.9999	3429	N	N
cg10179806	0.0105955	0.00436849	0.0152898	0.9999	3429	N	N
cg07464408	0.00767423	0.00316393	0.0152856	0.9999	3429	N	N
cg00834229	0.0129828	0.00535252	0.015285	0.9999	3429	N	N
cg11601252	0.0122523	0.00505128	0.0152835	0.9999	3429	N	N
cg07280731	0.0170847	0.00704344	0.015282	0.9999	3429	N	N
cg10145211	0.00694507	0.0028632	0.0152816	0.9999	3429	N	N
cg16574285	0.019025	0.00784328	0.0152811	0.9999	3429	N	N
cg18339598	0.00933285	0.00384723	0.0152721	0.9999	3429	N	N
cg21370074	0.00632143	0.00260581	0.0152706	0.9999	3429	N	N
cg13904806	-0.0197179	0.00812792	0.0152685	0.9999	3429	N	N
cg06831576	0.018037	0.00743498	0.0152679	0.9999	3429	N	N
cg16044631	0.0115104	0.00474448	0.0152636	0.9999	3429	N	N
cg02854763	-0.0119586	0.0049291	0.015261	0.9999	3429	N	N
cg21322120	0.00750382	0.0030929	0.0152604	0.9999	3429	Y	N
cg10117834	-0.012685	0.00522772	0.0152457	0.9999	3429	N	N
cg19886448	0.0170022	0.00700689	0.0152451	0.9999	3429	N	N
cg10187559	-0.0132321	0.00545307	0.0152433	0.9999	3429	N	N
cg18024801	0.00882724	0.00363755	0.0152369	0.9999	3429	N	N
cg12670477	0.0236807	0.00975669	0.015219	0.9999	3429	N	N
cg01027808	0.00858651	0.00353737	0.0152087	0.9999	3429	N	N
cg18512092	-0.00669784	0.00275928	0.0152081	0.9999	3429	N	N
cg09228194	-0.0108908	0.00448659	0.0152072	0.9999	3429	N	N
cg25024579	0.00927196	0.00381957	0.0152038	0.9999	3429	N	N
cg17967261	0.00811365	0.00334235	0.0152022	0.9999	3429	N	N
cg17969298	-0.0066966	0.00275844	0.015196	0.9999	3429	N	N
cg23413349	-0.00714158	0.00294174	0.015196	0.9999	3429	N	N
cg02795029	0.015623	0.00643525	0.0151941	0.9999	3429	N	N
cg00144414	0.01078	0.00444031	0.015193	0.9999	3429	N	N
cg23737062	-0.00803349	0.00330896	0.0151908	0.9999	3429	N	N
cg21784052	-0.0095317	0.00392565	0.01518	0.9999	3429	N	N
cg07925687	-0.00959774	0.00395239	0.0151682	0.9999	3429	N	N
cg12763978	0.0226715	0.00933542	0.0151594	0.9999	3037	N	N
cg11621586	0.018933	0.00779549	0.0151524	0.9999	3429	N	N
cg17933386	-0.0046013	0.00189453	0.0151518	0.9999	3429	N	N
cg00992103	0.0100719	0.00414682	0.0151481	0.9999	3429	N	N
cg07602200	0.0113872	0.00468836	0.0151478	0.9999	3429	N	N
cg04292889	0.00628677	0.00258838	0.015147	0.9999	3429	N	N
cg20558160	0.0101925	0.00419637	0.0151457	0.9999	3429	N	N
cg07354666	0.0185556	0.00763958	0.0151456	0.9999	3429	N	N
cg26561082	0.0116299	0.00478727	0.0151266	0.9999	3429	N	N
cg27238852	-0.0213076	0.00877072	0.0151237	0.9999	3429	N	N
cg01182159	0.00782009	0.00321885	0.015121	0.9999	3429	N	N
cg15428140	0.00851985	0.00350671	0.0151161	0.9999	3429	N	N
cg14336879	0.0103087	0.00424259	0.0151064	0.9999	3429	N	N
cg07486017	0.00765406	0.00314988	0.0151008	0.9999	3429	N	N
cg01868128	0.00650157	0.00267554	0.0150987	0.9999	3429	N	N
cg13842639	0.0171325	0.0070503	0.015097	0.9999	3429	N	N
cg05058167	0.0107744	0.00443361	0.0150925	0.9999	3429	N	N
cg21217093	0.0140442	0.00577911	0.0150919	0.9999	3429	N	N
cg14576681	-0.00643155	0.00264651	0.0150903	0.9999	3429	N	N
cg26933384	-0.00928246	0.00381956	0.0150886	0.9999	3429	N	N
cg14270292	0.0160974	0.00662378	0.0150884	0.9999	3429	N	N
cg25969082	0.00657574	0.00270579	0.0150884	0.9999	3429	N	N
cg21237687	0.0146069	0.00601042	0.015088	0.9999	3429	N	N
cg10113760	0.0173726	0.00714793	0.0150806	0.9999	3429	N	N
cg25971440	-0.00954899	0.00392872	0.0150755	0.9999	3429	N	N
cg10830905	0.00840418	0.00345737	0.0150654	0.9999	3429	N	N
cg21193440	0.0153183	0.00630171	0.0150651	0.9999	3429	N	N
cg16880946	0.00803248	0.00330437	0.0150629	0.9999	3429	N	N
cg17330672	0.0187345	0.00770673	0.0150602	0.9999	3429	N	N
cg23503101	0.00654916	0.00269409	0.0150599	0.9999	3429	N	N
cg23345004	0.0126675	0.00521088	0.0150586	0.9999	3429	N	N
cg27411906	0.00987884	0.00406372	0.015058	0.9999	3429	N	N
cg00254306	0.0109425	0.00450121	0.0150566	0.9999	3429	N	N
cg15302311	-0.00979398	0.00402874	0.015056	0.9999	3429	N	N
cg04022137	0.0134572	0.00553557	0.0150553	0.9999	3429	N	N
cg27557790	0.00929276	0.00382252	0.0150548	0.9999	3429	N	N
cg07836815	-0.00985139	0.00405213	0.0150504	0.9999	3429	N	N
cg14220081	-0.00901812	0.00370931	0.0150483	0.9999	3429	N	N
cg16161425	-0.00635219	0.00261271	0.0150461	0.9999	3429	N	N
cg17278655	-0.0160091	0.00658463	0.0150454	0.9999	3429	N	N
cg04067139	0.0145699	0.00599223	0.0150376	0.9999	3429	N	N
cg18899777	0.0143394	0.00589725	0.015035	0.9999	3429	N	N
cg18261462	0.0130851	0.00538123	0.0150317	0.9999	3429	N	N
cg20415809	0.00822538	0.00338266	0.015031	0.9999	3429	N	N
cg23365666	0.00884297	0.00363659	0.0150297	0.9999	3429	N	N
cg25892587	0.00820325	0.00337316	0.015019	0.9999	3429	N	N
cg02674114	-0.00861827	0.00354378	0.015018	0.9999	3429	N	N
cg10271529	0.00764497	0.00314353	0.0150169	0.9999	3429	N	N
cg26358599	-0.0081431	0.00334829	0.0150151	0.9999	3429	N	N
cg12807330	0.00998746	0.00410653	0.0150119	0.9999	3429	N	N
cg24073738	0.00733847	0.0030173	0.0150101	0.9999	3429	N	N
cg10196412	0.0138993	0.0057148	0.0150091	0.9999	3429	N	N
cg10736955	0.0171195	0.00703857	0.0150059	0.9999	3429	N	N
cg24066641	0.00837278	0.00344227	0.0150015	0.9999	3429	N	N
cg04534813	-0.0070919	0.00291553	0.0149968	0.9999	3429	N	N
cg19579217	0.0141625	0.00582227	0.0149959	0.9999	3429	N	N
cg09634481	0.00935115	0.00384426	0.0149951	0.9999	3429	N	N
cg16962683	0.0108151	0.00444609	0.0149946	0.9999	3429	N	N
cg26337695	0.0122917	0.00505284	0.0149894	0.9999	3429	N	N
cg06163216	0.00611417	0.0025133	0.0149856	0.9999	3429	N	N
cg22795764	0.00804795	0.00330816	0.0149845	0.9999	3429	N	N
cg11082630	0.0104556	0.00429754	0.0149771	0.9999	3429	N	N
cg19197915	0.0123459	0.00507445	0.0149767	0.9999	3429	N	N
cg17088155	0.0142535	0.00585843	0.0149749	0.9999	3429	N	N
cg16660417	0.00816259	0.00335496	0.0149746	0.9999	3429	N	N
cg08644598	0.00869641	0.00357429	0.0149725	0.9999	3429	N	N
cg15239888	0.00480114	0.00197321	0.0149678	0.9999	3429	N	N
cg18224653	0.00523285	0.00215061	0.0149665	0.9999	3429	N	N
cg00647106	0.00841576	0.00345852	0.0149602	0.9999	3429	N	N
cg21881364	0.00990459	0.00407023	0.014957	0.9999	3429	N	N
cg01164141	-0.0122798	0.0050463	0.0149567	0.9999	3429	N	N
cg25250853	-0.00615874	0.00253077	0.0149518	0.9999	3429	N	N
cg03199366	0.0107943	0.00443563	0.0149515	0.9999	3429	N	N
cg05033803	0.00816549	0.00335526	0.014948	0.9999	3429	N	N
cg20135196	-0.0118263	0.00485882	0.0149335	0.9999	3429	N	N
cg10510707	0.00835731	0.00343352	0.0149315	0.9999	3429	N	N
cg02600551	-0.00630331	0.00258965	0.0149313	0.9999	3429	N	N
cg06996599	-0.00908963	0.00373435	0.0149307	0.9999	3429	N	N
cg01718711	0.0146331	0.00601167	0.0149285	0.9999	3429	N	N
cg12244665	0.00996397	0.00409335	0.0149254	0.9999	3429	N	N
cg13803976	0.00887877	0.00364742	0.0149221	0.9999	3429	N	N
cg12640387	0.00772005	0.00317126	0.0149175	0.9999	3429	N	N
cg08958715	0.00575375	0.00236339	0.0149111	0.9999	3429	N	N
cg19113686	0.02268	0.00931559	0.0149072	0.9999	3429	N	N
cg05921232	0.0124844	0.00512782	0.0149066	0.9999	3429	N	N
cg04399418	-0.00670426	0.00275368	0.014906	0.9999	3429	N	N
cg26129769	0.0123375	0.00506735	0.0149041	0.9999	3312	N	N
cg11145776	0.0102432	0.00420716	0.0149038	0.9999	3429	N	N
cg05395061	0.0142144	0.00583804	0.0149	0.9999	3429	N	N
cg00491927	0.0119374	0.00490259	0.0148949	0.9999	3429	N	N
cg13597013	0.00940121	0.00386095	0.014894	0.9999	3429	N	N
cg00327506	-0.0136831	0.00561935	0.0148921	0.9999	3429	N	N
cg22524735	0.00774344	0.00317998	0.0148893	0.9999	3429	N	N
cg08965464	-0.00842013	0.0034577	0.0148844	0.9999	3429	N	N
cg23684204	-0.0101887	0.00418386	0.0148821	0.9999	3429	N	N
cg16320699	0.00889594	0.00365241	0.0148656	0.9999	3429	N	N
cg13906049	-0.00531325	0.00218142	0.0148638	0.9999	3429	N	N
cg05260877	0.00790077	0.00324374	0.0148632	0.9999	3429	N	N
cg06614944	0.0127425	0.00523146	0.0148611	0.9999	3429	N	N
cg01783322	-0.00576719	0.00236764	0.0148571	0.9999	3429	N	N
cg26582098	0.00762621	0.00313075	0.0148545	0.9999	3429	N	N
cg25220625	-0.0114246	0.00469008	0.0148543	0.9999	3429	N	N
cg06835221	-0.00666698	0.00273683	0.0148497	0.9999	3429	N	N
cg02423452	-0.00622735	0.00255633	0.0148487	0.9999	3037	N	N
cg19804249	0.00870991	0.00357536	0.0148468	0.9999	3429	N	N
cg23221363	-0.0185841	0.00762838	0.0148434	0.9999	3429	N	N
cg08145381	0.00943352	0.00387219	0.0148417	0.9999	3429	N	N
cg05457941	-0.0106664	0.00437814	0.0148385	0.9999	3429	N	N
cg24077080	-0.00904411	0.00371212	0.0148353	0.9999	3429	N	N
cg21923074	-0.00750026	0.00307835	0.0148319	0.9999	3429	N	N
cg02996684	-0.0066576	0.00273249	0.0148318	0.9999	3429	N	N
cg03900492	-0.00990954	0.00406702	0.0148277	0.9999	3429	N	N
cg16995768	-0.0123324	0.00506097	0.0148192	0.9999	3429	N	N
cg24500398	0.0149563	0.00613774	0.0148189	0.9999	3429	N	N
cg27638963	0.0138458	0.00568183	0.0148154	0.9999	3429	N	N
cg06781213	0.0077762	0.00319087	0.0148089	0.9999	3429	N	N
cg10290504	0.0218018	0.00894569	0.0148044	0.9999	3429	N	N
cg00997720	-0.00647579	0.00265699	0.0147989	0.9999	3429	N	N
cg08081407	-0.00763288	0.00313174	0.0147989	0.9999	3429	N	N
cg22879105	-0.0106089	0.00435269	0.0147968	0.9999	3429	N	N
cg04520401	0.017686	0.00725605	0.0147929	0.9999	3429	N	N
cg16650073	0.0081144	0.00332907	0.0147918	0.9999	3429	N	N
cg21245092	0.00958029	0.00393047	0.0147916	0.9999	3429	N	N
cg27594756	0.0130456	0.00535196	0.0147874	0.9999	3429	N	N
cg02703701	0.0079716	0.00327023	0.0147841	0.9999	3429	N	N
cg05007992	-0.0130246	0.00534302	0.0147814	0.9999	3429	N	N
cg05496229	0.00940181	0.00385662	0.0147755	0.9999	3312	N	N
cg23920472	-0.00667489	0.002738	0.0147741	0.9999	3429	N	N
cg04307902	0.00863619	0.00354219	0.0147649	0.9999	3429	N	N
cg04795575	0.00824164	0.00338033	0.014764	0.9999	3429	N	N
cg18250028	0.018964	0.00777801	0.0147624	0.9999	3429	N	N
cg11172423	0.00689661	0.00282859	0.0147615	0.9999	3429	N	N
cg24080086	-0.00722369	0.00296264	0.014758	0.9999	3429	N	N
cg20253994	0.0130245	0.0053415	0.014754	0.9999	3429	N	N
cg05497107	-0.00885978	0.00363349	0.0147537	0.9999	3429	N	N
cg01892874	0.0127422	0.00522555	0.0147504	0.9999	3429	N	N
cg01582056	-0.00895083	0.00367069	0.0147499	0.9999	3429	N	N
cg11743829	0.0111547	0.00457443	0.0147489	0.9999	3429	N	N
cg03959527	0.0081114	0.00332633	0.0147467	0.9999	3429	N	N
cg02935780	0.011563	0.00474175	0.0147464	0.9999	3429	N	N
cg03110082	0.0106694	0.00437523	0.0147447	0.9999	3429	N	N
cg10707565	0.0128913	0.00528635	0.0147442	0.9999	3429	N	N
cg00695982	-0.0143894	0.00590053	0.0147419	0.9999	3312	N	N
cg14375531	-0.00762097	0.00312497	0.0147389	0.9999	3429	N	N
cg12407867	0.00823916	0.0033784	0.014737	0.9999	3429	N	N
cg24443885	-0.00641393	0.00262975	0.0147282	0.9999	3429	N	N
cg04645150	0.0200956	0.00823923	0.0147274	0.9999	3429	N	N
cg22879191	0.0100266	0.00411091	0.0147273	0.9999	3429	Y	N
cg08826839	0.0111445	0.00456904	0.0147226	0.9999	3429	N	N
cg12637309	0.00766227	0.00314134	0.014721	0.9999	3429	N	N
cg20137991	-0.0207104	0.0084905	0.0147182	0.9999	3429	N	N
cg05232853	0.00905294	0.00371137	0.0147179	0.9999	3429	N	N
cg18607533	-0.0129072	0.00529137	0.0147163	0.9999	3429	N	N
cg03488456	-0.00851935	0.00349256	0.0147163	0.9999	3429	N	N
cg24933605	-0.00793359	0.00325233	0.0147135	0.9999	3429	N	N
cg06356838	0.00678516	0.00278151	0.0147126	0.9999	3312	N	N
cg26352676	-0.00673745	0.00276185	0.014709	0.9999	3429	N	N
cg09684336	0.0103014	0.00422279	0.0147085	0.9999	3429	N	N
cg24303768	-0.0138314	0.0056697	0.0147065	0.9999	3429	N	N
cg20944521	0.0105398	0.00432028	0.0147029	0.9999	3429	N	N
cg22451189	-0.00932464	0.00382205	0.0146995	0.9999	3429	N	N
cg15112536	0.00772504	0.0031662	0.0146936	0.9999	3429	N	N
cg01082168	0.00810491	0.00332182	0.0146913	0.9999	3429	N	N
cg11820931	-0.00879311	0.00360341	0.0146784	0.9999	3429	N	N
cg21188610	-0.00786225	0.00322193	0.0146778	0.9999	3429	N	N
cg11752894	0.00774205	0.00317262	0.0146763	0.9999	3429	N	N
cg12578250	0.00726081	0.00297538	0.0146753	0.9999	3429	N	N
cg02560744	-0.0129306	0.00529854	0.014671	0.9999	3429	N	N
cg15988287	-0.0120178	0.00492451	0.014671	0.9999	3429	N	N
cg04887836	0.0107357	0.00439908	0.0146694	0.9999	3429	N	N
cg08369217	-0.0154097	0.00631412	0.0146666	0.9999	3429	N	N
cg12632152	0.00701217	0.00287313	0.0146627	0.9999	3429	N	N
cg14519063	-0.0164792	0.00675161	0.0146558	0.9999	3429	N	N
cg19601144	-0.00692951	0.00283887	0.0146491	0.9999	3429	N	N
cg02493524	0.0152113	0.00623163	0.0146472	0.9999	3429	N	N
cg21227784	0.0134711	0.00551818	0.0146378	0.9999	3429	N	N
cg18145105	0.00917365	0.00375773	0.0146355	0.9999	3429	N	N
cg18253764	0.00645348	0.00264328	0.0146278	0.9999	3429	N	N
cg15765724	0.0169653	0.00694861	0.014625	0.9999	3429	N	N
cg05411594	0.0155557	0.00637103	0.0146213	0.9999	3429	N	N
cg11416102	0.00745281	0.00305208	0.014611	0.9999	3429	N	N
cg13687825	0.0249571	0.0102197	0.0146041	0.9999	3429	N	N
cg27319280	-0.00766035	0.00313674	0.0146006	0.9999	3429	N	N
cg14312959	-0.00546225	0.00223663	0.0145992	0.9999	3429	N	N
cg15653254	0.00885268	0.00362483	0.0145967	0.9999	3429	N	N
cg11856182	-0.00706353	0.0028922	0.0145952	0.9999	3429	N	N
cg02044219	0.0147847	0.00605353	0.0145931	0.9999	3429	N	N
cg05264587	-0.00838802	0.00343437	0.0145912	0.9999	3429	N	N
cg07249224	0.0116756	0.00478041	0.0145906	0.9999	3429	N	N
cg01779679	0.00944774	0.00386814	0.014588	0.9999	3429	N	N
cg03042020	-0.0141004	0.00577297	0.0145863	0.9999	3429	N	N
cg08335199	0.00694396	0.00284296	0.0145855	0.9999	3429	N	N
cg02347356	0.00731095	0.00299303	0.0145794	0.9999	3429	N	N
cg04187185	0.017882	0.00732026	0.0145733	0.9999	3429	N	N
cg00935361	0.0159497	0.00652892	0.0145687	0.9999	3429	N	N
cg06044662	0.00882392	0.003612	0.014568	0.9999	3429	N	N
cg18415510	0.00583104	0.00238686	0.0145669	0.9999	3429	N	N
cg15014458	0.00983161	0.00402441	0.0145659	0.9999	3429	N	N
cg11228872	-0.00815788	0.00333928	0.0145656	0.9999	3429	N	N
cg04066885	0.0149851	0.00613374	0.014563	0.9999	3429	N	N
cg26394308	-0.0140545	0.00575254	0.0145586	0.9999	3429	N	N
cg04844423	0.00630383	0.00258012	0.0145565	0.9999	3429	N	N
cg06041156	-0.00781278	0.00319759	0.0145524	0.9999	3429	N	N
cg19730268	0.00986086	0.00403577	0.0145509	0.9999	3429	N	N
cg21746997	0.0283219	0.0115904	0.0145432	0.9999	3429	N	N
cg17484154	0.0105158	0.00430337	0.0145406	0.9999	3429	N	N
cg25854943	0.00646781	0.0026468	0.0145403	0.9999	3429	N	N
cg07254337	-0.00536378	0.00219497	0.0145388	0.9999	3429	N	N
cg07586026	0.00884938	0.00362083	0.0145246	0.9999	3429	N	N
cg25736145	0.00799243	0.00327011	0.014522	0.9999	3429	N	N
cg17455155	-0.0183359	0.00750197	0.0145196	0.9999	3429	N	N
cg22699052	0.00894319	0.00365895	0.0145176	0.9999	3429	N	N
cg14338210	0.00912619	0.0037338	0.014517	0.9999	3429	N	N
cg04905644	0.00918937	0.00375943	0.0145111	0.9999	3429	N	N
cg21751145	0.0101187	0.00413949	0.0145077	0.9999	3429	N	N
cg27231068	0.00617497	0.00252609	0.0145062	0.9999	3429	N	N
cg14533992	-0.011519	0.00471201	0.0145016	0.9999	3429	N	N
cg03678333	0.014529	0.00594331	0.0145014	0.9999	3325	N	N
cg21330960	0.00733817	0.0030016	0.0144951	0.9999	3429	N	N
cg21607700	0.0101613	0.00415615	0.0144897	0.9999	3429	N	N
cg23168649	-0.0107431	0.00439406	0.0144884	0.9999	3429	N	N
cg19819837	0.00925849	0.0037866	0.0144826	0.9999	3429	N	N
cg11455018	-0.00427178	0.00174705	0.0144799	0.9999	3429	N	N
cg04911005	0.0160731	0.00657334	0.0144775	0.9999	3429	N	N
cg18115436	-0.00996435	0.00407505	0.0144767	0.9999	3325	N	N
cg18971175	0.0110494	0.00451863	0.0144732	0.9999	3429	N	N
cg06124295	-0.00860272	0.003518	0.0144715	0.9999	3429	N	N
cg09832551	-0.0132173	0.0054049	0.0144679	0.9999	3429	N	N
cg25903474	0.0116448	0.00476184	0.0144677	0.9999	3429	N	N
cg20394376	0.00756616	0.00309397	0.014467	0.9999	3429	N	N
cg12809392	-0.0105607	0.00431829	0.0144625	0.9999	3429	N	N
cg07668623	-0.00652746	0.00266904	0.0144603	0.9999	3429	N	N
cg17645664	0.0116002	0.00474315	0.0144583	0.9999	3429	N	N
cg25446117	0.0142548	0.00582844	0.014456	0.9999	3429	N	N
cg04361749	-0.00882493	0.00360811	0.0144507	0.9999	3429	N	N
cg03718309	0.00992234	0.00405672	0.0144491	0.9999	3429	N	N
cg16490470	0.00718732	0.00293838	0.0144444	0.9999	3429	N	N
cg13363969	0.0161362	0.00659677	0.0144421	0.9999	3429	N	N
cg02475695	0.00857514	0.00350555	0.0144386	0.9999	3429	N	N
cg03111715	0.00666033	0.00272276	0.0144384	0.9999	3429	N	N
cg04302618	0.0117506	0.00480313	0.014427	0.9999	3429	N	N
cg11862565	0.00841128	0.00343791	0.0144198	0.9999	3429	N	N
cg13892980	0.0145889	0.00596281	0.014419	0.9999	3429	N	N
cg26982364	-0.0109779	0.00448687	0.0144183	0.9999	3429	N	N
cg14880800	0.0104662	0.0042777	0.0144175	0.9999	3429	N	N
cg22872989	0.0142287	0.00581544	0.0144166	0.9999	3429	N	N
cg05545351	-0.00757017	0.00309388	0.0144123	0.9999	3429	N	N
cg20575848	-0.00591612	0.00241787	0.0144119	0.9999	3429	N	N
cg06777215	0.0100064	0.00408939	0.0144087	0.9999	3429	N	N
cg07143841	0.00921587	0.00376632	0.0144085	0.9999	3429	N	N
cg00335715	0.021218	0.00867112	0.0144061	0.9999	3429	N	N
cg12923994	0.0141395	0.00577834	0.0144059	0.9999	3429	N	N
cg07906262	0.0109303	0.00446679	0.0144049	0.9999	3429	N	N
cg02425729	0.0128332	0.00524424	0.0144011	0.9999	3429	N	N
cg05756301	-0.00572724	0.00234037	0.014399	0.9999	3429	N	N
cg22922861	-0.0144252	0.00589407	0.014389	0.9999	3429	N	N
cg14772050	-0.0143181	0.00585015	0.0143863	0.9999	3429	N	N
cg22871253	-0.0116944	0.00477787	0.0143804	0.9999	3429	N	N
cg18086664	-0.0199893	0.00816584	0.0143684	0.9999	3429	N	N
cg09100013	0.0171853	0.0070203	0.0143675	0.9999	3429	N	N
cg20410114	-0.0105721	0.00431867	0.0143652	0.9999	3429	N	N
cg15439196	0.0160283	0.00654692	0.0143565	0.9999	3429	N	N
cg12974637	0.0173217	0.00707513	0.0143551	0.9999	3429	N	N
cg07896984	0.0062143	0.00253817	0.0143517	0.9999	3429	N	N
cg17210546	0.00610255	0.00249248	0.0143497	0.9999	3429	N	N
cg21592954	-0.00589278	0.00240678	0.0143488	0.9999	3429	N	N
cg03244974	0.00680268	0.00277824	0.0143428	0.9999	3429	N	N
cg06381133	-0.00911999	0.00372461	0.0143421	0.9999	3429	N	N
cg23380624	0.00905695	0.00369882	0.0143411	0.9999	3429	N	N
cg25443689	-0.0145315	0.00593443	0.0143386	0.9999	3429	N	N
cg22004151	-0.0116794	0.00476957	0.0143358	0.9999	3429	N	N
cg00912035	0.00872507	0.00356297	0.0143325	0.9999	3429	N	N
cg00897703	0.0107062	0.00437194	0.0143314	0.9999	3325	N	N
cg23777173	0.0125451	0.00512275	0.0143291	0.9999	3429	N	N
cg12182029	-0.00960901	0.00392376	0.0143282	0.9999	3429	N	N
cg01602730	0.0095854	0.00391399	0.0143248	0.9999	3429	N	N
cg09678539	0.00950101	0.00387948	0.0143238	0.9999	3429	N	N
cg10982460	0.00667632	0.00272609	0.0143234	0.9999	3429	N	N
cg13296579	0.012728	0.0051971	0.0143233	0.9999	3429	N	N
cg02205409	-0.0144225	0.00588897	0.0143224	0.9999	3429	N	N
cg10439691	0.00721426	0.0029457	0.0143221	0.9999	3429	N	N
cg16266698	-0.0104486	0.00426608	0.0143164	0.9999	3429	N	N
cg02300377	0.0118468	0.00483657	0.0143084	0.9999	3429	N	N
cg10639368	0.0207351	0.00846501	0.0143052	0.9999	3429	N	N
cg27408238	-0.0144614	0.00590353	0.0143007	0.9999	3429	N	N
cg00926238	-0.00479459	0.00195714	0.014294	0.9999	3429	N	N
cg18026826	0.00996353	0.00406692	0.0142897	0.9999	3429	N	N
cg20588162	0.00522849	0.00213412	0.0142876	0.9999	3429	N	N
cg07437919	0.0109373	0.00446417	0.014285	0.9999	3429	N	N
cg21619228	-0.00823888	0.00336271	0.0142826	0.9999	3429	N	N
cg22249386	0.0105005	0.00428552	0.0142765	0.9999	3429	N	N
cg00421654	0.0139409	0.00568926	0.0142705	0.9999	3429	N	N
cg23926598	0.00959341	0.00391487	0.0142654	0.9999	3428	N	N
cg07242540	0.0162103	0.00661503	0.0142648	0.9999	3429	N	N
cg19075787	0.00943087	0.00384845	0.0142632	0.9999	3429	N	N
cg04043538	0.0102481	0.00418183	0.014261	0.9999	3429	N	N
cg22629528	0.0178946	0.00730198	0.0142597	0.9999	3429	N	N
cg00094943	0.00811025	0.00330937	0.0142583	0.9999	3429	N	N
cg26450717	0.0167432	0.00683161	0.014252	0.9999	3429	N	N
cg00861316	0.0100325	0.0040934	0.0142504	0.9999	3429	N	N
cg21499658	0.00831003	0.00339054	0.0142481	0.9999	3429	N	N
cg06809074	-0.0206827	0.00843833	0.0142445	0.9999	3429	N	N
cg27466104	0.00795634	0.00324604	0.0142423	0.9999	3429	N	N
cg07277387	-0.00761645	0.00310728	0.0142397	0.9999	3429	N	N
cg06770878	0.0107742	0.00439536	0.0142353	0.9999	3429	N	N
cg17858328	0.0185844	0.00758113	0.0142301	0.9999	3429	N	N
cg01905633	0.00853993	0.00348366	0.0142293	0.9999	3429	N	N
cg21959618	0.0114191	0.00465813	0.014229	0.9999	3429	N	N
cg00896043	0.00707149	0.00288457	0.0142268	0.9999	3429	N	N
cg12357053	-0.0116025	0.00473279	0.0142256	0.9999	3429	N	N
cg23519572	-0.0210496	0.00858604	0.0142217	0.9999	3429	N	N
cg12125741	0.00863604	0.00352238	0.0142158	0.9999	3429	N	N
cg06046705	0.01011	0.00412355	0.0142153	0.9999	3429	N	N
cg00908571	-0.00932164	0.00380183	0.014211	0.9999	3429	N	N
cg22832139	-0.00714246	0.00291294	0.0142072	0.9999	3429	N	N
cg03377355	-0.00764343	0.0031172	0.0142058	0.9999	3429	N	N
cg01905828	-0.00555447	0.00226522	0.0142038	0.9999	3429	N	N
cg14429394	0.00709558	0.00289368	0.0142028	0.9999	3429	N	N
cg26829101	0.00795184	0.00324288	0.0142027	0.9999	3429	N	N
cg02130266	0.00790513	0.00322378	0.0142014	0.9999	3429	N	N
cg08837462	-0.00705222	0.00287595	0.0142012	0.9999	3429	N	N
cg07894883	0.00706309	0.00288016	0.0141937	0.9999	3429	N	N
cg21150108	-0.00735783	0.00299992	0.0141798	0.9999	3429	N	N
cg09901100	0.00653124	0.00266289	0.0141793	0.9999	3429	N	N
cg09508531	-0.0129015	0.00525949	0.0141672	0.9999	3429	N	N
cg05999692	-0.00890765	0.0036312	0.0141637	0.9999	3204	N	N
cg06070592	0.0111054	0.00452693	0.0141601	0.9999	3429	N	N
cg26896729	-0.00774729	0.00315803	0.014159	0.9999	3429	N	N
cg09147586	0.00925923	0.00377419	0.0141552	0.9999	3429	N	N
cg25468879	0.0110684	0.00451153	0.0141531	0.9999	3429	N	N
cg10425698	0.0187674	0.0076495	0.0141508	0.9999	3429	N	N
cg16999584	0.00855148	0.00348546	0.0141483	0.9999	3429	N	N
cg20092334	0.00882295	0.00359587	0.0141422	0.9999	3429	N	N
cg14855150	-0.0112811	0.0045976	0.0141394	0.9999	3429	N	N
cg25304754	0.00516698	0.00210578	0.014139	0.9999	3429	N	N
cg12931682	0.0152684	0.00622252	0.0141381	0.9999	3312	N	N
cg08107402	0.0110844	0.00451736	0.0141381	0.9999	3429	N	N
cg02944084	-0.00848709	0.00345882	0.0141374	0.9999	3429	N	N
cg20215112	0.0110984	0.00452299	0.0141362	0.9999	3429	N	N
ch.11.110329410F	0.0071468	0.00291245	0.0141325	0.9999	3429	N	N
cg04720797	0.0148659	0.00605794	0.0141294	0.9999	3429	N	N
cg21742716	-0.0110946	0.00452067	0.01412	0.9999	3429	N	N
cg01311045	0.00914848	0.00372767	0.0141196	0.9999	3429	N	N
cg22792644	-0.0148415	0.00604716	0.0141162	0.9999	3429	N	N
cg23358886	0.018539	0.00755343	0.0141127	0.9999	3429	N	N
cg05153345	-0.00953066	0.0038831	0.0141123	0.9999	3429	N	N
cg13917589	-0.0103393	0.00421229	0.0141061	0.9999	3429	N	N
cg20836669	-0.0056752	0.00231198	0.0141006	0.9999	3429	N	N
cg13540075	0.0196902	0.00802115	0.0140969	0.9999	3429	N	N
cg13904348	-0.0142627	0.00581011	0.0140959	0.9999	3429	N	N
cg14462686	0.010841	0.00441581	0.0140868	0.9999	3429	N	N
cg26938203	-0.00922848	0.00375882	0.0140826	0.9999	3429	N	N
cg16362189	-0.0135311	0.00551127	0.0140817	0.9999	3429	N	N
cg19802241	0.0194556	0.00792407	0.0140783	0.9999	3429	N	N
cg02848961	0.0117202	0.00477349	0.0140777	0.9999	3429	N	N
cg24832041	0.00828801	0.0033755	0.0140751	0.9999	3429	N	N
cg24538292	-0.0117533	0.00478665	0.0140718	0.9999	3429	N	N
cg22681074	-0.013146	0.00535365	0.0140683	0.9999	3429	N	N
cg19358731	0.011212	0.00456574	0.0140615	0.9999	3429	N	N
cg23117796	0.0234129	0.0095341	0.014061	0.9999	3429	N	N
cg12407791	-0.0113162	0.00460793	0.0140568	0.9999	3429	N	N
cg23002316	-0.01092	0.00444621	0.0140484	0.9999	3429	N	N
cg18817801	-0.00851236	0.0034658	0.0140454	0.9999	3429	N	N
cg13683990	0.0104344	0.00424836	0.0140451	0.9999	3429	N	N
cg04844714	0.0114884	0.00467708	0.0140369	0.9999	3429	N	N
cg20386580	-0.0100154	0.00407735	0.0140358	0.9999	3429	N	N
cg02379107	0.0129883	0.00528753	0.0140336	0.9999	3429	N	N
cg21466939	0.0111147	0.00452451	0.0140276	0.9999	3429	N	N
cg01624068	0.00584039	0.00237744	0.0140265	0.9999	3325	N	N
cg11444048	0.0154116	0.00627354	0.0140256	0.9999	3429	N	N
cg00012522	0.0220653	0.00898175	0.0140228	0.9999	3429	N	N
cg03710029	0.00523212	0.00212975	0.0140226	0.9999	3429	N	N
cg16736896	0.0142048	0.00578177	0.0140172	0.9999	3429	N	N
cg09945482	0.0172728	0.00703025	0.0140133	0.9999	3429	N	N
cg15737302	0.00891951	0.00362996	0.0140027	0.9999	3429	N	N
cg25563233	0.0191596	0.00779697	0.013998	0.9999	3429	N	N
cg03987847	-0.00929548	0.00378265	0.0139947	0.9999	3429	N	N
cg25791330	0.00741037	0.00301531	0.0139875	0.9999	3429	N	N
cg25349939	-0.0100305	0.0040814	0.0139864	0.9999	3429	N	N
cg14554167	-0.0102458	0.00416899	0.0139863	0.9999	3429	N	N
cg18793814	0.00543888	0.00221307	0.0139859	0.9999	3429	N	N
cg04859706	0.0215328	0.00876162	0.0139856	0.9999	3429	N	N
cg01223225	0.00759609	0.00309081	0.0139853	0.9999	3429	N	N
cg27100990	0.0208754	0.00849323	0.0139756	0.9999	3429	N	N
cg18111073	-0.00887596	0.00361118	0.0139749	0.9999	3429	N	N
cg12355677	0.00939934	0.00382401	0.013972	0.9999	3429	N	N
cg03066812	-0.0102239	0.00415944	0.0139713	0.9999	3429	N	N
cg15153228	0.00641806	0.00261108	0.013971	0.9999	3429	N	N
cg20263676	0.00727672	0.0029604	0.0139706	0.9999	3429	N	N
cg23536372	0.012619	0.00513375	0.0139698	0.9999	3429	N	N
cg13970591	-0.00474205	0.00192918	0.0139689	0.9999	3429	N	N
cg16877606	-0.0167209	0.00680215	0.0139645	0.9999	3429	N	N
cg23431989	0.0102994	0.00418935	0.0139535	0.9999	3429	N	N
cg25928448	-0.00585703	0.00238233	0.0139506	0.9999	3429	N	N
cg25560443	-0.010281	0.00418168	0.0139489	0.9999	3429	N	N
cg03340501	0.00860329	0.00349909	0.0139433	0.9999	3429	N	N
cg25720804	0.0103709	0.00421801	0.0139431	0.9999	3429	N	N
cg12058021	0.0200166	0.00814096	0.0139422	0.9999	3429	N	N
cg25333056	0.00589992	0.00239953	0.0139411	0.9999	3429	N	N
cg04212092	0.00568229	0.00231101	0.0139405	0.9999	3325	N	N
cg00415582	-0.00784688	0.00319119	0.0139354	0.9999	3429	N	N
cg14363787	-0.00784689	0.00319095	0.0139283	0.9999	3429	N	N
cg01775921	-0.00964812	0.00392337	0.013927	0.9999	3429	N	N
cg20014942	-0.0253437	0.0103058	0.013926	0.9999	3429	N	N
cg18235146	-0.00800963	0.00325698	0.013924	0.9999	3429	N	N
cg00416386	-0.00803494	0.00326719	0.0139217	0.9999	3429	N	N
cg26832183	0.00753404	0.00306342	0.0139187	0.9999	3429	N	N
cg05859679	0.0143194	0.00582227	0.0139158	0.9999	3429	N	N
cg10189095	0.0159082	0.00646795	0.0139114	0.9999	3429	N	N
cg21270648	-0.00638591	0.00259636	0.0139105	0.9999	3429	N	N
cg27390130	0.00940837	0.00382509	0.0139073	0.9999	3312	N	N
cg21119375	0.0080929	0.00328999	0.0138992	0.9999	3429	N	N
cg07564767	0.00875488	0.0035589	0.0138939	0.9999	3429	N	N
cg06110365	-0.00771247	0.00313512	0.0138928	0.9999	3429	N	N
cg02136690	0.0140904	0.00572728	0.0138853	0.9999	3429	N	N
cg27123975	0.0134257	0.00545712	0.0138851	0.9999	3429	N	N
cg14263021	0.0107242	0.00435895	0.0138831	0.9999	3037	N	N
cg01375719	0.00565518	0.00229859	0.0138826	0.9999	3429	N	N
cg05717473	-0.01059	0.00430436	0.0138818	0.9999	3429	N	N
cg04609841	0.0117374	0.00477069	0.0138816	0.9999	3429	N	N
cg02817601	0.00808209	0.00328497	0.0138812	0.9999	3429	N	N
cg25371088	-0.00973992	0.00395834	0.0138702	0.9999	3429	N	N
cg15575017	0.00984434	0.00400058	0.0138654	0.9999	3429	N	N
cg11280390	-0.00854011	0.00347024	0.0138567	0.9999	3429	N	N
cg13824991	0.0148765	0.00604467	0.0138512	0.9999	3429	N	N
cg02657828	0.01303	0.00529424	0.0138489	0.9999	3429	N	N
cg23987548	0.0142808	0.00580236	0.013847	0.9999	3429	N	N
cg04398451	0.0328691	0.0133533	0.013836	0.9999	3429	N	N
cg13548220	0.0147844	0.00600616	0.0138341	0.9999	3429	N	N
cg27637204	0.0129849	0.00527508	0.0138337	0.9999	3037	N	N
cg20878251	0.00701244	0.00284873	0.0138319	0.9999	3429	N	N
cg23001415	0.0182574	0.00741661	0.0138283	0.9999	3429	N	N
cg08921588	0.00765757	0.00311067	0.0138275	0.9999	3429	N	N
cg05968270	0.00587539	0.00238656	0.0138216	0.9999	3429	N	N
cg12479630	-0.00683002	0.0027743	0.0138208	0.9999	3429	N	N
cg08701609	-0.00607491	0.00246754	0.0138194	0.9999	3429	N	N
cg10077672	-0.00997387	0.00405121	0.0138185	0.9999	3429	N	N
cg05629378	0.0180748	0.00734149	0.0138164	0.9999	3429	N	N
cg16558659	0.00828518	0.00336486	0.0138062	0.9999	3429	N	N
cg24634568	0.0149038	0.00605288	0.0138061	0.9999	3429	N	N
cg18776021	0.0186184	0.00756123	0.0138029	0.9999	3204	N	N
cg06919553	-0.0088654	0.00360019	0.0137979	0.9999	3429	N	N
cg08814772	0.00859647	0.00349032	0.01378	0.9999	3429	N	N
cg07363270	0.0142579	0.00578872	0.013776	0.9999	3429	N	N
cg13874777	0.00741248	0.00300936	0.0137725	0.9999	3429	N	N
cg07985931	0.0063391	0.00257343	0.0137669	0.9999	3429	N	N
cg04419610	0.0181336	0.00736119	0.0137623	0.9999	3429	N	N
cg16575104	0.0125457	0.00509272	0.0137607	0.9999	3429	N	N
cg17034342	0.00613768	0.00249147	0.0137599	0.9999	3429	N	N
cg23937893	-0.00756179	0.00306948	0.0137572	0.9999	3429	N	N
cg25726224	0.0109953	0.00446315	0.0137563	0.9999	3429	N	N
cg05822179	-0.00807159	0.00327629	0.0137535	0.9999	3429	N	N
cg03683946	0.00542678	0.0022027	0.0137511	0.9999	3429	N	N
cg04495224	0.0064804	0.00263023	0.0137465	0.9999	3429	N	N
cg14805932	0.00877332	0.00356071	0.0137426	0.9999	3429	N	N
cg23106779	0.0125933	0.00511098	0.0137411	0.9999	3429	N	N
cg13747876	0.00737368	0.00299238	0.0137339	0.9999	3429	N	N
cg18439080	0.00861234	0.00349496	0.0137314	0.9999	3312	N	N
cg19267253	0.00947048	0.00384308	0.0137282	0.9999	3429	N	N
cg19963836	0.00839542	0.00340677	0.013727	0.9999	3312	N	N
cg01447951	0.00539484	0.00218915	0.0137262	0.9999	3429	N	N
cg09303582	0.0142704	0.00579062	0.0137243	0.9999	3429	N	N
cg19544434	-0.00721428	0.00292727	0.0137202	0.9999	3429	N	N
cg07318204	-0.0156346	0.00634385	0.0137194	0.9999	3429	N	N
cg11532431	-0.0225642	0.00915533	0.0137167	0.9999	3429	N	N
cg16284742	0.0114565	0.00464842	0.0137162	0.9999	3429	N	N
cg15994839	0.010081	0.00409026	0.0137151	0.9999	3429	N	N
cg12930882	0.0102092	0.00414226	0.0137148	0.9999	3429	N	N
cg07123022	-0.0157147	0.006376	0.0137141	0.9999	3429	N	N
cg14296255	0.00884436	0.00358842	0.013713	0.9999	3429	N	N
cg12844841	-0.0148606	0.00602926	0.0137112	0.9999	3429	N	N
cg08240860	0.00651765	0.00264419	0.0137056	0.9999	3429	N	N
cg14808890	-0.00753472	0.00305662	0.0136993	0.9999	3429	N	N
cg23974739	0.0079026	0.00320584	0.0136989	0.9999	3429	N	N
cg23026211	-0.00638617	0.00259048	0.0136921	0.9999	3429	N	N
cg27522573	0.0115285	0.00467632	0.01369	0.9999	3429	N	N
cg04853906	-0.00945481	0.00383515	0.0136897	0.9999	3429	N	N
cg14860494	-0.00555449	0.00225305	0.0136889	0.9999	3429	N	N
cg23883747	0.00935937	0.00379638	0.0136883	0.9999	3429	N	N
cg04101060	0.00673749	0.00273273	0.013683	0.9999	3429	N	N
cg14586887	-0.00724182	0.00293708	0.0136763	0.9999	3429	N	N
cg01714087	0.00833099	0.00337881	0.0136763	0.9999	3429	N	N
cg19608357	-0.0194204	0.0078763	0.0136757	0.9999	3429	N	N
cg09435227	0.00611204	0.00247885	0.0136754	0.9999	3429	N	N
cg05563662	-0.010479	0.00424964	0.013669	0.9999	3429	N	N
cg13811448	-0.0072164	0.00292637	0.0136633	0.9999	3429	N	N
cg04112624	0.0169546	0.00687501	0.0136586	0.9999	3429	N	N
cg23462402	0.0103741	0.00420653	0.013656	0.9999	3429	N	N
cg11406765	0.00706527	0.00286478	0.0136534	0.9999	3429	N	N
cg15997411	0.00922327	0.00373967	0.0136505	0.9999	3429	N	N
cg24997744	0.0120908	0.00490235	0.0136503	0.9999	3429	N	N
cg06920888	0.0132878	0.00538743	0.0136465	0.9999	3429	N	N
cg04669815	0.0188494	0.00764206	0.0136427	0.9999	3429	N	N
cg09180520	0.0120235	0.00487458	0.0136417	0.9999	3429	N	N
cg13634681	0.00892051	0.00361654	0.0136407	0.9999	3429	N	N
cg11095277	0.0110493	0.00447933	0.0136353	0.9999	3429	N	N
cg20414935	0.00562831	0.00228164	0.0136331	0.9999	3429	N	N
cg21935062	0.0124456	0.00504517	0.0136313	0.9999	3429	N	N
cg18243598	0.00837735	0.00339596	0.0136305	0.9999	3429	N	N
cg03970350	0.0145696	0.005906	0.0136286	0.9999	3429	N	N
cg00741656	0.00730003	0.00295908	0.0136251	0.9999	3429	N	N
cg13509421	0.00781462	0.00316765	0.0136247	0.9999	3429	N	N
cg09981907	-0.00965527	0.00391335	0.0136148	0.9999	3310	N	N
cg26170647	-0.0156157	0.0063288	0.01361	0.9999	3429	N	N
cg03197524	-0.0112787	0.00457108	0.0136098	0.9999	3429	N	N
cg05804339	0.0231342	0.00937505	0.013601	0.9999	3429	N	N
cg25985659	0.0168876	0.00684343	0.013598	0.9999	3429	N	N
cg04002325	-0.00617143	0.00250085	0.0135971	0.9999	3429	N	N
cg00647741	-0.00928852	0.00376376	0.0135915	0.9999	3429	N	N
cg26116639	-0.0119881	0.00485737	0.0135865	0.9999	3429	N	N
cg01631375	-0.00886415	0.0035914	0.0135808	0.9999	3429	N	N
cg04616544	-0.00934536	0.00378616	0.0135758	0.9999	3429	N	N
cg11629812	0.0173484	0.00702846	0.0135753	0.9999	3429	N	N
cg13720316	0.00732292	0.00296671	0.0135732	0.9999	3429	N	N
cg14083421	0.00811987	0.00328951	0.0135714	0.9999	3429	N	N
cg13834623	0.0090917	0.00368322	0.0135714	0.9999	3429	N	N
cg24638235	0.00515205	0.00208717	0.0135703	0.9999	3429	N	N
cg10482596	0.0110531	0.00447732	0.0135608	0.9999	3429	N	N
cg02097120	0.00654201	0.00264999	0.0135606	0.9999	3429	N	N
cg06946942	-0.00797711	0.00323114	0.013556	0.9999	3429	N	N
cg24358465	0.0186775	0.00756523	0.0135543	0.9999	3429	N	N
cg14427972	0.0130755	0.00529595	0.0135503	0.9999	3429	N	N
cg12127162	0.00772132	0.00312731	0.0135492	0.9999	3429	N	N
cg02723533	-0.0206259	0.00835389	0.0135485	0.9999	3429	N	N
cg10256210	0.00538117	0.0021793	0.0135408	0.9999	3429	N	N
cg22164250	0.0111315	0.00450793	0.0135374	0.9999	3429	N	N
cg06995575	-0.0150872	0.00610981	0.0135364	0.9999	3429	N	N
cg12379775	-0.00965081	0.00390826	0.0135363	0.9999	3429	N	N
cg16150289	0.0142477	0.00576979	0.0135354	0.9999	3429	N	N
cg25811766	0.0101328	0.00410341	0.0135351	0.9999	3429	N	N
cg21038156	0.0177707	0.00719643	0.013535	0.9999	3429	N	N
cg00502972	-0.00544764	0.00220608	0.0135349	0.9999	3429	N	N
cg21378238	0.0102443	0.00414842	0.0135325	0.9999	3429	N	N
cg16612562	0.00913023	0.00369727	0.0135321	0.9999	3312	N	N
cg07012962	0.00799428	0.00323711	0.0135273	0.9999	3429	N	N
cg21422164	-0.0269791	0.0109246	0.0135272	0.9999	3312	N	N
cg02819828	0.00806591	0.00326586	0.0135201	0.9999	3429	N	N
cg12754571	0.0226162	0.00915685	0.0135164	0.9999	3429	N	N
cg09169132	0.00748361	0.00302993	0.0135151	0.9999	3429	N	N
cg00327524	-0.0116353	0.00471081	0.0135148	0.9999	3429	N	N
cg08346269	-0.00729133	0.00295193	0.0135104	0.9999	3429	N	N
cg25696906	0.00698288	0.00282694	0.013507	0.9999	3429	N	N
cg21635265	0.008487	0.00343572	0.0135028	0.9999	3429	N	N
cg24573724	0.009464	0.0038307	0.0134899	0.9999	3429	N	N
cg26783679	-0.00752668	0.00304653	0.0134897	0.9999	3312	N	N
cg26188571	-0.00768117	0.00310903	0.0134885	0.9999	3429	N	N
cg20666386	0.0094466	0.0038236	0.0134885	0.9999	3429	N	N
cg21527411	-0.0125675	0.00508658	0.013484	0.9999	3429	N	N
cg01911323	-0.0136207	0.00551266	0.0134812	0.9999	3429	N	N
cg21732842	-0.0070798	0.00286527	0.0134773	0.9999	3429	N	N
cg07683636	-0.00702953	0.00284483	0.0134742	0.9999	3429	N	N
cg17937591	0.0144136	0.00583252	0.0134645	0.9999	3429	N	N
cg04647370	-0.00809479	0.00327545	0.0134603	0.9999	3429	N	N
cg23188582	-0.00869501	0.00351803	0.0134525	0.9999	3429	N	N
cg01801214	-0.00622609	0.00251893	0.0134466	0.9999	3312	N	N
cg19149522	0.0208674	0.00844223	0.0134438	0.9999	3429	N	N
cg06838175	-0.014575	0.00589644	0.0134426	0.9999	3429	N	N
cg16320626	0.010319	0.00417457	0.0134407	0.9999	3429	N	N
ch.17.1746650F	0.0109813	0.0044425	0.0134403	0.9999	3429	N	N
cg06482498	-0.0113379	0.00458673	0.0134403	0.9999	3429	N	N
cg10841529	0.011851	0.00479422	0.0134382	0.9999	3429	N	N
cg23475618	0.00784706	0.00317418	0.0134302	0.9999	3429	N	N
cg00186462	0.0243476	0.00984856	0.0134285	0.9999	3429	N	N
cg23641852	0.02128	0.00860714	0.013422	0.9999	3429	N	N
cg03403386	-0.00821802	0.00332387	0.01342	0.9999	3429	N	N
cg14630933	0.0138487	0.00560099	0.0134152	0.9999	3429	N	N
cg05958206	-0.0106589	0.0043107	0.0134109	0.9999	3429	N	N
cg08188993	0.0177137	0.00716371	0.0134097	0.9999	3429	N	N
cg26015947	-0.00732931	0.00296401	0.0134072	0.9999	3429	N	N
cg22578916	-0.00610804	0.00246986	0.0133973	0.9999	3429	N	N
cg14106167	-0.0110525	0.00446907	0.013394	0.9999	3429	N	N
cg07513791	-0.00811318	0.00328047	0.0133916	0.9999	3429	N	N
cg04767283	0.0111806	0.0045207	0.013391	0.9999	3429	N	N
cg02987928	0.0115691	0.00467755	0.0133862	0.9999	3429	N	N
cg20316380	0.0127995	0.00517451	0.0133776	0.9999	3204	N	N
cg19504001	0.00897321	0.0036276	0.0133762	0.9999	3429	N	N
cg25119946	-0.0130063	0.00525802	0.0133757	0.9999	3429	N	N
cg25460984	0.00737766	0.0029825	0.0133742	0.9999	3429	N	N
cg17984956	0.00633264	0.00256002	0.0133734	0.9999	3429	N	N
cg05895545	0.00870795	0.00352022	0.0133723	0.9999	3429	N	N
cg27604672	-0.0121162	0.00489784	0.0133688	0.9999	3429	N	N
cg14993900	0.00920204	0.00371979	0.0133682	0.9999	3429	N	N
cg18097532	0.0119763	0.00484116	0.0133665	0.9999	3429	N	N
cg02820717	0.0155877	0.00630067	0.0133619	0.9999	3429	N	N
cg15755507	0.00824849	0.00333405	0.0133604	0.9999	3429	N	N
cg21623671	-0.00915973	0.00370231	0.0133587	0.9999	3429	N	N
cg00355089	-0.0062902	0.00254242	0.0133574	0.9999	3429	N	N
cg26135716	-0.00958642	0.00387471	0.0133572	0.9999	3429	N	N
cg14822721	-0.0145137	0.00586621	0.0133567	0.9999	3429	N	N
cg23330051	0.00812506	0.00328369	0.0133472	0.9999	3429	N	N
cg27554293	0.0137672	0.00556372	0.0133435	0.9999	3429	N	N
cg22515589	0.00848593	0.00342939	0.0133434	0.9999	3429	N	N
cg13371910	0.0109937	0.00444251	0.0133368	0.9999	3429	N	N
cg03939485	-0.00803145	0.00324548	0.0133365	0.9999	3429	N	N
cg03403720	0.0164196	0.00663497	0.0133345	0.9999	3429	N	N
cg21962324	0.0142413	0.0057546	0.0133322	0.9999	3429	N	N
cg01028457	0.009615	0.00388517	0.0133312	0.9999	3429	N	N
cg04342737	-0.00602874	0.00243596	0.0133275	0.9999	3429	N	N
cg04650834	0.0132693	0.00536151	0.0133265	0.9999	3429	N	N
cg17722664	-0.0174342	0.00704387	0.0133205	0.9999	3429	N	N
cg19268434	0.0104415	0.00421841	0.0133153	0.9999	3429	N	N
cg15817635	-0.0121022	0.00488921	0.0133131	0.9999	3429	N	N
cg10356204	0.00614985	0.00248434	0.0133069	0.9999	3429	N	N
cg18676679	0.0190989	0.00771529	0.0133065	0.9999	3429	N	N
cg12769138	0.0130879	0.00528691	0.0133038	0.9999	3429	N	N
cg23974418	0.0281352	0.011365	0.0133008	0.9999	3429	N	N
cg15398976	-0.0133728	0.00540123	0.0132906	0.9999	3429	N	N
cg01747665	0.00819492	0.00330969	0.013285	0.9999	3429	N	N
cg17123029	0.0149534	0.00603911	0.0132831	0.9999	3429	N	N
cg24689754	-0.0131137	0.00529587	0.0132781	0.9999	3429	N	N
cg05215598	0.00704567	0.00284514	0.0132721	0.9999	3429	N	N
cg17417496	0.00899494	0.00363179	0.0132596	0.9999	3429	N	N
cg03136512	0.0152811	0.00616934	0.0132512	0.9999	3429	N	N
cg00846425	0.00851045	0.0034358	0.0132494	0.9999	3429	N	N
cg16735384	0.00770061	0.00310879	0.0132475	0.9999	3429	N	N
cg07263694	0.00993236	0.00400971	0.0132464	0.9999	3429	N	N
cg14003866	0.00841086	0.00339538	0.0132436	0.9999	3429	N	N
cg00453374	0.0158671	0.00640471	0.0132338	0.9999	3312	N	N
cg26705425	0.0135327	0.00546224	0.0132303	0.9999	3429	N	N
cg19327544	-0.0131071	0.00529042	0.0132301	0.9999	3429	N	N
cg21293622	-0.0144837	0.00584568	0.0132244	0.9999	3429	N	N
cg02891522	0.0073762	0.00297688	0.0132185	0.9999	3429	N	N
cg16189644	-0.00502524	0.00202802	0.0132154	0.9999	3429	N	N
cg23618638	-0.0107259	0.00432813	0.0132048	0.9999	3429	N	N
cg07046546	0.00670788	0.00270674	0.0132043	0.9999	3429	N	N
cg06503171	0.00753051	0.00303851	0.0131991	0.9999	3429	N	N
cg08328513	0.0135369	0.00546157	0.0131911	0.9999	3429	N	N
cg13508136	0.00648117	0.00261474	0.013186	0.9999	3429	N	N
cg00902265	-0.0151916	0.00612874	0.0131846	0.9999	3429	N	N
cg21248774	-0.00759136	0.00306256	0.013184	0.9999	3429	N	N
cg08859635	-0.0154028	0.00621372	0.0131812	0.9999	3429	N	N
cg08330919	-0.0061898	0.00249704	0.0131804	0.9999	3429	N	N
cg25481073	0.0130445	0.00526214	0.0131776	0.9999	3429	N	N
cg01821252	-0.0052604	0.002122	0.0131757	0.9999	3429	N	N
cg03309328	-0.0115537	0.00466038	0.0131699	0.9999	3429	N	N
cg19173602	-0.0102587	0.00413789	0.0131677	0.9999	3429	N	N
cg05920635	-0.00844175	0.00340503	0.0131677	0.9999	3429	N	N
cg19289969	0.007826	0.00315657	0.0131652	0.9999	3312	N	N
cg10493075	0.00775336	0.00312727	0.013165	0.9999	3429	N	N
cg06759117	-0.00545513	0.00220029	0.013165	0.9999	3429	N	N
cg03654169	0.00785497	0.00316775	0.0131504	0.9999	3429	N	N
cg21003606	0.00702763	0.00283378	0.01314	0.9999	3312	N	N
cg20712263	-0.00818038	0.00329843	0.0131353	0.9999	3429	N	N
cg22691796	-0.00706275	0.00284774	0.0131337	0.9999	3429	N	N
cg00789528	0.0094612	0.00381475	0.0131323	0.9999	3429	N	N
cg19097280	-0.00977781	0.0039423	0.0131298	0.9999	3429	N	N
cg03790908	0.0145134	0.00585132	0.0131252	0.9999	3429	N	N
cg17893742	0.0108932	0.00439166	0.0131224	0.9999	3429	N	N
cg20624886	0.00710621	0.0028648	0.0131188	0.9999	3429	N	N
cg26749978	0.00823913	0.0033214	0.0131155	0.9999	3429	N	N
cg24522489	-0.0128157	0.00516627	0.0131147	0.9999	3429	N	N
cg17778888	-0.0205508	0.00828418	0.0131116	0.9999	3429	N	N
cg07007382	-0.0218317	0.00880017	0.0131079	0.9999	3429	N	N
cg19308222	0.011543	0.00465252	0.0131009	0.9999	3429	N	N
cg02601525	0.00960488	0.00387097	0.013092	0.9999	3429	N	N
cg19400672	-0.00723547	0.00291603	0.0130913	0.9999	3429	N	N
cg13429423	0.00918571	0.00370183	0.0130868	0.9999	3429	N	N
cg00550529	0.0157815	0.00635977	0.0130846	0.9999	3204	N	N
cg06699216	-0.0196512	0.00791892	0.0130811	0.9999	3429	N	N
cg23679073	-0.0140094	0.00564467	0.0130692	0.9999	3429	N	N
cg27511599	0.0221986	0.00894411	0.0130675	0.9999	3429	N	N
cg02483271	-0.00612312	0.00246702	0.0130649	0.9999	3204	N	N
cg09971227	0.0163812	0.0065997	0.0130604	0.9999	3429	N	N
cg18865566	-0.0055949	0.00225388	0.0130523	0.9999	3429	N	N
cg25200151	0.0106667	0.00429703	0.0130522	0.9999	3429	N	N
cg09112623	-0.00719874	0.00289997	0.013052	0.9999	3429	N	N
cg07148341	-0.00808946	0.00325878	0.0130515	0.9999	3429	N	N
cg01196404	-0.00663939	0.00267438	0.0130432	0.9999	3429	N	N
cg17774851	-0.00902025	0.00363334	0.0130414	0.9999	3429	N	N
cg16879052	0.0092246	0.00371538	0.0130349	0.9999	3325	N	N
cg06736160	0.0126536	0.00509644	0.0130342	0.9999	3429	N	N
cg10737412	0.0130515	0.00525648	0.0130307	0.9999	3429	N	N
cg00433296	0.0111439	0.0044878	0.0130225	0.9999	3429	N	N
cg20042228	-0.00712173	0.00286798	0.0130212	0.9999	3429	N	N
cg23312425	0.00607807	0.00244765	0.0130199	0.9999	3429	N	N
cg02893550	-0.0152177	0.00612806	0.0130179	0.9999	3429	N	N
cg25576711	0.0192584	0.00775497	0.0130151	0.9999	3429	N	N
cg13993051	0.0130053	0.00523697	0.0130146	0.9999	3429	N	N
cg05675511	0.00804208	0.00323837	0.0130144	0.9999	3429	N	N
cg11249486	0.010455	0.00420873	0.0129874	0.9999	3429	N	N
cg23775883	0.0195299	0.0078617	0.0129848	0.9999	3429	N	N
cg12840312	0.00695473	0.00279948	0.012981	0.9999	3429	N	N
cg06267913	0.0143336	0.00576968	0.0129805	0.9999	3429	N	N
cg09499414	-0.00521086	0.00209751	0.0129804	0.9999	3429	N	N
cg20124600	-0.00796113	0.0032044	0.0129756	0.9999	3429	N	N
cg12184994	0.0133661	0.00537969	0.0129718	0.9999	3429	N	N
cg08409375	-0.0070629	0.00284267	0.0129698	0.9999	3429	N	N
cg08166513	0.0103813	0.00417809	0.0129663	0.9999	3429	N	N
cg09495739	-0.0172754	0.00695262	0.0129646	0.9999	3429	N	N
cg23821914	0.00751093	0.00302277	0.0129628	0.9999	3429	N	N
cg18563326	-0.00803095	0.00323195	0.0129603	0.9999	3429	N	N
cg16602316	0.0260659	0.0104894	0.0129558	0.9999	3429	N	N
cg10282162	0.0288198	0.0115976	0.0129554	0.9999	3312	N	N
cg09275602	0.00675351	0.0027177	0.012955	0.9999	3429	N	N
cg13929206	0.0100602	0.00404827	0.0129526	0.9999	3429	N	N
cg00850971	-0.00415497	0.00167191	0.0129491	0.9999	3429	N	N
cg13904006	0.0109641	0.00441152	0.0129426	0.9999	3429	N	N
cg16099169	0.0222024	0.00893307	0.01294	0.9999	3427	N	N
cg26741954	0.00780544	0.00314023	0.0129324	0.9999	3429	N	N
cg19595850	-0.00612732	0.00246504	0.0129302	0.9999	3429	N	N
cg07447902	-0.00831471	0.0033449	0.0129264	0.9999	3429	N	N
cg02368577	-0.0126027	0.00506973	0.0129233	0.9999	3429	N	N
cg23156962	-0.00591013	0.0023772	0.0129126	0.9999	3429	N	N
cg14717170	0.0112005	0.00450501	0.0129106	0.9999	3429	N	N
cg19951139	0.00992032	0.0039901	0.0129104	0.9999	3429	N	N
cg18154784	0.0111925	0.00450167	0.0129078	0.9999	3429	N	N
cg18105139	0.0156605	0.0062986	0.0129063	0.9999	3429	N	N
cg10922935	0.0106817	0.00429598	0.0129025	0.9999	3429	N	N
cg18608025	0.0131412	0.00528493	0.012899	0.9999	3429	N	N
cg19267252	0.011523	0.00463398	0.0128962	0.9999	3429	N	N
cg09272948	0.00973713	0.00391577	0.0128955	0.9999	3429	N	N
cg18543772	-0.00796462	0.00320288	0.0128932	0.9999	3429	N	N
cg24824287	0.0118172	0.00475202	0.0128906	0.9999	3429	N	N
cg22741264	0.0133196	0.00535588	0.0128855	0.9999	3429	N	N
cg11001739	0.0130564	0.00524991	0.0128835	0.9999	3429	N	N
cg05328630	0.0190081	0.00764305	0.0128833	0.9999	3204	N	N
cg12123019	-0.00721054	0.00289929	0.0128826	0.9999	3429	N	N
cg08125755	0.00929921	0.00373873	0.0128729	0.9999	3429	N	N
cg11169569	-0.00884967	0.00355792	0.0128711	0.9999	3429	N	N
cg23091159	0.00951976	0.00382721	0.0128685	0.9999	3429	N	N
cg16723488	0.0136752	0.00549773	0.0128671	0.9999	3429	N	N
cg02060039	0.0119676	0.004811	0.0128625	0.9999	3429	N	N
cg07185041	0.00822535	0.00330636	0.012856	0.9999	3429	N	N
cg05527530	0.0101677	0.00408708	0.0128552	0.9999	3429	N	N
cg03986395	0.0106888	0.00429614	0.0128466	0.9999	3429	N	N
cg06252875	0.00983464	0.00395271	0.0128437	0.9999	3429	N	N
cg12907817	0.00872731	0.00350761	0.0128424	0.9999	3429	Y	N
cg04461586	-0.0111345	0.00447507	0.0128424	0.9999	3429	N	N
cg10084289	-0.00840443	0.00337778	0.0128407	0.9999	3429	N	N
cg26349484	0.0123453	0.00496163	0.0128405	0.9999	3429	N	N
cg27590105	-0.00987106	0.00396717	0.0128397	0.9999	3429	N	N
cg07992779	0.00955389	0.00383962	0.0128377	0.9999	3429	Y	N
cg09354317	0.00559812	0.00224974	0.0128342	0.9999	3429	N	N
cg26624732	0.0200858	0.00807135	0.0128273	0.9999	3429	N	N
cg19592235	0.00937258	0.00376601	0.0128201	0.9999	3429	N	N
cg14042132	-0.0106492	0.00427888	0.0128183	0.9999	3429	N	N
cg08932665	0.00939176	0.00377353	0.0128156	0.9999	3429	N	N
cg16570273	0.00620016	0.00249093	0.012807	0.9999	3429	N	N
cg20383637	0.0148152	0.00595184	0.0128036	0.9999	3429	N	N
cg02073525	0.00583837	0.00234539	0.0127997	0.9999	3429	N	N
cg03116466	0.00503471	0.0020225	0.0127976	0.9999	3429	N	N
cg06644669	-0.0108536	0.00435994	0.0127957	0.9999	3429	N	N
cg17052756	0.00783367	0.0031466	0.01279	0.9999	3429	N	N
cg04439776	0.0100883	0.00405222	0.0127898	0.9999	3429	N	N
cg04858616	0.018761	0.00753499	0.0127795	0.9999	3312	N	N
cg25277353	0.0105195	0.00422492	0.0127788	0.9999	3429	N	N
cg14023881	0.0132906	0.00533735	0.0127704	0.9999	3429	N	N
cg05174975	-0.00779811	0.00313159	0.0127691	0.9999	3429	N	N
cg05709782	0.00934173	0.0037513	0.0127648	0.9999	3429	N	N
cg02540593	-0.00937861	0.00376587	0.0127592	0.9999	3429	N	N
cg16411979	-0.0129973	0.00521845	0.0127513	0.9999	3429	N	N
cg27007197	0.00693465	0.00278423	0.0127496	0.9999	3429	N	N
cg26279525	0.0106791	0.0042875	0.012747	0.9999	3429	N	N
cg08711281	0.00904988	0.0036332	0.0127426	0.9999	3429	N	N
cg21953905	-0.0137838	0.00553361	0.012741	0.9999	3429	N	N
cg05735639	0.0129179	0.00518597	0.0127409	0.9999	3429	N	N
cg20496896	0.00839177	0.00336857	0.0127315	0.9999	3429	N	N
cg12665460	-0.0071099	0.00285387	0.012727	0.9999	3429	N	N
cg26218412	0.0185716	0.00745439	0.0127252	0.9999	3429	N	N
cg01165177	0.00939621	0.00377141	0.0127229	0.9999	3429	N	N
cg19848313	0.00635455	0.00255051	0.0127211	0.9999	3429	N	N
cg08057869	-0.00772486	0.00310047	0.0127201	0.9999	3429	N	N
cg24476569	0.0196941	0.00790378	0.0127123	0.9999	3429	N	N
cg18236745	0.00866402	0.00347683	0.0127051	0.9999	3429	N	N
cg09621708	0.014455	0.0058006	0.0127032	0.9999	3429	N	N
cg08920610	0.018564	0.00744937	0.0127017	0.9999	3429	N	N
cg00921266	-0.0181788	0.0072947	0.0127006	0.9999	3429	N	N
cg18337963	0.0103678	0.00416007	0.0126947	0.9999	3429	N	N
cg08475827	0.0175053	0.00702383	0.012693	0.9999	3429	N	N
cg03580279	0.00767959	0.00308134	0.0126923	0.9999	3429	N	N
cg19993573	0.0111812	0.0044863	0.0126921	0.9999	3429	N	N
cg03342278	-0.00915827	0.00367447	0.0126881	0.9999	3429	N	N
cg01632497	-0.00600073	0.00240749	0.012684	0.9999	3429	N	N
cg19170930	0.00844355	0.00338725	0.0126761	0.9999	3429	N	N
cg00664842	-0.00883729	0.00354496	0.0126698	0.9999	3429	N	N
cg09296212	0.0104319	0.0041846	0.0126695	0.9999	3429	N	N
cg08560111	0.0103262	0.00414201	0.0126657	0.9999	3429	N	N
cg13396246	-0.00472876	0.00189678	0.0126652	0.9999	3429	N	N
cg25068071	0.00856508	0.00343538	0.0126598	0.9999	3429	N	N
cg04046669	0.0117518	0.00471327	0.0126547	0.9999	3429	N	N
cg19156963	0.00675679	0.00270983	0.0126513	0.9999	3037	N	N
cg04806150	0.00810083	0.00324871	0.0126473	0.9999	3429	N	N
cg01565703	-0.0111937	0.00448854	0.0126369	0.9999	3429	N	N
cg02857524	0.0117428	0.00470869	0.0126365	0.9999	3429	N	N
cg27009130	-0.00923256	0.00370205	0.0126346	0.9999	3429	N	N
cg27332227	0.00927293	0.00371807	0.0126308	0.9999	3429	N	N
cg05640533	0.00671155	0.00269095	0.0126271	0.9999	3429	N	N
cg21781546	0.00701305	0.00281171	0.0126232	0.9999	3429	N	N
cg19250709	-0.0122198	0.00489919	0.0126223	0.9999	3429	N	N
cg18421529	0.0145923	0.00585036	0.0126222	0.9999	3429	N	N
cg26423322	0.00972364	0.00389813	0.0126158	0.9999	3429	N	N
cg12721546	-0.00927463	0.00371802	0.0126131	0.9999	3429	N	N
cg18134312	0.0138891	0.0055678	0.0126123	0.9999	3429	N	N
cg25283565	0.00912522	0.00365796	0.0126092	0.9999	3429	N	N
cg02824888	0.018971	0.00760475	0.0126091	0.9999	3429	N	N
cg27489681	0.00675602	0.00270821	0.0126084	0.9999	3429	N	N
cg02095498	0.00789835	0.00316592	0.0126027	0.9999	3429	N	N
cg24498500	0.0108577	0.00435196	0.0125993	0.9999	3429	Y	N
cg00189989	0.00773172	0.00309899	0.0125987	0.9999	3429	N	N
cg22049474	0.0137683	0.00551834	0.0125958	0.9999	3325	N	N
cg18007463	0.0108428	0.00434552	0.01259	0.9999	3429	N	N
cg18113826	-0.0156519	0.00627261	0.0125861	0.9999	3429	N	N
cg12302647	-0.0102858	0.00412177	0.0125787	0.9999	3429	N	N
cg10815400	-0.00745664	0.00298797	0.0125762	0.9999	3429	N	N
cg09869882	-0.00542212	0.00217271	0.0125761	0.9999	3429	N	N
cg18643093	-0.00923258	0.00369958	0.0125752	0.9999	3429	N	N
cg26778516	0.0108003	0.00432776	0.0125745	0.9999	3429	N	N
cg15391105	0.0158085	0.00633445	0.012573	0.9999	3429	N	N
cg10311173	0.00827653	0.00331625	0.0125692	0.9999	3429	N	N
cg24540732	0.0247475	0.00991542	0.0125652	0.9999	3429	N	N
cg03885818	0.0119982	0.00480658	0.0125528	0.9999	3429	N	N
cg26108046	0.00967322	0.00387473	0.0125429	0.9999	3429	N	N
cg10541887	-0.00929187	0.00372175	0.0125376	0.9999	3429	N	N
cg07021405	-0.0136819	0.00547985	0.0125336	0.9999	3429	N	N
cg03812681	-0.00868515	0.00347817	0.0125231	0.9999	3429	N	N
cg01264675	0.00685652	0.00274583	0.0125225	0.9999	3429	N	N
cg02355339	0.0058671	0.00234941	0.0125154	0.9999	3429	N	N
cg24095583	0.00744146	0.0029798	0.0125143	0.9999	3429	N	N
cg07835051	0.0136986	0.00548479	0.0125048	0.9999	3429	N	N
cg17895254	0.0126418	0.00506161	0.0125045	0.9999	3429	N	N
cg06110578	-0.00599959	0.00240215	0.0125039	0.9999	3429	N	N
cg06638795	0.0099098	0.00396767	0.0125023	0.9999	3429	N	N
cg16641210	-0.00700415	0.00280428	0.0125014	0.9999	3429	N	N
cg18289049	0.0130849	0.00523851	0.0124955	0.9999	3429	N	N
cg20219035	0.0126565	0.00506689	0.0124936	0.9999	3429	N	N
cg07891080	-0.0093674	0.00375011	0.0124931	0.9999	3429	N	N
cg11165752	0.0140333	0.00561799	0.0124923	0.9999	3429	N	N
cg05895018	0.00847382	0.00339232	0.0124918	0.9999	3429	N	N
cg21631086	0.00624212	0.00249883	0.0124888	0.9999	3429	N	N
cg13622287	-0.00833119	0.003335	0.012486	0.9999	3429	N	N
cg21263122	0.0136808	0.00547639	0.0124843	0.9999	3429	N	N
cg00355514	0.0103878	0.00415818	0.0124841	0.9999	3429	N	N
cg14135060	-0.0106731	0.00427233	0.0124828	0.9999	3429	N	N
cg22744555	0.00863723	0.00345738	0.0124825	0.9999	3429	N	N
cg09395805	0.0223551	0.00894846	0.0124825	0.9999	3429	N	N
cg00744083	0.00766196	0.00306628	0.0124622	0.9999	3429	N	N
cg20739223	-0.00571362	0.00228634	0.0124537	0.9999	3429	N	N
cg10115827	-0.0148439	0.00593969	0.0124506	0.9999	3429	N	N
cg22451356	0.00524357	0.0020981	0.0124477	0.9999	3429	N	N
cg03843721	0.00665657	0.0026633	0.0124416	0.9999	3429	N	N
cg11807006	-0.00907736	0.00363161	0.0124353	0.9999	3429	N	N
cg07603951	0.00572793	0.00229142	0.0124286	0.9999	3429	N	N
cg10377903	-0.00804529	0.00321831	0.0124246	0.9999	3429	N	N
cg23792314	0.0151585	0.0060634	0.0124195	0.9999	3429	N	N
cg25030515	0.00990189	0.00396072	0.0124185	0.9999	3429	N	N
cg08211853	0.0124663	0.00498632	0.012416	0.9999	3429	N	N
cg13418935	0.0180459	0.00721801	0.0124151	0.9999	3429	N	N
cg20947259	0.00771928	0.0030875	0.0124132	0.9999	3429	N	N
cg13832670	0.011856	0.00474174	0.0124072	0.9999	3428	N	N
cg20780944	0.0104311	0.00417178	0.0124054	0.9999	3429	N	N
cg08341874	0.0159102	0.00636267	0.0123997	0.9999	3429	N	N
cg05568384	0.00945776	0.00378222	0.0123989	0.9999	3429	N	N
cg12968077	-0.00801303	0.00320423	0.0123924	0.9999	3429	N	N
cg12976456	0.0146582	0.00586139	0.0123914	0.9999	3429	N	N
cg00219792	0.0151987	0.00607714	0.0123859	0.9999	3429	N	N
cg25302952	0.00663393	0.00265255	0.0123857	0.9999	3429	N	N
cg23144994	0.00848555	0.00339285	0.012384	0.9999	3429	N	N
ch.2.1028977R	0.0118129	0.00472312	0.0123815	0.9999	3429	N	N
cg11267527	0.00935793	0.00374103	0.0123693	0.9999	3429	N	N
cg17422460	-0.00946612	0.00378426	0.0123687	0.9999	3429	N	N
cg10187907	-0.0092688	0.00370522	0.012365	0.9999	3429	N	N
cg15910414	-0.00798203	0.00319067	0.0123605	0.9999	3429	N	N
cg17475381	0.0127415	0.00509308	0.0123589	0.9999	3429	N	N
cg05899869	-0.011853	0.00473778	0.0123561	0.9999	3429	N	N
cg20066612	-0.0123713	0.00494447	0.0123479	0.9999	3429	N	N
cg04502490	-0.0111432	0.00445357	0.0123468	0.9999	3429	N	N
cg13432391	-0.00499646	0.00199688	0.0123447	0.9999	3429	N	N
cg20716774	0.00790156	0.00315793	0.0123447	0.9999	3429	N	N
cg16391727	0.00957981	0.00382833	0.0123373	0.9999	3429	N	N
cg18005222	0.0147688	0.00590195	0.0123371	0.9999	3429	N	N
cg00912427	0.00686996	0.00274537	0.0123362	0.9999	3429	N	N
cg09049672	-0.0106197	0.00424363	0.0123315	0.9999	3429	N	N
cg08097581	-0.00620442	0.00247924	0.0123301	0.9999	3429	N	N
cg09267674	0.00563718	0.0022525	0.0123271	0.9999	3429	N	N
cg20016673	0.0207636	0.0082957	0.0123168	0.9999	3429	N	N
cg01397469	-0.00833166	0.00332872	0.0123159	0.9999	3429	N	N
cg24699976	0.0170545	0.00681363	0.0123145	0.9999	3429	N	N
cg11367633	-0.00908491	0.00362953	0.0123127	0.9999	3429	N	N
cg07810162	0.00817536	0.00326606	0.01231	0.9999	3429	N	N
cg22723056	0.0205877	0.00822468	0.0123087	0.9999	3429	N	N
cg26656977	0.0098352	0.00392894	0.0123051	0.9999	3429	N	N
cg25221984	0.0122119	0.0048782	0.0123023	0.9999	3429	N	N
cg01192875	0.00972788	0.00388554	0.0122935	0.9999	3312	N	N
cg02172028	0.00724106	0.00289223	0.0122928	0.9999	3429	N	N
cg21158737	0.00851313	0.00340023	0.0122905	0.9999	3429	N	N
cg09820321	0.0213581	0.0085303	0.012287	0.9999	3429	N	N
cg09367648	-0.00521666	0.00208346	0.0122852	0.9999	3429	N	N
cg19622474	0.0107801	0.00430528	0.0122822	0.9999	3429	N	N
cg26568546	0.0146429	0.00584784	0.0122805	0.9999	3429	N	N
cg25272394	0.00980898	0.00391734	0.0122801	0.9999	3429	N	N
cg22833809	0.00625932	0.00249973	0.0122798	0.9999	3429	N	N
cg16984981	0.0132813	0.00530383	0.0122768	0.9999	3429	N	N
cg13867865	0.0171986	0.00686801	0.0122742	0.9999	3429	N	N
cg09414863	0.00571515	0.00228225	0.0122738	0.9999	3429	N	N
cg04683068	0.00711977	0.00284313	0.0122727	0.9999	3429	N	N
cg12083965	-0.0194908	0.00778317	0.012272	0.9999	3429	N	N
cg20745684	0.0117146	0.00467745	0.0122632	0.9999	3429	N	N
cg22743752	0.00995653	0.00397545	0.0122623	0.9999	3429	N	N
cg23046682	0.0137698	0.00549777	0.0122586	0.9999	3429	N	N
cg03026397	-0.0124921	0.00498753	0.0122567	0.9999	3429	N	N
cg06066137	0.00842684	0.00336428	0.0122522	0.9999	3429	N	N
cg16270819	-0.00852971	0.00340517	0.0122474	0.9999	3429	N	N
cg02740061	0.00741432	0.00295986	0.0122468	0.9999	3429	N	N
cg19925054	-0.00926436	0.00369839	0.0122462	0.9999	3429	N	N
cg08638874	0.0102707	0.00410006	0.0122443	0.9999	3429	N	N
cg00707452	0.0126354	0.00504396	0.0122435	0.9999	3429	N	N
cg21122370	0.0148738	0.00593728	0.0122399	0.9999	3429	N	N
cg20077179	0.00887152	0.00354124	0.0122381	0.9999	3429	N	N
cg09415814	0.0147895	0.00590352	0.012238	0.9999	3429	N	N
cg14093012	-0.0172873	0.00690049	0.0122372	0.9999	3429	N	N
cg01417714	-0.00713073	0.00284613	0.0122309	0.9999	3429	N	N
cg04501323	-0.0153943	0.00614427	0.0122287	0.9999	3429	N	N
cg13808979	-0.0129844	0.00518242	0.0122285	0.9999	3429	N	N
cg24207610	0.00889504	0.0035499	0.0122203	0.9999	3429	N	N
cg03643904	-0.0102581	0.00409364	0.0122152	0.9999	3429	N	N
cg20324858	-0.0107557	0.00429197	0.0122104	0.9999	3429	N	N
cg11736903	0.00823084	0.00328421	0.0122041	0.9999	3429	N	N
cg26509022	0.0157246	0.00627416	0.0122022	0.9999	3429	N	N
cg23882131	0.0102202	0.00407777	0.0121991	0.9999	3429	N	N
cg05356163	0.00770658	0.00307474	0.0121962	0.9999	3429	N	N
cg13521941	0.00880049	0.00351113	0.0121949	0.9999	3429	N	N
cg14221748	0.00774617	0.00309046	0.0121941	0.9999	3429	N	N
cg06765814	0.0130655	0.00521263	0.012193	0.9999	3429	N	N
cg18654956	0.0111621	0.00445313	0.0121911	0.9999	3429	N	N
cg00004089	0.0105233	0.00419824	0.01219	0.9999	3429	N	N
cg08256018	0.0074865	0.00298633	0.0121787	0.9999	3429	N	N
cg05632351	-0.00859256	0.0034271	0.0121678	0.9999	3429	N	N
cg05135828	-0.0171241	0.00682953	0.0121638	0.9999	3100	N	N
cg05918376	-0.0106747	0.0042573	0.0121629	0.9999	3429	N	N
cg07709475	0.0101471	0.00404686	0.0121621	0.9999	3429	N	N
cg21912938	0.013955	0.00556505	0.0121549	0.9999	3429	N	N
cg25052374	-0.0212333	0.00846697	0.0121493	0.9999	3429	N	N
cg21266330	0.0209671	0.00836074	0.0121485	0.9999	3429	N	N
cg20949342	0.011057	0.00440895	0.0121465	0.9999	3429	N	N
cg27007625	0.00973571	0.00388178	0.0121399	0.9999	3429	N	N
cg26090072	0.0104574	0.00416928	0.0121346	0.9999	3429	N	N
cg10398217	0.00858946	0.00342446	0.0121327	0.9999	3429	N	N
cg08530205	0.00708891	0.00282609	0.0121286	0.9999	3429	N	N
cg13819912	-0.0119688	0.0047715	0.0121283	0.9999	3429	N	N
cg05852409	0.00735668	0.00293273	0.0121252	0.9999	3429	N	N
cg10883421	-0.0203124	0.00809729	0.0121228	0.9999	3429	N	N
cg14922886	-0.0085907	0.00342446	0.0121201	0.9999	3429	N	N
cg23669118	0.0070913	0.00282669	0.0121179	0.9999	3429	N	N
cg07548607	0.0187034	0.00745542	0.0121178	0.9999	3429	N	N
cg26489682	-0.00796149	0.00317329	0.0121105	0.9999	3429	N	N
cg04855447	-0.008573	0.00341694	0.0121085	0.9999	3429	N	N
cg25389250	0.00905738	0.00360993	0.0121067	0.9999	3429	N	N
cg04180025	0.0128391	0.00511705	0.0121045	0.9999	3429	N	N
cg21582311	-0.0141083	0.00562155	0.012084	0.9999	3429	N	N
cg09405612	0.0140789	0.00560979	0.0120831	0.9999	3429	N	N
cg24439448	-0.0135784	0.00541029	0.0120821	0.9999	3429	N	N
cg23938476	-0.00859928	0.00342627	0.0120797	0.9999	3429	N	N
cg07818712	0.0119561	0.00476374	0.0120796	0.9999	3429	N	N
cg19044279	-0.0069396	0.00276486	0.0120754	0.9999	3429	N	N
cg15407058	0.0069308	0.00276134	0.0120751	0.9999	3429	N	N
cg23545458	-0.0120719	0.00480957	0.0120743	0.9999	3429	N	N
cg15126733	0.00927255	0.00369428	0.0120739	0.9999	3429	N	N
cg04090697	0.00824877	0.00328612	0.0120668	0.9999	3429	N	N
cg00069017	-0.00823176	0.00327928	0.0120653	0.9999	3429	N	N
cg21302812	0.00898617	0.00357976	0.0120639	0.9999	3429	N	N
cg15341575	0.0104452	0.00416094	0.0120632	0.9999	3429	N	N
cg12825946	-0.0081847	0.00326035	0.0120603	0.9999	3429	N	N
cg13971030	0.0194056	0.0077292	0.0120497	0.9999	3429	N	N
cg26889654	-0.00936042	0.00372819	0.0120488	0.9999	3429	N	N
cg14674253	0.00849869	0.00338494	0.0120481	0.9999	3429	N	N
cg16686175	-0.014119	0.00562332	0.0120457	0.9999	3429	N	N
cg06785429	-0.00552086	0.00219849	0.0120321	0.9999	3429	N	N
cg00388262	-0.0172393	0.00686468	0.0120289	0.9999	3429	N	N
cg20962543	-0.00665987	0.00265195	0.0120284	0.9999	3429	N	N
cg06826730	-0.0101531	0.00404295	0.012028	0.9999	3429	N	N
cg00723840	0.00600988	0.00239294	0.0120219	0.9999	3429	N	N
cg16387200	-0.0129626	0.00516125	0.0120214	0.9999	3429	N	N
cg26906418	-0.0089543	0.0035653	0.0120214	0.9999	3204	N	N
cg00066816	0.00964019	0.00383836	0.0120207	0.9999	3429	N	N
cg02086355	0.0164008	0.00653018	0.0120206	0.9999	3429	N	N
cg21911326	-0.00949276	0.00377965	0.0120204	0.9999	3429	N	N
cg25027885	-0.00745329	0.0029676	0.01202	0.9999	3429	N	N
cg14077144	0.0105641	0.0042059	0.0120141	0.9999	3429	N	N
cg07747661	0.0143672	0.00571981	0.0120105	0.9999	3429	N	N
cg01233620	0.011166	0.00444517	0.0120068	0.9999	3429	N	N
cg22258315	0.0139829	0.00556656	0.0120066	0.9999	3429	N	N
cg04221877	0.0070217	0.00279528	0.0120054	0.9999	3429	N	N
cg03538095	0.00913962	0.0036381	0.0119983	0.9999	3429	N	N
cg13692658	0.00774752	0.00308395	0.0119978	0.9999	3429	N	N
cg13777292	-0.0122746	0.00488517	0.0119838	0.9999	3429	N	N
cg25035485	0.0173066	0.0068878	0.0119829	0.9999	3429	N	N
cg22971157	0.0140718	0.00560027	0.0119813	0.9999	3429	N	N
cg14289923	-0.00773236	0.00307728	0.0119804	0.9999	3429	N	N
cg02084811	-0.00483556	0.00192443	0.0119802	0.9999	3429	N	N
cg26776924	0.00815326	0.00324446	0.0119716	0.9999	3429	N	N
cg02329010	0.00617618	0.00245744	0.011962	0.9999	3429	N	N
cg10319857	0.0133791	0.00532338	0.011962	0.9999	3429	N	N
cg14210321	-0.0171938	0.00684088	0.0119576	0.9999	3429	N	N
cg04383383	0.0110543	0.00439814	0.0119572	0.9999	3429	N	N
cg18630040	0.0271027	0.0107833	0.011957	0.9999	3429	N	N
cg27485716	0.0119382	0.00474969	0.0119549	0.9999	3429	N	N
cg25554751	0.00771606	0.00306984	0.0119537	0.9999	3429	N	N
cg01505676	0.00987091	0.00392713	0.0119534	0.9999	3429	N	N
cg14227731	-0.0202232	0.00804565	0.0119519	0.9999	3429	N	N
cg22397673	0.00726063	0.0028885	0.0119495	0.9999	3429	N	N
cg25374161	-0.0140558	0.00559161	0.0119459	0.9999	3429	N	N
cg26363119	0.00985743	0.00392134	0.011944	0.9999	3429	N	N
cg22834713	0.0178794	0.00711241	0.0119427	0.9999	3429	N	N
cg16417043	0.0115969	0.00461275	0.0119336	0.9999	3429	N	N
cg23910931	0.0075687	0.00301048	0.0119331	0.9999	3429	N	N
cg03447891	0.00588857	0.00234212	0.0119302	0.9999	3429	N	N
cg15610529	-0.0173109	0.00688477	0.0119242	0.9999	3429	N	N
cg14556728	0.00626848	0.00249271	0.0119127	0.9999	3429	N	N
cg10750658	0.0104928	0.00417249	0.0119113	0.9999	3429	N	N
cg07590621	0.00705391	0.00280476	0.0119039	0.9999	3429	N	N
cg13987792	0.00887376	0.00352825	0.0119012	0.9999	3429	N	N
cg14536697	0.0108342	0.00430758	0.0118982	0.9999	3429	N	N
cg01421119	0.0117442	0.00466938	0.0118978	0.9999	3429	N	N
cg11560184	-0.00836261	0.00332482	0.0118962	0.9999	3429	N	N
cg10499926	-0.0106579	0.00423705	0.0118891	0.9999	3325	N	N
cg06438385	0.00716125	0.00284688	0.0118871	0.9999	3429	N	N
cg22575498	-0.0190953	0.00759098	0.0118855	0.9999	3429	N	N
cg08889009	0.0106976	0.00425231	0.0118788	0.9999	3429	N	N
cg10650290	0.0165591	0.00658176	0.0118725	0.9999	3429	N	N
cg16030119	0.0125906	0.00500437	0.0118721	0.9999	3429	N	N
cg03871143	-0.0075838	0.00301429	0.0118711	0.9999	3429	N	N
cg10233913	0.0117605	0.00467426	0.0118688	0.9999	3429	N	N
cg23924603	-0.00948509	0.00376981	0.0118673	0.9999	3429	N	N
cg02877538	0.0157132	0.00624479	0.0118625	0.9999	3429	N	N
cg14316711	0.0144831	0.00575535	0.0118539	0.9999	3429	N	N
cg04673509	0.00778446	0.00309338	0.011853	0.9999	3429	N	N
cg00671386	0.00923887	0.00367129	0.0118521	0.9999	3429	N	N
cg23715673	0.0086847	0.00345104	0.0118511	0.9999	3429	N	N
cg18358816	-0.00935778	0.00371841	0.0118491	0.9999	3429	N	N
cg24588599	-0.00738626	0.00293495	0.0118474	0.9999	3429	N	N
cg15064019	0.00489446	0.00194479	0.0118458	0.9999	3429	N	N
cg23329372	0.00657061	0.00261072	0.0118432	0.9999	3429	N	N
cg26320244	0.0121459	0.00482576	0.0118397	0.9999	3429	N	N
cg03465652	-0.0112532	0.00447046	0.0118283	0.9999	3429	N	N
cg16867086	-0.017197	0.00683105	0.01182	0.9999	3428	N	N
cg05813650	0.00729697	0.0028985	0.0118192	0.9999	3429	N	N
cg01557907	0.00858729	0.00341085	0.0118146	0.9999	3429	N	N
cg06578069	0.00822265	0.00326557	0.011803	0.9999	3429	N	N
cg14481208	0.0150862	0.00599126	0.011801	0.9999	3429	N	N
cg03513874	-0.0141361	0.0056137	0.0117977	0.9999	3429	N	N
cg24054272	0.00595469	0.0023647	0.011797	0.9999	3429	N	N
cg11885357	0.0273605	0.0108652	0.0117967	0.9999	3429	N	N
ch.12.50831229F	0.0137794	0.00547173	0.0117924	0.9999	3429	N	N
cg20244340	-0.00973176	0.00386427	0.0117891	0.9999	3429	N	N
cg10718030	0.00766844	0.00304476	0.0117832	0.9999	3429	N	N
cg05644574	-0.0047619	0.0018907	0.0117827	0.9999	3429	N	N
cg10914749	0.00891072	0.00353789	0.0117804	0.9999	3429	N	N
cg19442696	0.0122922	0.00487993	0.0117715	0.9999	3429	N	N
cg09356020	0.006821	0.00270784	0.0117694	0.9999	3429	N	N
cg20951726	-0.00830243	0.00329582	0.0117661	0.9999	3429	N	N
cg18063332	0.00841434	0.00334016	0.0117641	0.9999	3429	N	N
cg00998387	0.0151595	0.00601765	0.0117631	0.9999	3429	N	N
cg26624576	0.0135322	0.00537168	0.0117628	0.9999	3312	N	N
cg14548264	0.00716756	0.00284507	0.011759	0.9999	3429	N	N
cg17873420	0.016064	0.00637624	0.0117569	0.9999	3429	N	N
cg05575777	-0.0145203	0.00576346	0.0117562	0.9999	3429	N	N
cg13828871	-0.00801364	0.00318062	0.0117515	0.9999	3429	N	N
cg24010988	-0.0185089	0.00734604	0.0117498	0.9999	3429	N	N
cg08890627	0.010542	0.00418372	0.0117434	0.9999	3312	N	N
cg16039142	-0.00880928	0.00349595	0.0117403	0.9999	3429	N	N
cg14433314	-0.0130279	0.0051699	0.0117372	0.9999	3429	N	N
cg16998122	-0.011785	0.00467663	0.0117363	0.9999	3429	N	N
cg26787096	-0.00665815	0.00264205	0.0117332	0.9999	3429	N	N
cg25364822	0.0116014	0.00460359	0.0117329	0.9999	3429	N	N
cg18913076	-0.0078051	0.00309697	0.0117275	0.9999	3429	N	N
cg03536785	-0.00870998	0.00345599	0.0117271	0.9999	3429	N	N
cg26479305	0.0191355	0.00759213	0.011721	0.9999	3429	N	N
cg03833794	0.00757159	0.00300387	0.011715	0.9999	3429	N	N
cg01703291	0.00841709	0.00333928	0.0117145	0.9999	3429	N	N
cg02820958	-0.00607786	0.0024111	0.0117095	0.9999	3429	N	N
cg07095457	-0.0103876	0.00412071	0.0117078	0.9999	3429	N	N
cg20701404	0.00959494	0.00380606	0.0117033	0.9999	3429	N	N
cg08977791	0.00974734	0.0038664	0.011701	0.9999	3429	N	N
cg09288606	0.0191341	0.00758944	0.0116974	0.9999	3429	N	N
cg00218893	0.00651355	0.00258333	0.0116895	0.9999	3429	N	N
cg15577927	0.013607	0.00539622	0.0116831	0.9999	3429	N	N
cg03915645	-0.0124734	0.00494668	0.011683	0.9999	3312	N	N
cg15835825	0.010737	0.00425719	0.0116662	0.9999	3429	N	N
cg21150901	0.0142381	0.00564535	0.0116658	0.9999	3429	N	N
cg23897015	-0.0145111	0.00575324	0.0116606	0.9999	3429	N	N
cg00238899	0.0115941	0.00459663	0.011659	0.9999	3429	N	N
cg08211068	-0.0172852	0.00685241	0.0116523	0.9999	3429	N	N
cg24271203	-0.00918196	0.00363992	0.0116501	0.9999	3429	N	N
cg25235397	0.0332625	0.0131846	0.0116417	0.9999	3429	N	N
cg11616384	0.012318	0.00488254	0.0116401	0.9999	3429	N	N
cg26289665	0.0110271	0.00437081	0.0116395	0.9999	3429	N	N
cg24686553	0.00820374	0.0032517	0.011639	0.9999	3429	N	N
cg01105427	0.0111415	0.00441591	0.011635	0.9999	3429	N	N
cg18165852	0.0218613	0.00866432	0.0116314	0.9999	3429	N	N
cg07134930	0.00775264	0.00307258	0.0116302	0.9999	3429	Y	N
cg23471612	-0.00985674	0.00390644	0.0116291	0.9999	3429	N	N
cg00022076	0.00882646	0.00349802	0.0116267	0.9999	3429	N	N
cg25237970	0.0102369	0.00405671	0.0116206	0.9999	3429	N	N
cg21870776	-0.00756584	0.00299794	0.0116135	0.9999	3429	N	N
cg09797577	0.0135339	0.00536262	0.0116111	0.9999	3429	N	N
cg24677278	-0.0119947	0.00475266	0.0116101	0.9999	3429	N	N
cg10768932	0.0134549	0.00533118	0.0116087	0.9999	3429	N	N
cg22501998	0.0158712	0.00628837	0.0116063	0.9999	3429	N	N
cg23302884	-0.0154261	0.00611187	0.0116041	0.9999	3429	N	N
cg16222790	0.0116689	0.00462289	0.0115975	0.9999	3429	N	N
cg07193666	0.00676126	0.00267851	0.0115942	0.9999	3429	N	N
cg04659396	-0.0126971	0.00502991	0.0115924	0.9999	3429	N	N
cg18373580	0.0161742	0.0064072	0.0115901	0.9999	3429	N	N
cg00706913	-0.00712538	0.00282252	0.0115872	0.9999	3429	N	N
cg10215570	0.015542	0.00615645	0.0115859	0.9999	3429	N	N
cg02654358	0.0162545	0.00643853	0.0115842	0.9999	3429	N	N
cg13676763	0.00772019	0.00305781	0.0115783	0.9999	3429	N	N
cg24690060	0.0128328	0.00508271	0.0115768	0.9999	3429	N	N
cg07580718	0.0093226	0.00369225	0.0115727	0.9999	3429	N	N
cg27505748	0.0163139	0.00646115	0.0115724	0.9999	3429	N	N
cg00829990	0.0137877	0.00546065	0.0115722	0.9999	3429	N	N
cg18620571	-0.0317712	0.0125828	0.0115706	0.9999	3429	N	N
cg22865640	0.00761489	0.0030156	0.0115644	0.9999	3429	N	N
cg09686317	0.0319381	0.0126477	0.011563	0.9999	3429	N	N
cg27391334	0.00760915	0.00301326	0.0115626	0.9999	3429	N	N
cg26880200	0.0100166	0.00396631	0.0115558	0.9999	3429	N	N
cg14651992	-0.00958012	0.00379337	0.0115538	0.9999	3429	N	N
cg20740967	-0.0193705	0.00766992	0.011553	0.9999	3429	N	N
cg15148691	0.0179547	0.00710933	0.011553	0.9999	3429	N	N
cg19152508	0.0106259	0.00420692	0.011543	0.9999	3429	N	N
cg00344719	0.00619997	0.00245454	0.0115396	0.9999	3429	N	N
cg01166350	0.00674771	0.00267127	0.0115358	0.9999	3429	N	N
cg10039267	0.00988013	0.00391112	0.0115316	0.9999	3429	N	N
cg14921416	0.00859315	0.00340147	0.011527	0.9999	3429	N	N
cg16852685	0.00950888	0.00376381	0.0115239	0.9999	3429	N	N
cg02032488	0.0113602	0.00449625	0.0115175	0.9999	3312	N	N
cg27618792	-0.0100799	0.00398951	0.0115173	0.9999	3429	N	N
cg02612397	0.0112945	0.00447	0.0115127	0.9999	3429	N	N
cg19477190	-0.00879059	0.00347898	0.0115115	0.9999	3429	N	N
cg13224197	0.0134287	0.00531449	0.0115102	0.9999	3429	N	N
cg08873805	0.0200164	0.00792157	0.0115099	0.9999	3429	N	N
cg05142272	0.00737443	0.00291844	0.0115095	0.9999	3429	N	N
cg08824610	0.0101694	0.00402446	0.0115078	0.9999	3429	N	N
cg26283170	0.0103032	0.00407742	0.0115073	0.9999	3429	N	N
cg01503740	0.00603264	0.00238732	0.0115056	0.9999	3429	N	N
cg05924882	0.0189683	0.00750635	0.0115055	0.9999	3429	N	N
cg18963390	-0.00705201	0.0027903	0.0114933	0.9999	3429	N	N
cg14207794	-0.0060225	0.00238291	0.011492	0.9999	3429	N	N
cg12504247	0.00658894	0.00260686	0.0114867	0.9999	3429	N	N
cg07734161	0.00998675	0.003951	0.0114829	0.9999	3429	N	N
cg13582982	0.0135438	0.00535794	0.0114778	0.9999	3429	N	N
cg17832639	0.00660994	0.0026148	0.011475	0.9999	3429	N	N
cg02698013	0.00707431	0.00279846	0.0114736	0.9999	3429	N	N
cg22087209	0.00704215	0.0027857	0.0114725	0.9999	3429	N	N
cg20117260	0.00765559	0.0030282	0.0114682	0.9999	3429	N	N
cg22046966	0.00590013	0.00233376	0.0114661	0.9999	3429	N	N
cg21133153	0.0137194	0.00542647	0.0114638	0.9999	3429	N	N
cg10325224	0.00809293	0.00320097	0.0114624	0.9999	3429	N	N
cg17642796	0.00753064	0.00297815	0.0114507	0.9999	3429	N	N
cg17949451	-0.00727591	0.00287739	0.0114502	0.9999	3429	N	N
cg07604616	-0.0160534	0.0063482	0.0114449	0.9999	3429	N	N
cg09608008	0.00659015	0.00260591	0.0114415	0.9999	3429	N	N
cg24604043	-0.0101895	0.00402885	0.0114342	0.9999	3429	N	N
cg05020685	0.0109634	0.00433471	0.011432	0.9999	3429	N	N
cg16513467	-0.00464941	0.00183823	0.0114295	0.9999	3429	N	N
cg11806703	-0.00885266	0.00349996	0.011427	0.9999	3429	N	N
cg10124651	0.021455	0.00848224	0.0114258	0.9999	3429	N	N
cg04915975	-0.00730345	0.00288739	0.0114248	0.9999	3429	N	N
cg11531232	0.00894633	0.00353685	0.0114237	0.9999	3429	N	N
cg26998078	0.0090699	0.00358569	0.0114235	0.9999	3429	N	N
cg15966954	-0.0121272	0.00479434	0.0114234	0.9999	3429	N	N
cg16595288	0.00992601	0.00392413	0.0114233	0.9999	3429	N	N
cg05106231	0.0105564	0.00417292	0.0114148	0.9999	3429	N	N
cg11553687	-0.0158514	0.00626598	0.0114143	0.9999	3429	N	N
cg11099375	0.00820042	0.00324153	0.0114128	0.9999	3429	N	N
cg18465082	0.00812046	0.00320992	0.0114128	0.9999	3429	N	N
cg20893956	0.0117386	0.00464012	0.0114125	0.9999	3429	N	N
cg15961904	0.012749	0.00503943	0.011411	0.9999	3429	N	N
cg24703706	-0.0106336	0.0042032	0.0114101	0.9999	3429	N	N
cg11412853	0.0139	0.00549369	0.0114007	0.9999	3429	N	N
cg06051213	-0.00918107	0.00362836	0.0113944	0.9999	3429	N	N
cg14019323	0.0155517	0.00614584	0.0113919	0.9999	3429	N	N
cg01835580	-0.0110321	0.00435948	0.0113868	0.9999	3429	N	N
cg16951550	-0.00927891	0.00366653	0.0113834	0.9999	3429	N	N
cg07018260	0.00944251	0.00373115	0.0113827	0.9999	3429	N	N
cg20166723	0.00800043	0.00316113	0.0113778	0.9999	3429	N	N
cg10319629	0.0121296	0.00479223	0.0113705	0.9999	3429	N	N
cg18748527	0.0163898	0.00647524	0.011369	0.9999	3429	N	N
cg09036263	0.00712743	0.00281583	0.0113673	0.9999	3429	N	N
cg04628802	-0.0146198	0.00577583	0.0113669	0.9999	3429	N	N
cg03402775	-0.00790231	0.00312189	0.0113655	0.9999	3429	N	N
cg21305021	0.00632338	0.00249797	0.0113607	0.9999	3429	N	N
cg09682129	0.00910883	0.00359816	0.0113568	0.9999	3429	N	N
cg25776440	0.00859919	0.00339675	0.0113546	0.9999	3429	N	N
cg19013222	0.0101431	0.00400658	0.0113536	0.9999	3429	N	N
cg26951410	0.0108631	0.00429078	0.0113502	0.9999	3429	N	N
cg19471591	-0.0180504	0.00712945	0.0113476	0.9999	3429	N	N
cg03065614	0.00695606	0.00274742	0.011346	0.9999	3037	N	N
cg02029843	-0.0110031	0.00434586	0.0113458	0.9999	3429	N	N
cg11400774	0.0204074	0.00806	0.0113434	0.9999	3429	N	N
cg13977355	0.00525828	0.00207675	0.0113421	0.9999	3429	N	N
cg22438666	0.00864963	0.00341611	0.0113411	0.9999	3429	N	N
cg23404643	-0.00900935	0.00355808	0.0113389	0.9999	3429	N	N
cg00567922	0.0187357	0.00739931	0.0113387	0.9999	3429	N	N
cg20733500	0.0170516	0.00673417	0.0113379	0.9999	3429	N	N
cg13519953	-0.0200256	0.00790809	0.0113321	0.9999	3429	N	N
cg15527356	-0.019571	0.00772855	0.0113317	0.9999	3429	N	N
cg22500261	0.0109224	0.00431322	0.0113317	0.9999	3429	N	N
cg14169158	-0.00691716	0.00273149	0.0113293	0.9999	3429	N	N
cg09657348	0.0184779	0.00729652	0.0113277	0.9999	3429	N	N
cg22659049	0.0138637	0.00547447	0.0113274	0.9999	3429	N	N
cg09538002	0.0137123	0.00541467	0.0113274	0.9999	3429	N	N
cg09126043	-0.0108204	0.00427256	0.0113242	0.9999	3429	N	N
cg13921640	0.0109394	0.00431953	0.0113239	0.9999	3429	N	N
cg20200335	0.00610349	0.00241002	0.0113235	0.9999	3204	N	N
cg11290775	0.00676599	0.00267159	0.0113229	0.9999	3429	N	N
cg23624271	-0.0125489	0.00495497	0.0113226	0.9999	3429	N	N
cg18395636	0.0140635	0.00555292	0.0113208	0.9999	3429	N	N
cg06371044	0.00724518	0.00286064	0.0113185	0.9999	3429	N	N
cg12190305	0.00805728	0.00318128	0.0113183	0.9999	3429	N	N
cg02248826	0.00944868	0.00373047	0.0113142	0.9999	3429	N	N
cg02586910	-0.0109217	0.00431187	0.011311	0.9999	3429	N	N
cg00743139	-0.00965682	0.00381228	0.0113064	0.9999	3429	N	N
cg05166408	-0.00736004	0.00290554	0.0113058	0.9999	3429	N	N
cg26264318	-0.0115286	0.00455102	0.0113032	0.9999	3429	N	N
cg16014606	0.00986872	0.00389563	0.0113	0.9999	3429	N	N
cg01971269	-0.00610286	0.00240905	0.0112992	0.9999	3429	N	N
cg20455570	0.0102172	0.00403311	0.011298	0.9999	3429	N	N
cg13831286	0.00930017	0.00367094	0.0112942	0.9999	3429	N	N
cg06403673	0.00914584	0.00360999	0.0112935	0.9999	3429	N	N
cg13666417	0.00747762	0.00295152	0.0112934	0.9999	3429	N	N
cg09350411	0.013984	0.00551965	0.0112932	0.9999	3429	N	N
cg20656964	0.0123277	0.00486588	0.0112929	0.9999	3429	N	N
cg18355869	-0.00752787	0.00297128	0.0112916	0.9999	3429	N	N
cg24424146	0.0167691	0.00661815	0.0112832	0.9999	3429	N	N
cg13306164	0.0178972	0.00706317	0.0112809	0.9999	3429	N	N
cg01036351	-0.00738333	0.0029136	0.011274	0.9999	3429	N	N
cg09879526	0.00666216	0.00262898	0.0112729	0.9999	3429	N	N
cg16584945	-0.0137527	0.00542698	0.0112722	0.9999	3429	N	N
cg17807131	0.0154769	0.00610704	0.0112682	0.9999	3429	N	N
cg03202060	0.0170907	0.0067435	0.011264	0.9999	3429	N	N
cg17518348	0.00932324	0.00367849	0.0112599	0.9999	3429	N	N
cg07870854	-0.00680667	0.00268558	0.0112599	0.9999	3429	N	N
cg13873920	-0.0067651	0.00266914	0.0112589	0.9999	3429	N	N
cg00185004	0.00885542	0.00349359	0.0112525	0.9999	3429	N	N
cg04992588	0.0104679	0.00412948	0.0112473	0.9999	3429	N	N
cg01420491	0.00708692	0.00279554	0.0112422	0.9999	3429	N	N
cg15011249	-0.00617381	0.00243534	0.0112417	0.9999	3429	N	N
cg16878245	-0.0127734	0.0050385	0.0112398	0.9999	3429	N	N
cg16377108	-0.011095	0.00437632	0.0112373	0.9999	3429	N	N
cg12190341	0.00517495	0.00204113	0.0112338	0.9999	3204	N	N
cg11317199	0.0120059	0.00473541	0.0112338	0.9999	3429	N	N
cg03104356	-0.00742883	0.00292999	0.0112304	0.9999	3429	N	N
cg05441937	0.0100987	0.00398299	0.0112303	0.9999	3429	N	N
cg11031701	0.0159825	0.00630334	0.0112265	0.9999	3429	N	N
cg23369909	0.0110132	0.00434283	0.0112143	0.9999	3429	N	N
cg04160694	0.0110671	0.00436397	0.0112124	0.9999	3429	N	N
cg19262334	0.00644708	0.00254221	0.0112123	0.9999	3429	N	N
cg00389552	0.0107695	0.00424661	0.0112122	0.9999	3429	N	N
cg08066214	0.0072915	0.00287506	0.0112088	0.9999	3429	N	N
cg25660036	0.0118382	0.00466772	0.011207	0.9999	3429	N	N
cg12162934	0.00606584	0.00239139	0.0111956	0.9999	3037	N	N
cg26209676	-0.0167563	0.00660596	0.0111953	0.9999	3429	N	N
cg06236140	-0.00930708	0.00366887	0.011188	0.9999	3429	N	N
cg10196029	-0.011937	0.00470503	0.0111784	0.9999	3429	N	N
cg10380709	-0.00497087	0.00195929	0.011178	0.9999	3429	N	N
cg07734358	-0.0184716	0.0072805	0.0111766	0.9999	3429	N	N
cg01505767	0.0168427	0.00663798	0.0111704	0.9999	3429	N	N
cg17837076	0.00442887	0.00174539	0.0111659	0.9999	3429	N	N
cg25016127	-0.0088624	0.00349241	0.0111609	0.9999	3429	N	N
cg22032283	0.00993889	0.00391633	0.011155	0.9999	3429	N	N
cg06285312	-0.0205348	0.00809135	0.0111528	0.9999	3429	N	N
cg03386480	0.0126389	0.0049801	0.0111524	0.9999	3429	N	N
cg07697465	0.00793943	0.00312832	0.0111515	0.9999	3429	N	N
cg12474824	0.0111552	0.00439537	0.0111506	0.9999	3429	N	N
cg21638035	0.00920978	0.00362882	0.0111503	0.9999	3429	N	N
cg09198448	0.0125666	0.00495103	0.0111433	0.9999	3429	N	N
cg24638326	0.0183184	0.00721676	0.011139	0.9999	3429	N	N
cg05607935	0.0130879	0.00515616	0.0111389	0.9999	3429	N	N
cg07647717	-0.0162032	0.00638344	0.0111388	0.9999	3429	N	N
cg08537737	0.00964665	0.00380019	0.011134	0.9999	3429	N	N
cg10766373	0.0217994	0.00858731	0.0111309	0.9999	3429	N	N
cg15577822	-0.0199696	0.00786638	0.0111296	0.9999	3429	N	N
cg10176687	-0.0105963	0.00417405	0.0111292	0.9999	3429	N	N
cg20146909	0.00773307	0.00304612	0.0111277	0.9999	3429	N	N
cg23047236	-0.00832096	0.00327755	0.0111241	0.9999	3429	N	N
cg14550570	0.0135152	0.0053231	0.0111177	0.9999	3429	N	N
cg16887264	0.0148404	0.0058448	0.0111143	0.9999	3429	N	N
cg09842161	0.0102061	0.00401951	0.0111126	0.9999	3429	N	N
cg26283059	0.00606991	0.00239052	0.0111119	0.9999	3429	N	N
cg20091107	0.0162057	0.0063823	0.0111119	0.9999	3429	N	N
cg03606020	0.008147	0.00320853	0.0111116	0.9999	3429	N	N
cg26489945	0.0116352	0.00458229	0.0111114	0.9999	3429	N	N
cg25607876	0.0115667	0.00455529	0.0111112	0.9999	3429	N	N
cg22122603	-0.00668335	0.00263204	0.0111096	0.9999	3429	N	N
cg26551913	0.011484	0.00452259	0.0111088	0.9999	3429	N	N
cg15486374	0.00942985	0.00371352	0.0111065	0.9999	3429	N	N
cg26105156	0.0141489	0.00557187	0.0111059	0.9999	3429	N	N
cg25977504	0.010252	0.0040371	0.0111025	0.9999	3429	N	N
cg13570660	0.00735004	0.0028943	0.0111014	0.9999	3429	N	N
cg24553773	0.00706728	0.00278291	0.0111002	0.9999	3429	N	N
cg22426938	0.00828721	0.00326307	0.011095	0.9999	3429	N	N
cg09573515	0.0143	0.00563016	0.0110886	0.9999	3429	N	N
cg20539986	0.00969665	0.00381766	0.011087	0.9999	3429	N	N
cg00496967	0.00576427	0.00226939	0.0110851	0.9999	3429	N	N
cg22827290	-0.0061175	0.00240831	0.0110803	0.9999	3429	N	N
cg04145193	-0.00627158	0.0024689	0.0110779	0.9999	3429	N	N
cg16860686	0.00691796	0.00272324	0.0110745	0.9999	3429	N	N
cg07099000	0.00899395	0.00354017	0.0110681	0.9999	3429	N	N
cg22025570	-0.0148068	0.00582814	0.0110671	0.9999	3429	N	N
cg19443475	0.00985858	0.00388036	0.0110651	0.9999	3429	N	N
cg03611590	0.00911268	0.00358669	0.0110633	0.9999	3429	N	N
cg16642695	-0.00937848	0.00369126	0.0110623	0.9999	3429	N	N
cg06837765	0.00891064	0.00350681	0.0110552	0.9999	3429	N	N
cg12746427	0.00848542	0.00333932	0.0110517	0.9999	3429	N	N
cg18346544	0.00949681	0.00373724	0.0110494	0.9999	3429	N	N
cg15740508	0.012633	0.0049714	0.0110492	0.9999	3429	N	N
cg08103551	0.0156223	0.00614771	0.0110488	0.9999	3429	N	N
cg10999479	0.011488	0.00452061	0.0110459	0.9999	3429	N	N
cg18906815	0.0114664	0.00451182	0.0110407	0.9999	3429	N	N
cg17643699	-0.00711958	0.00280143	0.0110406	0.9999	3429	N	N
cg12970683	-0.00740702	0.00291413	0.0110294	0.9999	3429	N	N
cg21046358	0.0148885	0.00585753	0.0110294	0.9999	3429	N	N
cg16573136	-0.00806	0.00317101	0.0110289	0.9999	3429	N	N
cg18486906	-0.00763967	0.00300561	0.0110283	0.9999	3429	N	N
cg11229315	-0.0194583	0.00765533	0.0110282	0.9999	3429	N	N
cg18674783	-0.00648571	0.00255152	0.0110253	0.9999	3429	N	N
cg14307443	0.0180472	0.0070999	0.0110252	0.9999	3429	N	N
cg10083806	0.00788366	0.00310133	0.0110211	0.9999	3429	N	N
cg11783602	0.0174601	0.00686846	0.0110198	0.9999	3429	N	N
cg04499648	0.00984375	0.00387225	0.0110179	0.9999	3429	N	N
cg18465149	-0.00950226	0.00373747	0.0110084	0.9999	3429	N	N
cg01609559	0.0120424	0.00473652	0.0110079	0.9999	3429	N	N
cg07519426	0.0208609	0.00820405	0.0109981	0.9999	3429	N	N
cg15527230	0.00684895	0.00269322	0.0109894	0.9999	3429	N	N
cg14151409	-0.00859765	0.0033807	0.0109855	0.9999	3429	N	N
cg22286764	0.00979195	0.00385022	0.0109837	0.9999	3429	N	N
cg08663152	0.00912451	0.00358775	0.010983	0.9999	3429	N	N
cg13147856	0.0104908	0.00412497	0.0109828	0.9999	3429	N	N
cg07805967	-0.00460624	0.00181109	0.0109796	0.9999	3429	N	N
cg26558862	0.0116378	0.00457571	0.0109785	0.9999	3429	N	N
cg04227077	0.0109709	0.0043135	0.0109784	0.9999	3429	N	N
cg20728589	0.016105	0.00633166	0.0109726	0.9999	3429	N	N
cg25219188	0.0214061	0.0084151	0.0109664	0.9999	3429	N	N
cg07292375	0.00892369	0.00350796	0.0109642	0.9999	3429	N	N
cg02099410	0.00753278	0.002961	0.0109591	0.9999	3429	N	N
cg11560589	0.0141687	0.00556924	0.0109558	0.9999	3429	N	N
cg06588385	0.011859	0.00466107	0.0109509	0.9999	3429	N	N
cg21202862	0.00807342	0.00317314	0.0109497	0.9999	3429	N	N
cg24331384	-0.0101552	0.00399135	0.0109495	0.9999	3429	N	N
cg05705615	0.007493	0.00294492	0.0109471	0.9999	3429	N	N
cg22737624	0.0175037	0.00687923	0.0109458	0.9999	3429	N	N
cg18204589	0.0135222	0.00531424	0.0109426	0.9999	3429	N	N
cg17016026	0.0141313	0.00555342	0.01094	0.9999	3429	N	N
cg07007312	0.0141838	0.00557402	0.0109396	0.9999	3429	N	N
cg15254238	-0.0117451	0.0046154	0.010935	0.9999	3429	N	N
cg22828147	0.0133589	0.00524945	0.0109333	0.9999	3429	N	N
cg14210001	-0.0105469	0.00414437	0.0109317	0.9999	3429	N	N
cg13045639	-0.00841048	0.00330483	0.0109306	0.9999	3429	N	N
cg00773978	0.0177969	0.00699132	0.0109101	0.9999	3429	N	N
cg03365111	0.00990892	0.00389259	0.0109095	0.9999	3429	N	N
cg25744017	0.00470517	0.00184825	0.0109047	0.9999	3429	N	N
cg08157964	-0.0167046	0.00656176	0.0109042	0.9999	3429	N	N
cg20936172	0.0123653	0.00485706	0.0109016	0.9999	3429	N	N
cg24137511	0.014214	0.00558279	0.0108953	0.9999	3429	N	N
cg06639733	0.00694102	0.00272612	0.010893	0.9999	3429	N	N
cg05907821	0.0139679	0.00548593	0.0108925	0.9999	3429	N	N
cg09365259	0.0109593	0.00430403	0.0108873	0.9999	3429	N	N
cg17890778	0.00880729	0.00345818	0.0108716	0.9999	3429	N	N
cg14697605	0.0154156	0.00605292	0.0108715	0.9999	3429	N	N
cg06194809	0.010586	0.00415655	0.0108708	0.9999	3429	N	N
cg22462000	0.00888217	0.00348746	0.0108687	0.9999	3429	N	N
cg01042841	0.0108927	0.00427671	0.0108659	0.9999	3429	N	N
cg04364453	0.0140079	0.00549968	0.0108641	0.9999	3429	N	N
cg05385306	0.0124792	0.00489944	0.0108634	0.9999	3429	N	N
cg14355939	0.00843318	0.00331088	0.0108618	0.9999	3429	N	N
cg25259296	0.00874309	0.00343255	0.0108618	0.9999	3429	N	N
cg26382848	0.0162625	0.00638421	0.0108562	0.9999	3429	N	N
cg14355889	-0.00650047	0.00255186	0.0108545	0.9999	3429	N	N
cg01643580	0.00676657	0.0026563	0.010854	0.9999	3429	N	N
cg20670488	0.0108352	0.00425337	0.0108514	0.9999	3429	N	N
cg27558485	0.010706	0.00420236	0.0108463	0.9999	3429	N	N
cg02676523	0.00786279	0.00308627	0.0108446	0.9999	3429	N	N
cg06943420	0.010418	0.00408902	0.0108406	0.9999	3429	N	N
cg02646398	0.0105176	0.00412808	0.0108395	0.9999	3429	N	N
cg08764925	0.00481817	0.00189099	0.0108357	0.9999	3429	N	N
cg07069514	-0.0103892	0.00407717	0.0108303	0.9999	3429	N	N
cg25839562	0.00943457	0.00370248	0.0108289	0.9999	3429	N	N
cg10501629	0.0113103	0.00443846	0.0108268	0.9999	3429	N	N
cg26950475	0.00868872	0.0034095	0.0108223	0.9999	3429	N	N
cg23880829	-0.0111545	0.00437705	0.0108215	0.9999	3429	N	N
cg05296255	-0.00738394	0.00289723	0.0108151	0.9999	3429	N	N
cg26560895	0.0103386	0.00405616	0.0108073	0.9999	3429	N	N
cg01271726	0.018019	0.00706932	0.0108063	0.9999	3429	N	N
cg20777437	0.00708225	0.00277854	0.010806	0.9999	3429	N	N
cg25847506	0.00694001	0.00272255	0.0108007	0.9999	3429	N	N
cg23259477	-0.0108325	0.00424925	0.0107951	0.9999	3429	N	N
cg08949011	-0.00674209	0.00264459	0.0107912	0.9999	3429	N	N
cg15270654	0.0134476	0.00527476	0.0107901	0.9999	3429	N	N
cg07178825	0.00826427	0.00324161	0.0107897	0.9999	3429	N	N
cg03725444	0.00752538	0.00295165	0.0107861	0.9999	3429	N	N
cg03469521	0.0254153	0.00996841	0.010785	0.9999	3429	N	N
cg13113599	0.00723695	0.00283831	0.0107804	0.9999	3429	N	N
cg15480919	0.00864083	0.00338861	0.0107734	0.9999	3429	N	N
cg04676771	0.0171631	0.00672997	0.0107645	0.9999	3429	N	N
cg02497758	0.00941282	0.00369081	0.0107618	0.9999	3429	N	N
cg02315626	0.00765278	0.00300067	0.0107613	0.9999	3429	N	N
cg08657492	-0.0154686	0.00606524	0.0107607	0.9999	3429	N	N
cg00489539	0.0121005	0.00474448	0.0107588	0.9999	3429	N	N
cg26220725	0.02124	0.0083278	0.0107572	0.9999	3429	N	N
cg02639931	0.0176435	0.00691765	0.0107568	0.9999	3429	N	N
cg08732579	0.0165793	0.0065004	0.0107568	0.9999	3429	N	N
cg24046087	0.0151469	0.00593794	0.0107454	0.9999	3429	N	N
cg12275410	0.0109344	0.0042861	0.0107375	0.9999	3429	N	N
cg05910850	0.00858299	0.00336406	0.0107297	0.9999	3429	N	N
cg13083032	0.0150367	0.00589249	0.0107157	0.9999	3429	N	N
cg11624309	0.00491152	0.00192461	0.010712	0.9999	3429	N	N
cg13687729	0.0111528	0.00437022	0.0107107	0.9999	3429	N	N
cg22518157	0.00745024	0.00291931	0.0107089	0.9999	3429	N	N
cg06556290	-0.0114462	0.00448506	0.0107086	0.9999	3429	N	N
cg03757053	0.0215318	0.00843657	0.0107046	0.9999	3429	N	N
cg23340514	0.0117887	0.0046186	0.0106974	0.9999	3429	N	N
cg03043665	-0.0205171	0.00803735	0.0106887	0.9999	3429	N	N
cg08813539	0.00964066	0.00377634	0.0106827	0.9999	3429	N	N
cg10178960	-0.00796847	0.00312099	0.0106743	0.9999	3429	N	N
cg04033718	0.00624706	0.00244676	0.0106739	0.9999	3429	N	N
cg25046148	0.0107211	0.00419899	0.0106724	0.9999	3429	N	N
cg21252280	-0.02094	0.00820035	0.0106631	0.9999	3429	N	N
cg10287301	0.0173235	0.00678401	0.0106622	0.9999	3325	N	N
cg13076329	-0.00688334	0.0026955	0.0106604	0.9999	3429	N	N
cg05772663	0.0141846	0.00555445	0.0106571	0.9999	3429	N	N
cg23874145	-0.0195626	0.00766033	0.010657	0.9999	3429	N	N
cg07628769	0.0272295	0.0106623	0.0106549	0.9999	3429	N	N
cg10483776	-0.00688601	0.00269627	0.0106524	0.9999	3429	N	N
cg07212053	-0.00920975	0.00360613	0.010652	0.9999	3429	N	N
cg11320084	0.00728534	0.00285251	0.010649	0.9999	3429	N	N
cg16833452	0.0103177	0.00403981	0.0106489	0.9999	3429	N	N
cg23349790	0.0229133	0.00897145	0.0106485	0.9999	3429	N	N
cg22812733	0.00841275	0.00329372	0.0106438	0.9999	3429	N	N
cg22823546	-0.00895966	0.00350784	0.0106438	0.9999	3429	N	N
cg13946520	0.0113654	0.00444953	0.0106407	0.9999	3429	N	N
cg12792367	0.00916008	0.00358612	0.0106398	0.9999	3312	N	N
cg04406071	0.0121977	0.0047753	0.0106394	0.9999	3429	N	N
cg12310231	0.00609674	0.00238679	0.010638	0.9999	3429	N	N
cg11172629	0.0109587	0.00429013	0.0106375	0.9999	3429	N	N
cg12217600	0.0109971	0.004305	0.0106343	0.9999	3429	N	N
cg25457815	0.00681592	0.00266817	0.0106331	0.9999	3429	N	N
cg14724265	0.0122004	0.0047755	0.0106251	0.9999	3429	N	N
cg03345037	0.0108618	0.00425123	0.0106192	0.9999	3429	N	N
cg12340454	0.00798272	0.00312437	0.0106191	0.9999	3429	N	N
cg18944383	0.0100659	0.00393955	0.010616	0.9999	3429	N	N
cg05908994	0.0106456	0.00416625	0.0106127	0.9999	3429	N	N
cg17239796	-0.00803881	0.00314602	0.0106117	0.9999	3429	N	N
cg00694726	0.0113131	0.00442733	0.0106104	0.9999	3429	N	N
cg11921411	0.00923992	0.00361574	0.0106043	0.9999	3429	N	N
cg25496627	0.0112746	0.0044119	0.0106035	0.9999	3429	N	N
cg17091441	0.0121027	0.00473584	0.010602	0.9999	3429	N	N
cg02506578	-0.00707514	0.00276841	0.0105984	0.9999	3429	N	N
cg17518079	0.00795464	0.0031123	0.0105923	0.9999	3429	N	N
cg00599914	0.00812802	0.00318	0.0105888	0.9999	3429	N	N
cg24352317	0.00945122	0.00369746	0.0105841	0.9999	3429	N	N
cg00562750	-0.0192154	0.00751686	0.0105792	0.9999	3429	N	N
cg11219614	-0.00977384	0.00382336	0.0105777	0.9999	3429	N	N
cg20462512	0.0133093	0.00520614	0.0105741	0.9999	3429	N	N
cg19738121	-0.0154094	0.00602761	0.010574	0.9999	3312	N	N
cg01848323	-0.0183075	0.00716115	0.010573	0.9999	3429	N	N
cg11427314	-0.0120049	0.00469581	0.0105724	0.9999	3429	N	N
cg26732930	-0.00469861	0.00183786	0.0105712	0.9999	3429	N	N
cg24932585	0.00941776	0.00368367	0.0105693	0.9999	3429	N	N
cg14681086	-0.0118758	0.00464504	0.0105684	0.9999	3429	N	N
cg01277162	-0.00984834	0.00385203	0.0105681	0.9999	3429	N	N
cg24633312	-0.00960313	0.00375604	0.0105666	0.9999	3429	N	N
cg07103493	0.0124585	0.00487266	0.0105637	0.9999	3429	N	N
cg27660388	-0.00949039	0.00371127	0.0105524	0.9999	3429	N	N
cg10077401	0.013556	0.005301	0.01055	0.9999	3429	N	N
cg21678736	0.00835582	0.00326731	0.0105458	0.9999	3429	N	N
cg24156903	-0.0142267	0.00556274	0.0105431	0.9999	3429	N	N
cg07414961	-0.00821482	0.00321205	0.0105426	0.9999	3312	N	N
cg10256726	0.0102455	0.00400606	0.0105425	0.9999	3429	N	N
cg12032663	0.00873026	0.00341355	0.0105416	0.9999	3429	N	N
cg25879946	0.00785532	0.00307114	0.0105339	0.9999	3429	N	N
cg08330404	-0.00649341	0.00253861	0.0105319	0.9999	3429	N	N
cg07399288	-0.0049929	0.00195184	0.0105262	0.9999	3429	N	N
cg26846647	-0.0061658	0.00241025	0.0105227	0.9999	3429	N	N
cg10196372	-0.00748006	0.00292397	0.0105219	0.9999	3429	N	N
cg20737388	0.0251813	0.00984318	0.0105201	0.9999	3429	N	N
cg07529575	0.0113729	0.00444499	0.0105098	0.9999	3429	N	N
cg26516710	0.0110096	0.00430258	0.0105021	0.9999	3429	N	N
cg26689770	0.00903817	0.0035318	0.0104949	0.9999	3429	N	N
cg12071142	-0.0140913	0.00550588	0.010488	0.9999	3037	N	N
cg16919074	0.011531	0.00450475	0.0104747	0.9999	3429	N	N
cg13759822	0.00802418	0.00313462	0.0104715	0.9999	3429	N	N
cg21174055	0.0145436	0.00568141	0.0104714	0.9999	3429	N	N
cg04005075	0.0124296	0.00485554	0.0104707	0.9999	3429	N	N
cg27196273	0.0134078	0.00523761	0.0104701	0.9999	3429	N	N
cg18733230	-0.0123298	0.0048163	0.0104668	0.9999	3429	N	N
cg02954284	0.00749061	0.00292581	0.0104617	0.9999	3429	N	N
ch.3.23071816R	0.0148183	0.00578751	0.0104552	0.9999	3429	N	N
cg16594999	-0.00948394	0.00370399	0.0104532	0.9999	3429	N	N
cg10403728	0.00805943	0.00314756	0.0104513	0.9999	3429	N	N
cg19245943	0.0158027	0.00617144	0.0104487	0.9999	3325	N	N
cg03613077	0.0169891	0.0066344	0.0104445	0.9999	3429	N	N
cg20945055	0.0110484	0.00431429	0.0104407	0.9999	3429	N	N
cg13477548	0.0145723	0.0056903	0.0104403	0.9999	3429	N	N
cg26509569	0.00781201	0.00305046	0.0104394	0.9999	3429	N	N
cg18313661	0.0135973	0.00530926	0.0104357	0.9999	3429	N	N
cg03236328	-0.00846406	0.00330466	0.0104297	0.9999	3429	N	N
cg06944922	0.017921	0.00699647	0.0104242	0.9999	3429	N	N
cg03564730	0.0121899	0.00475895	0.010423	0.9999	3429	N	N
cg07250177	-0.00987028	0.00385287	0.010413	0.9999	3429	N	N
cg00846021	0.0118549	0.00462753	0.0104125	0.9999	3429	N	N
cg11345918	0.0116866	0.00456181	0.0104119	0.9999	3429	N	N
cg09154978	0.0177244	0.006918	0.0104052	0.9999	3429	N	N
cg08620585	-0.00711835	0.00277831	0.0104038	0.9999	3429	N	N
cg14833805	0.00610631	0.00238322	0.0104009	0.9999	3429	N	N
cg09644836	-0.0120014	0.00468372	0.0103964	0.9999	3429	N	N
cg23940999	-0.0249318	0.00972974	0.0103942	0.9999	3429	N	N
cg27044202	0.0087744	0.0034242	0.0103932	0.9999	3429	N	N
cg12205729	0.020691	0.00807402	0.0103873	0.9999	3429	N	N
cg20962938	0.00613881	0.00239531	0.0103817	0.9999	3429	N	N
cg01289544	0.014793	0.00577194	0.0103795	0.9999	3429	N	N
cg01803541	0.00898158	0.00350438	0.0103783	0.9999	3204	N	N
cg03625300	0.00860095	0.00335576	0.0103759	0.9999	3429	N	N
cg24289501	-0.00760692	0.00296791	0.0103756	0.9999	3429	N	N
cg20390045	0.0126874	0.00494974	0.0103697	0.9999	3429	N	N
cg15701203	-0.0114065	0.00444997	0.0103687	0.9999	3429	N	N
cg24500441	0.0156065	0.00608816	0.0103648	0.9999	3429	N	N
cg23048455	-0.00728092	0.00284002	0.0103566	0.9999	3429	N	N
cg05410587	0.00860513	0.00335651	0.0103558	0.9999	3429	N	N
cg12513308	-0.00730258	0.0028484	0.0103548	0.9999	3429	N	N
cg08102414	0.0118683	0.00462918	0.0103532	0.9999	3429	N	N
cg07759042	-0.0173502	0.00676707	0.0103501	0.9999	3429	N	N
cg05924652	0.0175843	0.00685807	0.0103466	0.9999	3429	N	N
cg18647259	0.0203992	0.00795558	0.0103434	0.9999	3429	N	N
cg02117364	-0.00742541	0.00289569	0.0103386	0.9999	3429	N	N
cg04353758	0.00955066	0.00372443	0.0103376	0.9999	3429	N	N
cg19911801	0.00853711	0.00332903	0.0103341	0.9999	3429	N	N
cg06642093	0.0132176	0.00515402	0.0103315	0.9999	3429	N	N
cg02871554	0.00554831	0.00216341	0.0103292	0.9999	3429	N	N
cg17804981	0.0113001	0.00440608	0.0103279	0.9999	3429	N	N
cg26265933	0.00807453	0.00314828	0.0103251	0.9999	3429	N	N
cg01820954	0.0103575	0.00403833	0.0103236	0.9999	3429	N	N
cg18635670	-0.0116794	0.00455361	0.0103217	0.9999	3429	N	N
cg09808176	0.0210887	0.00822165	0.0103169	0.9999	3429	N	N
cg07247103	0.00697484	0.00271897	0.01031	0.9999	3429	N	N
cg12439834	0.00771216	0.00300606	0.0103015	0.9999	3429	N	N
cg12054981	0.0165606	0.00645486	0.0102997	0.9999	3429	N	N
cg22593554	0.00925483	0.00360724	0.0102991	0.9999	3429	N	N
cg01231485	0.0051511	0.00200769	0.0102974	0.9999	3429	N	N
cg06330735	0.0076958	0.0029993	0.010292	0.9999	3429	N	N
cg18920858	0.0150687	0.0058727	0.0102914	0.9999	3429	N	N
cg26770479	-0.00985386	0.00384026	0.0102898	0.9999	3429	N	N
cg27550606	0.0174662	0.0068053	0.0102711	0.9999	3429	N	N
cg09595163	0.0225224	0.00877522	0.0102704	0.9999	3429	N	N
cg16620382	0.0157662	0.00614272	0.0102687	0.9999	3429	N	N
cg13880458	0.00718806	0.00280055	0.0102684	0.9999	3429	N	N
cg20650683	0.0105591	0.00411371	0.0102643	0.9999	3429	N	N
cg26591162	-0.00884596	0.00344628	0.0102637	0.9999	3429	N	N
cg18866817	-0.00961515	0.00374593	0.0102633	0.9999	3429	N	N
cg01853561	0.0122576	0.00477537	0.0102632	0.9999	3429	N	N
cg09948879	0.00650717	0.00253494	0.0102585	0.9999	3429	N	N
cg10941822	0.0172692	0.00672723	0.0102564	0.9999	3312	N	N
cg10148755	0.0116586	0.0045413	0.010251	0.9999	3429	N	N
cg22401883	0.0183144	0.00713385	0.0102508	0.9999	3429	N	N
cg22064048	0.0112003	0.00436273	0.0102504	0.9999	3429	N	N
cg21319053	0.0101941	0.0039708	0.0102503	0.9999	3429	N	N
cg13510429	0.00938116	0.00365408	0.0102491	0.9999	3429	N	N
cg17084326	0.0141548	0.00551344	0.0102486	0.9999	3429	N	N
cg00788699	0.0128469	0.00500375	0.010245	0.9999	3429	N	N
cg09757107	-0.00594898	0.00231681	0.0102363	0.9999	3429	N	N
cg06585734	0.0108142	0.00421073	0.0102212	0.9999	3429	N	N
cg26969937	0.0118626	0.00461862	0.0102164	0.9999	3429	N	N
cg19618297	0.00955012	0.00371819	0.0102143	0.9999	3429	N	N
cg23513591	0.0153365	0.00597088	0.0102123	0.9999	3429	N	N
cg11642909	0.00844891	0.00328921	0.010209	0.9999	3429	N	N
cg20974424	-0.0121361	0.0047246	0.0102082	0.9999	3429	N	N
cg04798796	-0.00804058	0.00313014	0.0102064	0.9999	3429	N	N
cg25648267	0.0166465	0.00648029	0.0102054	0.9999	3429	N	N
cg03184452	-0.0112421	0.00437633	0.0102041	0.9999	3429	N	N
cg02533866	0.0110478	0.00430052	0.010201	0.9999	3429	N	N
cg25088874	0.0149684	0.00582631	0.010196	0.9999	3429	N	N
cg09071834	0.00997283	0.00388162	0.010192	0.9999	3429	N	N
cg07317062	-0.0181222	0.00705339	0.0101906	0.9999	3429	N	N
cg09648424	-0.0103243	0.00401832	0.0101906	0.9999	3429	N	N
cg26068527	0.00744175	0.00289624	0.0101859	0.9999	3429	N	N
cg16493071	-0.0218725	0.00851235	0.0101847	0.9999	3429	N	N
cg07212778	0.0148706	0.0057869	0.0101785	0.9999	3429	N	N
cg13888226	0.00730386	0.00284226	0.0101775	0.9999	3429	N	N
cg04058144	0.00915931	0.00356419	0.0101752	0.9999	3312	N	N
cg17850055	0.00611594	0.0023798	0.0101717	0.9999	3429	N	N
cg20805368	0.0222376	0.00865242	0.0101667	0.9999	3429	N	N
cg09826544	0.0142632	0.00554954	0.010165	0.9999	3429	N	N
cg26259610	-0.00790135	0.00307412	0.0101617	0.9999	3429	N	N
cg13298379	0.00675104	0.00262637	0.0101557	0.9999	3429	N	N
cg17194668	0.00834729	0.00324734	0.0101552	0.9999	3429	N	N
cg00824793	-0.00848303	0.00330009	0.0101539	0.9999	3429	N	N
cg17328052	0.00818282	0.00318326	0.010153	0.9999	3429	N	N
cg05029473	-0.00807793	0.00314215	0.0101455	0.9999	3429	N	N
cg13507658	-0.00617807	0.00240301	0.0101415	0.9999	3429	N	N
cg04469303	0.0165112	0.00642215	0.0101412	0.9999	3429	N	N
cg13161901	0.013823	0.0053764	0.0101387	0.9999	3312	N	N
cg15875340	0.00685071	0.00266448	0.0101368	0.9999	3429	N	N
cg16271600	0.0106939	0.00415916	0.0101356	0.9999	3429	N	N
cg02511172	0.0106881	0.00415685	0.0101346	0.9999	3429	N	N
cg00323501	0.00843392	0.00328014	0.0101345	0.9999	3429	N	N
cg18046311	-0.00990022	0.0038504	0.0101342	0.9999	3429	N	N
cg06601766	-0.0118398	0.00460449	0.0101302	0.9999	3429	N	N
cg16256615	0.012536	0.00487501	0.0101261	0.9999	3429	N	N
cg11146935	0.0122203	0.00475196	0.0101219	0.9999	3429	N	N
cg03508112	0.00755503	0.00293765	0.0101174	0.9999	3429	N	N
cg08704884	-0.00832988	0.00323872	0.0101122	0.9999	3429	N	N
cg02314675	0.00878038	0.00341387	0.0101122	0.9999	3429	N	N
cg11390645	0.0164709	0.00640342	0.0101052	0.9999	3429	N	N
cg09428537	-0.0125505	0.00487902	0.0101017	0.9999	3429	N	N
cg21294935	0.0154257	0.0059963	0.0100955	0.9999	3429	N	N
cg24783510	-0.00855536	0.00332549	0.0100919	0.9999	3429	N	N
cg17944001	0.0070188	0.00272809	0.0100884	0.9999	3429	N	N
cg05679093	-0.00973879	0.00378525	0.0100872	0.9999	3429	N	N
cg05092988	0.0114847	0.00446363	0.0100836	0.9999	3429	N	N
cg14503165	0.00941962	0.0036607	0.0100771	0.9999	3429	N	N
cg08253463	-0.00872217	0.00338963	0.0100765	0.9999	3429	N	N
cg19583655	0.00816546	0.00317323	0.0100754	0.9999	3429	N	N
cg23484159	0.00760651	0.00295574	0.0100683	0.9999	3429	N	N
cg07269003	0.00912384	0.00354527	0.0100669	0.9999	3429	N	N
cg20979852	0.0185459	0.00720626	0.0100652	0.9999	3429	N	N
cg18970824	0.0171711	0.0066715	0.010059	0.9999	3429	N	N
cg10036003	0.010879	0.00422669	0.0100564	0.9999	3429	N	N
cg27502296	0.00810928	0.00315055	0.0100553	0.9999	3429	N	N
cg05848485	-0.00733579	0.00285004	0.0100552	0.9999	3429	N	N
cg10459493	0.0130835	0.00508289	0.010052	0.9999	3204	N	N
cg14799489	0.00434125	0.00168648	0.010049	0.9999	3429	N	N
cg25929173	0.0167387	0.00650254	0.0100477	0.9999	3429	N	N
cg04087608	0.0112805	0.00438186	0.0100424	0.9999	3429	N	N
cg21595503	-0.00742172	0.00288267	0.0100357	0.9999	3312	N	N
cg18878437	0.0108108	0.00419876	0.0100307	0.9999	3429	N	N
cg21734751	0.00994859	0.00386388	0.0100307	0.9999	3429	N	N
cg06847168	0.0121899	0.00473416	0.0100275	0.9999	3429	N	N
cg01620223	0.00823573	0.00319844	0.0100264	0.9999	3429	N	N
cg02431260	0.00994633	0.00386228	0.0100168	0.9999	3429	N	N
cg27319445	-0.00890616	0.00345821	0.0100134	0.9999	3429	N	N
cg20983397	-0.0151354	0.00587635	0.0100055	0.9999	3204	N	N
cg03714691	0.0122301	0.00474821	0.0100028	0.9999	3429	N	N
cg14060496	0.0208219	0.0080836	0.0100003	0.9999	3427	N	N
cg17426237	0.00719997	0.00279517	0.009999	0.9999	3429	N	N
cg10959242	0.0110871	0.0043042	0.00999828	0.9999	3429	N	N
cg27344985	0.0127865	0.00496365	0.00999434	0.9999	3429	N	N
cg02388276	0.0166686	0.00647052	0.00999261	0.9999	3429	N	N
cg06106428	0.0110744	0.00429878	0.00999009	0.9999	3429	N	N
cg11901695	0.0100988	0.00391996	0.00998824	0.9999	3429	N	N
cg05927460	0.0087377	0.00339097	0.00997333	0.9999	3429	N	N
cg01256674	-0.00933326	0.00362189	0.009969	0.9999	3429	N	N
cg08373023	-0.019388	0.00752347	0.00996621	0.9999	3429	N	N
cg26985354	0.00872271	0.00338467	0.00996267	0.9999	3429	N	N
cg11421182	-0.00671751	0.00260628	0.00995386	0.9999	3429	N	N
cg07023459	0.0114019	0.00442375	0.00995366	0.9999	3429	N	N
cg06109083	-0.00821427	0.00318687	0.00995074	0.9999	3429	N	N
cg15409931	0.0142364	0.00552259	0.0099416	0.9999	3429	N	N
cg10415570	0.0118299	0.00458902	0.00994118	0.9999	3429	N	N
cg16359915	0.00743273	0.00288322	0.00993942	0.9999	3429	N	N
cg15448599	-0.0100086	0.00388224	0.00993634	0.9999	3429	N	N
cg07330169	0.0178075	0.00690683	0.00993047	0.9999	3428	N	N
cg09293786	0.0153353	0.00594776	0.00992769	0.9999	3429	N	N
cg26233253	0.00991741	0.00384597	0.00991874	0.9999	3429	N	N
cg23794323	-0.0058246	0.00225866	0.00991491	0.9999	3429	N	N
cg21701531	-0.00827474	0.00320868	0.00991256	0.9999	3429	N	N
cg10354474	0.00872937	0.0033845	0.00990228	0.9999	3429	N	N
cg11921736	0.0108172	0.00419391	0.00990111	0.9999	3429	N	N
cg27305357	0.00719749	0.00279004	0.00988824	0.9999	3429	N	N
cg16636612	0.0114998	0.00445766	0.009886	0.9999	3429	N	N
cg17512748	-0.0147874	0.00573116	0.00987495	0.9999	3429	N	N
cg11189425	0.0130847	0.00507122	0.00987458	0.9999	3429	N	N
cg27429313	0.0103328	0.00400452	0.00987169	0.9999	3429	N	N
cg13990487	-0.0133414	0.00516959	0.00985853	0.9999	3312	N	N
cg18179849	-0.0106175	0.00411396	0.00985609	0.9999	3429	N	N
cg01373189	-0.00722643	0.00279998	0.00985454	0.9999	3429	N	N
cg12225910	0.0117466	0.00455135	0.00985406	0.9999	3429	N	N
cg18686747	-0.00553766	0.00214561	0.00985354	0.9999	3429	N	N
cg08477599	-0.00854385	0.00331038	0.00985348	0.9999	3429	N	N
cg02628907	-0.0108426	0.00420099	0.00985267	0.9999	3429	N	N
cg27481708	-0.00794602	0.00307869	0.00985225	0.9999	3429	N	N
cg12687157	0.021696	0.00840592	0.00985028	0.9999	3429	N	N
cg19797304	0.00908972	0.00352167	0.00984912	0.9999	3429	N	N
cg10078639	-0.00526927	0.00204136	0.00984434	0.9999	3429	N	N
cg15602102	0.0157503	0.00610128	0.00983799	0.9999	3429	N	N
cg07236812	0.00883137	0.00342095	0.00983573	0.9999	3429	N	N
cg20354430	0.0144417	0.00559417	0.00983562	0.9999	3429	N	N
cg24441220	0.0064524	0.00249927	0.00983122	0.9999	3429	N	N
cg00866976	0.0180381	0.00698665	0.00982889	0.9999	3429	N	N
cg10633981	0.0112697	0.00436506	0.0098287	0.9999	3429	N	N
cg02150435	0.016585	0.00642375	0.00982796	0.9999	3429	N	N
cg18665513	-0.0122521	0.00474545	0.00982677	0.9999	3037	N	N
cg25690589	0.00550167	0.00213084	0.009825	0.9999	3429	N	N
cg03678860	0.0089786	0.00347734	0.00982212	0.9999	3429	N	N
cg15346898	0.0101025	0.00391254	0.0098204	0.9999	3429	N	N
cg24505978	-0.0105782	0.00409657	0.0098171	0.9999	3429	N	N
cg03460603	0.00922464	0.00357226	0.00981444	0.9999	3429	N	N
cg26405475	0.0116023	0.0044926	0.00980798	0.9999	3429	N	N
cg09544549	0.00792466	0.00306815	0.00979805	0.9999	3429	N	N
cg18232235	0.0404442	0.0156579	0.00979492	0.9999	3429	N	N
cg04434593	0.0109225	0.00422828	0.00978858	0.9999	3429	N	N
cg12335116	0.0095454	0.00369508	0.00978678	0.9999	3429	Y	N
cg08646202	0.00963061	0.00372785	0.00978265	0.9999	3429	N	N
cg23547017	0.0111326	0.00430893	0.00977724	0.9999	3429	N	N
cg10617171	-0.008931	0.00345664	0.00977396	0.9999	3429	N	N
cg21962013	0.00947192	0.00366599	0.00977386	0.9999	3429	N	N
cg17178489	0.0109555	0.00424014	0.0097728	0.9999	3428	N	N
cg00022259	0.0106518	0.00412253	0.00977215	0.9999	3429	N	N
cg13229345	0.00765552	0.00296284	0.00977048	0.9999	3429	N	N
cg24455365	0.0112705	0.00436175	0.00976812	0.9999	3429	N	N
cg06684183	0.0180742	0.00699464	0.00976583	0.9999	3429	N	N
cg23966569	0.0160131	0.00619692	0.00976509	0.9999	3429	N	N
cg08089041	-0.0117786	0.00455817	0.00976422	0.9999	3429	N	N
cg04600466	0.0149337	0.00577895	0.00976201	0.9999	3429	N	N
cg17001761	0.0143005	0.00553357	0.0097572	0.9999	3429	N	N
cg21396456	0.0100025	0.00387037	0.00975539	0.9999	3429	N	N
cg21701856	-0.00593021	0.00229455	0.00975263	0.9999	3429	N	N
cg10399696	-0.0074377	0.0028776	0.00974677	0.9999	3429	N	N
cg27544759	-0.00945467	0.00365792	0.00974612	0.9999	3429	N	N
cg24033871	0.0151757	0.00587094	0.00974095	0.9999	3429	N	N
cg00528191	0.0101563	0.00392895	0.00973836	0.9999	3429	N	N
cg01839657	0.0196506	0.00760138	0.00973401	0.9999	3429	N	N
cg03331387	-0.0145302	0.00561986	0.0097235	0.9999	3429	N	N
cg04391800	0.0096799	0.00374388	0.00972307	0.9999	3429	N	N
cg26066724	0.00988591	0.0038232	0.00971627	0.9999	3429	N	N
cg04221305	-0.00623326	0.00241059	0.00971592	0.9999	3429	N	N
cg04872610	-0.00881203	0.00340782	0.0097147	0.9999	3429	N	N
cg05567646	0.0142926	0.00552688	0.00970923	0.9999	3429	N	N
cg06258200	-0.00813916	0.00314729	0.00970739	0.9999	3429	N	N
cg22725310	0.0123276	0.00476686	0.00970681	0.9999	3429	N	N
cg06246941	0.0139962	0.00541179	0.00970296	0.9999	3429	N	N
cg07555084	0.0234247	0.00905669	0.00969681	0.9999	3429	N	N
cg08832906	0.0157248	0.00607904	0.00968908	0.9999	3429	N	N
cg01814186	-0.00443033	0.00171269	0.00968812	0.9999	3429	N	N
cg04321618	-0.0159583	0.00616857	0.00968065	0.9999	3429	N	N
cg15672146	0.0140098	0.00541506	0.00967621	0.9999	3429	N	N
cg19494000	0.00673361	0.00260253	0.00967219	0.9999	3429	N	N
cg09827048	0.00813916	0.00314572	0.00967092	0.9999	3429	N	N
cg13558627	0.00684693	0.00264618	0.00966812	0.9999	3429	N	N
cg13557337	0.013576	0.00524652	0.00966402	0.9999	3429	N	N
cg08255105	-0.0085477	0.00330307	0.00965904	0.9999	3429	N	N
cg01564772	0.00909859	0.00351591	0.00965822	0.9999	3429	N	N
cg16398581	0.0097317	0.00376044	0.00965586	0.9999	3429	N	N
cg20689228	0.0072279	0.00279288	0.00965427	0.9999	3429	N	N
cg24608144	0.00766379	0.00296126	0.00965313	0.9999	3429	N	N
cg22845723	0.00955603	0.00369231	0.00965107	0.9999	3429	N	N
cg17424856	0.0111777	0.00431873	0.00964795	0.9999	3429	N	N
cg12559179	0.0133438	0.00515554	0.0096464	0.9999	3429	N	N
cg06882340	0.0112235	0.00433631	0.00964599	0.9999	3429	N	N
cg16215084	0.0118174	0.00456542	0.00964089	0.9999	3429	N	N
cg22424675	0.00842526	0.00325491	0.00964022	0.9999	3429	N	N
cg00555438	0.0203545	0.00786278	0.00963364	0.9999	3429	N	N
cg10589539	-0.00906861	0.00350307	0.00963214	0.9999	3429	N	N
cg24313571	0.00676426	0.00261289	0.00963092	0.9999	3429	N	N
cg02997048	-0.00593639	0.00229305	0.00962933	0.9999	3429	N	N
cg25810357	-0.00650354	0.00251167	0.00961633	0.9999	3429	N	N
cg18004338	0.00891707	0.00344361	0.00961282	0.9999	3429	N	N
cg06717841	-0.00579585	0.00223823	0.00961225	0.9999	3429	N	N
cg24298476	-0.0225782	0.00871885	0.00960937	0.9999	3429	N	N
cg25390979	-0.00792115	0.00305886	0.00960935	0.9999	3429	N	N
cg10254082	0.00768613	0.00296786	0.00960347	0.9999	3429	N	N
cg11011913	0.00802416	0.00309835	0.00960275	0.9999	3429	N	N
cg06381123	-0.00658369	0.00254196	0.00959747	0.9999	3429	N	N
cg06784122	0.00971571	0.00375123	0.00959737	0.9999	3429	N	N
cg02818160	-0.0152517	0.00588851	0.00959552	0.9999	3429	N	N
cg04343394	-0.0049684	0.00191817	0.00959274	0.9999	3429	N	N
cg09843086	-0.00539894	0.00208433	0.00959062	0.9999	3429	N	N
cg13808663	-0.00923544	0.00356539	0.00958908	0.9999	3429	N	N
cg00777805	-0.0133323	0.00514691	0.00958766	0.9999	3429	N	N
cg00928478	-0.00790615	0.00305195	0.00958289	0.9999	3429	N	N
cg02252769	0.00689298	0.00266034	0.00956933	0.9999	3429	N	N
cg09623162	0.00856006	0.00330373	0.00956901	0.9999	3429	N	N
cg22062537	0.0296737	0.0114517	0.0095639	0.9999	3429	N	N
cg17501259	-0.011683	0.00450859	0.00956183	0.9999	3429	N	N
cg22698996	0.0119874	0.00462602	0.00956135	0.9999	3429	N	N
cg26915952	0.0111474	0.00430183	0.00956122	0.9999	3429	N	N
cg25859468	-0.00811822	0.00313284	0.00956054	0.9999	3429	N	N
cg11150222	0.0139986	0.0054018	0.00955647	0.9999	3429	N	N
cg02868254	-0.0141923	0.00547594	0.00954853	0.9999	3429	N	N
cg00699219	0.0154854	0.00597468	0.00954643	0.9999	3429	N	N
cg10272601	0.020147	0.00777308	0.00954476	0.9999	3429	N	N
cg02066813	-0.0161547	0.00623259	0.00954267	0.9999	3429	N	N
cg16060664	-0.00596368	0.00230063	0.00953642	0.9999	3429	N	N
cg18091046	0.0233858	0.00902108	0.00953225	0.9999	3429	N	N
cg08814105	-0.0124914	0.00481845	0.00953069	0.9999	3429	N	N
cg08041091	-0.0141615	0.00546232	0.00952612	0.9999	3429	N	N
cg20138264	-0.00833168	0.00321359	0.00952417	0.9999	3429	N	N
cg23644066	0.0083442	0.00321834	0.00952243	0.9999	3429	N	N
cg20440187	0.00691157	0.00266577	0.00952225	0.9999	3429	N	N
cg03444077	0.011612	0.0044784	0.00951747	0.9999	3429	N	N
cg08118273	-0.00965383	0.00372287	0.00951107	0.9999	3429	N	N
cg13435649	-0.00930189	0.00358703	0.00950873	0.9999	3429	N	N
cg08159594	0.0130784	0.00504294	0.00950309	0.9999	3429	N	N
cg05248652	0.00951506	0.00366894	0.00950299	0.9999	3429	N	N
cg24099592	-0.006556	0.00252788	0.0095009	0.9999	3429	N	N
cg17366013	0.00497119	0.00191663	0.0094946	0.9999	3429	N	N
cg22134370	-0.0110828	0.00427288	0.00949332	0.9999	3037	N	N
cg22193350	-0.00814887	0.00314165	0.00949167	0.9999	3087	N	N
cg20245328	0.00650629	0.00250834	0.00949048	0.9999	3429	N	N
cg09372386	0.0110183	0.00424776	0.00948917	0.9999	3429	N	N
cg24874977	-0.00861505	0.00332088	0.00948105	0.9999	3429	N	N
cg07249409	-0.0074027	0.00285346	0.00947881	0.9999	3429	N	N
cg22455963	0.0125996	0.00485661	0.00947773	0.9999	3429	N	N
cg09787554	-0.020621	0.00794848	0.00947748	0.9999	3429	N	N
cg18247852	0.00695778	0.00268167	0.00947097	0.9999	3429	N	N
cg10032668	0.0153619	0.00592071	0.00947002	0.9999	3429	N	N
cg18646521	-0.00946128	0.00364646	0.00946874	0.9999	3429	N	N
cg04812249	0.0121905	0.00469833	0.00946873	0.9999	3429	N	N
cg13823234	0.00862165	0.00332268	0.00946492	0.9999	3429	N	N
cg06691279	-0.00906206	0.00349234	0.00946345	0.9999	3429	N	N
cg02226469	0.00965373	0.00372023	0.00946106	0.9999	3429	N	N
cg21949333	0.0178676	0.00688472	0.00945229	0.9999	3429	N	N
cg06817736	0.00929794	0.00358228	0.00944437	0.9999	3429	N	N
cg05008415	-0.00971505	0.00374284	0.00944163	0.9999	3429	N	N
cg16129200	0.012047	0.00464106	0.00943845	0.9999	3428	N	N
cg06932256	-0.0121923	0.00469686	0.00943603	0.9999	3429	N	N
cg04765195	0.0144104	0.00555095	0.00943111	0.9999	3429	N	N
cg04320354	-0.00926851	0.00356999	0.00942531	0.9999	3429	N	N
cg02695116	-0.0217878	0.0083919	0.00942351	0.9999	3429	N	N
cg18316735	0.00879845	0.00338839	0.00941386	0.9999	3429	N	N
cg21205320	-0.00997591	0.00384162	0.00940963	0.9999	3429	N	N
cg05567440	0.0117125	0.00451012	0.00940598	0.9999	3429	N	N
cg05610632	-0.00788666	0.00303685	0.00940458	0.9999	3429	N	N
cg26824516	0.0127057	0.00489201	0.00939762	0.9999	3429	N	N
cg00936187	0.00744065	0.00286482	0.00939741	0.9999	3429	N	N
cg15155360	-0.0125992	0.00485086	0.00939572	0.9999	3429	N	N
cg03954573	0.00834294	0.0032119	0.00939023	0.9999	3429	N	N
cg26655255	-0.0166452	0.0064081	0.00938981	0.9999	3429	N	N
cg13904493	0.0201208	0.00774548	0.00938364	0.9999	3429	N	N
cg04213700	0.00888248	0.00341926	0.00938289	0.9999	3429	N	N
cg26946259	0.0112363	0.00432534	0.00938289	0.9999	3429	N	N
cg07492045	-0.0112674	0.00433728	0.00938223	0.9999	3429	N	N
cg25490585	-0.00973527	0.00374736	0.00937965	0.9999	3429	N	N
cg17333783	0.00857462	0.00330047	0.00937677	0.9999	3429	N	N
cg16791186	0.00882354	0.00339627	0.00937672	0.9999	3429	N	N
cg15747390	0.0123786	0.00476445	0.0093737	0.9999	3429	N	N
cg26160153	0.00810003	0.00311741	0.00936807	0.9999	3429	N	N
cg17936846	0.0083095	0.00319799	0.00936716	0.9999	3429	N	N
cg14881601	-0.00773225	0.00297547	0.00935869	0.9999	3429	N	N
cg06596943	-0.0119524	0.00459937	0.00935731	0.9999	3429	N	N
cg21629528	0.0107581	0.00413976	0.00935721	0.9999	3429	N	N
cg03917100	0.00568334	0.00218684	0.00935269	0.9999	3429	N	N
cg02106850	0.0186164	0.00716314	0.00935178	0.9999	3429	N	N
cg04522932	0.00524978	0.00201996	0.00935106	0.9999	3429	N	N
cg18727095	0.0086297	0.00332013	0.00934389	0.9999	3429	N	N
cg07093389	0.00787459	0.00302953	0.00934194	0.9999	3429	N	N
cg00869215	0.00922048	0.00354713	0.00933813	0.9999	3429	N	N
cg06510830	0.018804	0.00723299	0.00932888	0.9999	3429	N	N
cg11003530	0.00867753	0.00333775	0.00932744	0.9999	3429	N	N
cg20050761	0.00350713	0.00134899	0.0093271	0.9999	3429	N	N
cg08404557	0.0183009	0.00703867	0.00932083	0.9999	3429	N	N
cg14042143	0.0118763	0.00456757	0.00931873	0.9999	3429	N	N
cg23391891	0.00667406	0.00256668	0.00931495	0.9999	3429	N	N
cg19911880	0.00906292	0.00348499	0.00930717	0.9999	3429	N	N
cg08601959	-0.00669364	0.00257386	0.00930538	0.9999	3429	N	N
cg15795630	0.0105666	0.00406274	0.00929901	0.9999	3429	N	N
cg19415202	0.0130911	0.00503309	0.00929507	0.9999	3429	N	N
cg10099917	0.00921851	0.00354416	0.00929413	0.9999	3429	N	N
cg07934941	-0.0177565	0.00682646	0.0092916	0.9999	3429	N	N
cg06872036	-0.0085374	0.00328209	0.00928965	0.9999	3429	N	N
cg01067062	0.00816444	0.00313852	0.0092852	0.9999	3429	N	N
cg27020216	0.00825783	0.00317439	0.00928462	0.9999	3429	N	N
cg04014997	0.00962365	0.00369942	0.0092846	0.9999	3429	N	N
cg25147158	0.0190492	0.00732266	0.00928436	0.9999	3429	N	N
cg06892439	-0.0222753	0.00856256	0.00928229	0.9999	3429	N	N
cg17557984	0.010267	0.00394638	0.0092784	0.9999	3429	N	N
cg26422624	0.00966861	0.00371636	0.00927799	0.9999	3429	N	N
cg14397459	-0.00846358	0.00325314	0.00927729	0.9999	3429	N	N
cg08285067	0.00822764	0.00316236	0.00927521	0.9999	3429	N	N
cg20348344	0.00917508	0.00352616	0.00926803	0.9999	3429	N	N
cg03575228	0.0147496	0.00566849	0.00926715	0.9999	3427	N	N
cg08649954	-0.0112202	0.00431195	0.00926481	0.9999	3312	N	N
cg11410718	-0.0188375	0.00723876	0.0092599	0.9999	3429	N	N
cg17044090	0.00695547	0.00267258	0.00925389	0.9999	3429	N	N
cg12417702	0.0228701	0.00878759	0.00925332	0.9999	3429	N	N
cg11844315	0.0101426	0.00389716	0.0092529	0.9999	3204	N	N
cg00769843	-0.0121974	0.00468659	0.00925141	0.9999	3429	N	N
cg00355799	0.0137312	0.00527555	0.00924666	0.9999	3429	N	N
cg16220567	-0.00955171	0.00366978	0.00924647	0.9999	3429	N	N
cg12039970	-0.0147881	0.00568151	0.00924547	0.9999	3429	N	N
cg06940127	0.0058202	0.00223596	0.0092412	0.9999	3429	N	N
cg08631328	0.00753307	0.00289396	0.00924044	0.9999	3429	N	N
cg03292675	0.0111056	0.00426639	0.00924019	0.9999	3429	N	N
cg12693595	0.00922278	0.00354285	0.0092356	0.9999	3429	N	N
cg01280390	0.0178258	0.00684735	0.00923261	0.9999	3429	N	N
cg02399652	-0.00494177	0.00189826	0.00923253	0.9999	3429	N	N
cg14465900	0.0164281	0.00631028	0.0092308	0.9999	3429	N	N
cg05619425	-0.00721858	0.0027726	0.00922672	0.9999	3429	N	N
cg24498746	0.0110645	0.00424968	0.0092252	0.9999	3429	N	N
cg21656578	-0.00620495	0.00238304	0.00921961	0.9999	3429	N	N
cg02532096	0.0142098	0.00545724	0.00921848	0.9999	3429	N	N
cg08534679	-0.00761173	0.00292309	0.00921426	0.9999	3429	N	N
cg24048517	0.00975937	0.00374778	0.00921322	0.9999	3429	N	N
cg01802380	-0.014391	0.00552623	0.00921069	0.9999	3429	N	N
cg18646207	0.0141692	0.00544077	0.009207	0.9999	3429	N	N
cg24220469	0.00754304	0.00289639	0.0092066	0.9999	3429	N	N
cg11972666	0.00925385	0.00355324	0.00920515	0.9999	3429	N	N
cg14486372	-0.0106518	0.00408974	0.00920032	0.9999	3429	N	N
cg13214005	-0.0194499	0.0074677	0.00919989	0.9999	3429	N	N
cg08935195	0.00734958	0.00282158	0.00919359	0.9999	3429	N	N
cg24688471	0.0095629	0.00367092	0.00918633	0.9999	3429	N	N
cg26248608	0.01747	0.00670623	0.0091862	0.9999	3429	N	N
cg13591369	0.00557403	0.00213967	0.00918503	0.9999	3429	N	N
cg14509403	0.00864133	0.00331663	0.0091751	0.9999	3429	N	N
cg07518837	0.0232385	0.00891905	0.00917438	0.9999	3429	N	N
cg16256230	0.014295	0.00548651	0.00917438	0.9999	3312	N	N
cg12243007	0.0102848	0.00394716	0.00917075	0.9999	3429	N	N
cg02108796	0.0107634	0.00413053	0.00916586	0.9999	3429	N	N
cg05620261	0.0147044	0.00564274	0.00916325	0.9999	3429	N	N
cg03724423	-0.0161885	0.00621215	0.00916234	0.9999	3429	N	N
cg05973813	0.0149933	0.00575319	0.00915847	0.9999	3429	N	N
cg10269365	0.00989707	0.00379746	0.00915441	0.9999	3429	N	N
cg26838023	0.0120337	0.00461704	0.00915092	0.9999	3429	N	N
cg06010514	0.00755609	0.00289906	0.00915014	0.9999	3429	N	N
cg18154457	0.00962363	0.00369214	0.0091468	0.9999	3429	N	N
cg04366815	-0.00790243	0.00303155	0.00914117	0.9999	3429	N	N
cg00102920	-0.00704558	0.00270267	0.00913671	0.9999	3429	N	N
cg18105179	0.0128977	0.00494742	0.00913533	0.9999	3429	N	N
cg04421595	0.0120497	0.00462189	0.00913165	0.9999	3429	N	N
cg17052964	0.00708073	0.00271543	0.0091182	0.9999	3429	N	N
cg25719876	0.00851867	0.00326678	0.00911629	0.9999	3429	N	N
cg00592383	0.00870801	0.00333922	0.00911277	0.9999	3429	N	N
cg19619003	0.00788484	0.00302334	0.00910758	0.9999	3429	N	N
cg06537680	0.0143956	0.00551971	0.00910643	0.9999	3429	N	N
cg25197880	-0.0206995	0.00793681	0.00910635	0.9999	3429	N	N
cg11680855	-0.00521375	0.00199892	0.00909976	0.9999	3429	N	N
cg11923631	0.00716453	0.00274679	0.00909864	0.9999	3429	N	N
cg11204311	0.00526464	0.00201834	0.00909664	0.9999	3429	N	N
cg01849531	0.00944248	0.00362001	0.00909636	0.9999	3429	N	N
cg05148093	-0.00484855	0.00185881	0.00909621	0.9999	3429	N	N
cg19256121	0.0115628	0.00443268	0.00909318	0.9999	3429	N	N
cg21199406	0.0168948	0.00647658	0.00909151	0.9999	3312	N	N
cg19015611	-0.0127279	0.00487897	0.00908825	0.9999	3429	N	N
cg24000814	0.0177339	0.00679792	0.00908821	0.9999	3429	N	N
cg18322516	0.0108933	0.00417557	0.00908551	0.9999	3429	N	N
cg05509697	0.0115018	0.00440863	0.00908258	0.9999	3429	N	N
cg15174463	-0.0105486	0.00404327	0.00908245	0.9999	3429	N	N
cg20728105	0.0135567	0.00519604	0.00907934	0.9999	3429	N	N
cg20580655	0.0130315	0.0049946	0.00907766	0.9999	3429	N	N
cg23956385	0.0061935	0.00237368	0.00907427	0.9999	3312	N	N
cg19994157	0.0114458	0.00438635	0.00906974	0.9999	3429	N	N
cg07329251	-0.00892904	0.00342175	0.00906761	0.9999	3429	N	N
cg03721808	0.00790773	0.00303013	0.00906211	0.9999	3429	N	N
cg22549558	0.0183716	0.00703851	0.00905006	0.9999	3429	N	N
cg14203042	0.00687242	0.00263283	0.00904687	0.9999	3429	N	N
cg18222235	-0.0107493	0.00411784	0.00904287	0.9999	3429	N	N
cg24360998	0.00799848	0.00306367	0.00903424	0.9999	3429	N	N
cg13477182	0.0143929	0.00551236	0.00902708	0.9999	3429	N	N
cg10941747	0.0160252	0.00613746	0.00902667	0.9999	3429	N	N
cg00621289	0.00982886	0.00376431	0.00902614	0.9999	3429	N	N
cg18492839	0.00440713	0.00168782	0.00902436	0.9999	3429	N	N
cg08856529	0.00973477	0.00372813	0.00902339	0.9999	3429	N	N
cg00364287	0.0145238	0.00556171	0.00901751	0.9999	3429	N	N
cg26668837	0.0146727	0.00561815	0.00901058	0.9999	3429	N	N
cg13486584	0.0120319	0.00460683	0.0090081	0.9999	3429	N	N
cg21844450	0.0127846	0.00489489	0.0090061	0.9999	3429	N	N
cg08829117	-0.0136891	0.00524113	0.00900513	0.9999	3429	N	N
cg25603409	0.0103823	0.00397497	0.00900338	0.9999	3429	N	N
cg21930118	0.014185	0.00543083	0.0090028	0.9999	3429	N	N
cg12664633	-0.00826779	0.00316528	0.00900079	0.9999	3429	N	N
cg17546366	0.0118038	0.00451895	0.00899993	0.9999	3429	N	N
cg07313441	0.0109819	0.00420417	0.00899789	0.9999	3429	N	N
cg26370568	0.0114676	0.00439012	0.00899764	0.9999	3429	N	N
cg22831335	0.0118614	0.00454069	0.00899474	0.9999	3429	N	N
cg02460314	-0.0220006	0.00842164	0.00899134	0.9999	3429	N	N
cg23523388	0.0101737	0.00389427	0.0089887	0.9999	3429	N	N
cg07952815	-0.0083437	0.00319367	0.00898635	0.9999	3429	N	N
cg03159785	-0.0123915	0.00474196	0.00897086	0.9999	3429	N	N
cg25774148	-0.016162	0.00618484	0.00897081	0.9999	3429	N	N
cg05011113	0.0114579	0.0043845	0.00896779	0.9999	3429	N	N
cg25691899	0.00919071	0.00351686	0.00896644	0.9999	3429	N	N
cg11007423	0.00881052	0.00337131	0.00896519	0.9999	3429	N	N
cg01934756	0.0080302	0.00307266	0.0089637	0.9999	3312	N	N
cg02999476	0.0148628	0.00568707	0.00896369	0.9999	3429	N	N
cg01028925	0.00614793	0.00235231	0.00896026	0.9999	3429	N	N
cg05555396	0.00702931	0.00268906	0.00894783	0.9999	3429	N	N
cg11573238	0.00715107	0.00273555	0.0089457	0.9999	3429	N	N
cg00115980	0.0158225	0.00605258	0.00894424	0.9999	3429	N	N
cg15089217	0.0123597	0.0047277	0.00894079	0.9999	3429	N	N
cg21885231	-0.00770424	0.00294651	0.00893068	0.9999	3429	N	N
cg21035142	0.00885446	0.00338632	0.00892856	0.9999	3429	N	N
cg04476846	0.011593	0.0044335	0.00892636	0.9999	3429	N	N
cg04147158	0.00907912	0.00347185	0.00892096	0.9999	3429	N	N
cg24488229	0.00767402	0.00293449	0.0089199	0.9999	3429	N	N
cg01855027	0.00933717	0.00357047	0.00891987	0.9999	3429	N	N
cg00679383	0.012345	0.00472011	0.00891196	0.9999	3429	N	N
cg27305735	0.0201148	0.00769051	0.00890893	0.9999	3429	N	N
cg22436963	0.0133966	0.00512173	0.00890601	0.9999	3429	N	N
cg25522119	-0.00836355	0.00319735	0.00890255	0.9999	3429	N	N
cg04935121	0.0215646	0.00824377	0.00890004	0.9999	3429	N	N
cg08530760	0.00992816	0.00379513	0.00889587	0.9999	3429	N	N
cg18013765	0.00980488	0.00374792	0.00889446	0.9999	3429	N	N
cg04806118	-0.0106395	0.0040669	0.00889324	0.9999	3429	N	N
cg08647039	0.00859968	0.0032869	0.00888766	0.9999	3429	N	N
cg14615893	0.00472114	0.0018044	0.00888471	0.9999	3429	N	N
cg19279265	0.0101551	0.00388108	0.00888164	0.9999	3429	N	N
cg04094178	-0.011815	0.00451526	0.00887906	0.9999	3429	N	N
cg24054190	0.00945332	0.0036127	0.00887869	0.9999	3429	N	N
cg22229142	-0.0101465	0.00387743	0.00887555	0.9999	3429	N	N
cg03027739	0.0113057	0.00432001	0.00886939	0.9999	3429	N	N
cg24744557	0.0105415	0.00402794	0.00886841	0.9999	3429	N	N
cg03330920	0.00975383	0.00372697	0.0088683	0.9999	3429	N	N
cg17933764	0.00748747	0.00286094	0.00886702	0.9999	3429	N	N
cg10561103	0.0119848	0.00457904	0.0088625	0.9999	3429	N	N
cg14534739	0.00943503	0.00360446	0.00885501	0.9999	3429	N	N
cg27251412	0.00702387	0.00268326	0.00885341	0.9999	3429	N	N
cg05079794	-0.00837049	0.00319758	0.0088509	0.9999	3429	N	N
cg12606911	0.0217758	0.00831825	0.00884884	0.9999	3429	N	N
cg15379354	0.0305001	0.0116508	0.0088483	0.9999	3429	N	N
cg21192091	0.0129968	0.00496464	0.00884816	0.9999	3429	N	N
cg09090724	0.0147215	0.00562328	0.00884574	0.9999	3429	N	N
cg03161453	0.0106556	0.00406993	0.00884143	0.9999	3429	N	N
cg14232889	0.00940517	0.00359195	0.00883433	0.9999	3429	N	N
cg15725939	0.0063188	0.00241303	0.00882876	0.9999	3429	N	N
cg19958627	0.00912332	0.00348377	0.00882377	0.9999	3429	N	N
cg26848478	-0.0118236	0.00451472	0.00882136	0.9999	3429	N	N
cg17157872	-0.00967517	0.00369417	0.00881782	0.9999	3429	N	N
cg13125157	0.0173382	0.00662	0.0088171	0.9999	3429	N	N
cg12487901	0.00840143	0.00320772	0.00881539	0.9999	3429	N	N
cg04215179	0.00577014	0.00220307	0.00881529	0.9999	3429	N	N
cg11343449	0.0105955	0.00404536	0.00881406	0.9999	3429	N	N
cg07535751	-0.00932365	0.00355966	0.0088123	0.9999	3429	N	N
cg23395310	-0.00743151	0.00283707	0.00880769	0.9999	3429	N	N
cg09503566	0.00846049	0.00322979	0.00880546	0.9999	3429	N	N
cg21550804	0.0312652	0.0119354	0.00880529	0.9999	3429	N	N
cg02283151	0.00616341	0.00235284	0.00880424	0.9999	3429	N	N
cg19037167	-0.0123543	0.00471601	0.00880188	0.9999	3429	N	N
cg10977667	0.00757122	0.0028901	0.00880043	0.9999	3429	N	N
cg10709727	-0.0101879	0.00388885	0.00879889	0.9999	3429	N	N
cg05300697	0.0155531	0.00593666	0.00879704	0.9999	3429	N	N
cg26818257	0.00942892	0.003599	0.00879631	0.9999	3429	N	N
cg03610567	0.0086927	0.00331797	0.00879595	0.9999	3429	N	N
cg07167688	-0.0127968	0.00488422	0.00879249	0.9999	3429	N	N
cg03369999	0.0100532	0.00383684	0.00878826	0.9999	3429	N	N
cg02276490	-0.0161359	0.00615796	0.0087844	0.9999	3429	N	N
cg08223235	0.0107819	0.0041146	0.00878245	0.9999	3429	N	N
cg20722210	0.0097842	0.00373363	0.00877867	0.9999	3429	N	N
cg07835814	-0.00866496	0.00330622	0.00877232	0.9999	3429	N	N
cg11950642	0.00956176	0.00364829	0.00877009	0.9999	3429	N	N
cg22143856	0.0157067	0.00599249	0.00876578	0.9999	3429	N	N
cg12795208	0.00906585	0.0034581	0.00875111	0.9999	3429	N	N
cg26440263	-0.0119538	0.00455851	0.00873396	0.9999	3429	N	N
cg15309236	0.011104	0.00423424	0.00873075	0.9999	3429	N	N
cg01093946	0.00993777	0.0037893	0.00872654	0.9999	3429	N	N
cg25067547	0.00770296	0.00293715	0.00872623	0.9999	3429	N	N
cg02069721	-0.0118465	0.00451705	0.00872551	0.9999	3429	N	N
cg21621104	0.00978807	0.00373216	0.00872548	0.9999	3429	N	N
cg00264236	0.00716833	0.00273301	0.00871932	0.9999	3429	N	N
cg04528240	0.01247	0.00475409	0.00871585	0.9999	3429	N	N
cg14735844	-0.0162171	0.0061822	0.00871096	0.9999	3429	N	N
cg05564552	-0.00873752	0.00333074	0.00870826	0.9999	3429	N	N
cg17104422	0.0160695	0.00612549	0.00870608	0.9999	3429	N	N
cg04118234	-0.0117553	0.00448091	0.0087054	0.9999	3429	N	N
cg15067032	0.00748334	0.00285209	0.00869534	0.9999	3429	N	N
cg10474126	0.00963006	0.00367014	0.00869311	0.9999	3429	N	N
cg05502081	-0.0109254	0.00416353	0.00868851	0.9999	3429	N	N
cg02681858	-0.0123408	0.00470161	0.0086698	0.9999	3429	N	N
cg07815208	0.008019	0.00305504	0.00866898	0.9999	3429	N	N
cg14135814	0.0192665	0.00733992	0.00866776	0.9999	3429	N	N
cg19697530	0.0238248	0.00907594	0.00866366	0.9999	3429	N	N
cg22923006	-0.0119052	0.0045346	0.00865424	0.9999	3429	N	N
cg19205994	0.0154865	0.00589856	0.00865311	0.9999	3429	N	N
cg15773482	-0.00920864	0.00350735	0.00865144	0.9999	3429	N	N
cg25203704	0.0231593	0.00882054	0.00864932	0.9999	3429	N	N
cg27043548	0.00658392	0.00250745	0.00864601	0.9999	3429	N	N
cg11071687	-0.0101986	0.00388404	0.00864537	0.9999	3429	N	N
cg15655097	0.0148599	0.00565926	0.00864533	0.9999	3429	N	N
cg05019854	-0.0106863	0.00406962	0.00864254	0.9999	3429	N	N
cg04600699	0.009536	0.00363135	0.00863891	0.9999	3429	N	N
cg21473514	0.00557214	0.00212184	0.00863714	0.9999	3429	N	N
cg06812840	0.00697478	0.00265559	0.00862794	0.9999	3429	N	N
cg06090864	0.00672269	0.00255958	0.00862716	0.9999	3429	N	N
cg16473703	0.0105896	0.00403184	0.00862704	0.9999	3429	N	N
cg20361001	-0.00962454	0.00366435	0.00862587	0.9999	3429	N	N
cg12084388	-0.00950562	0.00361899	0.00862444	0.9999	3429	N	N
cg22938429	0.0137838	0.00524774	0.00862381	0.9999	3429	N	N
cg23569415	-0.012631	0.00480881	0.00862335	0.9999	3429	N	N
cg25823837	0.0139126	0.00529656	0.0086211	0.9999	3429	N	N
cg26180263	0.0139264	0.00530148	0.00861677	0.9999	3429	N	N
cg04191403	-0.0164537	0.00626316	0.00861261	0.9999	3429	N	N
cg22694191	0.0110945	0.00422307	0.00861082	0.9999	3429	N	N
cg10616767	0.0126561	0.00481716	0.00860657	0.9999	3429	N	N
cg09372891	0.00947593	0.00360651	0.00860275	0.9999	3429	N	N
cg20941739	0.00958993	0.00364971	0.0085993	0.9999	3429	N	N
cg14375499	0.0107455	0.00408942	0.00859802	0.9999	3429	N	N
cg17781958	0.00932756	0.0035497	0.00859638	0.9999	3429	N	N
cg21037935	0.0129068	0.00491133	0.00858986	0.9999	3429	N	N
cg23598089	-0.00778469	0.00296211	0.0085866	0.9999	3429	N	N
cg20504791	0.0104574	0.0039787	0.00857985	0.9999	3429	N	N
cg11544529	-0.00560173	0.00213117	0.00857672	0.9999	3429	N	N
cg06247283	-0.0124318	0.00472943	0.00857369	0.9999	3429	N	N
cg24295890	0.00868561	0.00330419	0.008572	0.9999	3429	N	N
cg18039789	0.0182495	0.0069423	0.00857022	0.9999	3429	N	N
cg09587957	0.00628531	0.00239087	0.00856675	0.9999	3429	N	N
cg00904574	-0.00892599	0.00339511	0.0085618	0.9999	3429	N	N
cg27657489	0.00651893	0.00247928	0.00855442	0.9999	3429	N	N
cg06341027	0.00966225	0.0036745	0.00855004	0.9999	3429	N	N
cg22862412	0.0113028	0.00429827	0.00854822	0.9999	3429	N	N
cg12511137	0.00891428	0.00338992	0.00854757	0.9999	3429	N	N
cg02050973	0.0096896	0.00368458	0.0085442	0.9999	3429	N	N
cg22209723	0.0141926	0.00539637	0.00853758	0.9999	3429	N	N
cg07721569	0.0129858	0.00493711	0.00853257	0.9999	3429	N	N
cg02946138	0.00641901	0.00244036	0.00852963	0.9999	3429	N	N
cg04986555	0.00777464	0.00295572	0.00852917	0.9999	3429	N	N
cg08897044	0.00830087	0.0031557	0.00852761	0.9999	3429	N	N
cg23296697	0.0118695	0.00451212	0.00852408	0.9999	3429	N	N
cg22348713	0.00835881	0.00317748	0.00852242	0.9999	3429	N	N
cg19726536	0.00973794	0.00370154	0.00851887	0.9999	3429	N	N
cg14234105	0.0119474	0.00454095	0.00851272	0.9999	3429	N	N
cg02174639	-0.00700332	0.00266153	0.00850554	0.9999	3429	N	N
cg26633783	0.0161771	0.00614777	0.00850403	0.9999	3429	N	N
cg04450591	0.0129457	0.00491974	0.008504	0.9999	3429	N	N
cg05800758	0.0151868	0.0057713	0.00850267	0.9999	3429	N	N
cg21426218	0.00788504	0.00299536	0.00847805	0.9999	3429	N	N
cg19658812	0.0156924	0.00596118	0.00847775	0.9999	3429	N	N
cg01373819	0.0110788	0.004208	0.00846856	0.9999	3429	N	N
cg23631932	-0.00635915	0.0024153	0.00846689	0.9999	3429	N	N
cg09074450	0.0107894	0.00409791	0.00846601	0.9999	3429	N	N
cg13218710	0.0108642	0.00412622	0.00846438	0.9999	3429	N	N
cg13595211	0.0148977	0.00565808	0.00846359	0.9999	3429	N	N
cg18405268	-0.010073	0.00382553	0.00846067	0.9999	3429	N	N
cg26359389	0.00989736	0.0037583	0.00845184	0.9999	3429	N	N
cg27442478	-0.00592668	0.00225041	0.00844842	0.9999	3429	N	N
cg03934069	0.0110015	0.00417732	0.00844814	0.9999	3429	N	N
cg20454400	-0.0110764	0.00420538	0.00844176	0.9999	3312	N	N
cg06794744	0.00683109	0.00259342	0.0084384	0.9999	3429	N	N
cg00956490	0.00823151	0.00312492	0.00843469	0.9999	3429	N	N
cg24286789	0.00956648	0.00363166	0.00843374	0.9999	3429	N	N
cg26772788	0.00863602	0.00327811	0.0084273	0.9999	3429	N	N
cg08652487	0.0109577	0.00415923	0.00842503	0.9999	3429	N	N
cg24002653	0.0136834	0.00519382	0.00842499	0.9999	3429	N	N
cg07057687	0.00635694	0.00241264	0.00841759	0.9999	3429	N	N
cg23035172	0.0130321	0.00494568	0.00841242	0.9999	3429	N	N
cg07199500	-0.0164716	0.00625083	0.00841133	0.9999	3429	N	N
cg25863289	-0.0185673	0.00704603	0.00841038	0.9999	3429	N	N
cg06432200	0.00632042	0.00239842	0.0084076	0.9999	3429	N	N
cg22860367	0.00649543	0.00246477	0.00840611	0.9999	3429	N	N
cg02196731	0.0187565	0.00711668	0.00839954	0.9999	3429	N	N
cg00857734	0.00808736	0.00306836	0.00839567	0.9999	3429	N	N
cg12839080	0.00954949	0.00362309	0.00839567	0.9999	3429	N	N
cg18658230	0.00864616	0.00327981	0.00838457	0.9999	3429	N	N
cg19996418	0.00836002	0.00317059	0.00837065	0.9999	3429	N	N
cg09358973	-0.0158195	0.00599949	0.00836884	0.9999	3429	N	N
cg07952011	-0.0104168	0.00395041	0.0083671	0.9999	3429	N	N
cg20531020	0.00755737	0.00286586	0.00836342	0.9999	3037	N	N
cg05455393	0.011121	0.00421724	0.00836328	0.9999	3429	N	N
cg13781414	0.00760984	0.00288569	0.00836202	0.9999	3429	N	N
cg17522877	-0.0192511	0.00729949	0.00835632	0.9999	3429	N	N
cg03020605	0.011234	0.00425921	0.00835022	0.9999	3429	N	N
cg08087849	0.0082627	0.0031326	0.00834836	0.9999	3429	N	N
cg12800600	0.00737249	0.0027948	0.00834124	0.9999	3429	N	N
cg06095296	0.00903203	0.00342361	0.0083358	0.9999	3429	N	N
cg01584401	-0.00724813	0.00274732	0.00833339	0.9999	3429	N	N
cg22771904	0.0177126	0.00671297	0.00832581	0.9999	3429	N	N
cg18288666	-0.00627354	0.00237745	0.00832086	0.9999	3429	N	N
cg09175843	-0.00946058	0.00358491	0.008315	0.9999	3429	N	N
cg04172501	-0.00801876	0.00303842	0.00831216	0.9999	3429	N	N
cg01871581	0.0108825	0.00412352	0.00831167	0.9999	3429	N	N
cg08408316	-0.0126612	0.00479721	0.00830833	0.9999	3429	N	N
cg03165014	0.0257261	0.00974719	0.00830677	0.9999	3429	N	N
cg03425695	0.015382	0.00582662	0.00829185	0.9999	3429	N	N
cg04389262	-0.0101062	0.00382808	0.00829005	0.9999	3429	N	N
cg09484638	0.0167506	0.00634485	0.00828999	0.9999	3429	N	N
cg11189134	-0.00801782	0.0030368	0.00828525	0.9999	3429	N	N
cg07837161	0.00952823	0.00360884	0.00828458	0.9999	3429	N	N
cg23936585	0.0180109	0.00682144	0.0082824	0.9999	3429	N	N
cg15556863	0.0100922	0.00382116	0.00826272	0.9999	3429	N	N
cg20858350	0.00994399	0.00376485	0.00825957	0.9999	3429	N	N
cg19781053	0.0142358	0.0053896	0.0082578	0.9999	3429	N	N
cg03586803	-0.00745797	0.0028233	0.00825216	0.9999	3429	N	N
cg14048837	-0.010141	0.00383862	0.00824565	0.9999	3429	N	N
cg11280964	-0.00894355	0.00338534	0.00824552	0.9999	3429	N	N
cg04649669	0.0111724	0.00422897	0.00824488	0.9999	3429	N	N
cg03816707	0.0179255	0.00678495	0.0082428	0.9999	3429	N	N
cg18549919	0.00500821	0.0018956	0.00824138	0.9999	3429	N	N
cg05785298	0.0144204	0.00545809	0.00824128	0.9999	3429	N	N
cg19778413	0.0121661	0.00460481	0.00824071	0.9999	3429	N	N
cg15149117	0.00939758	0.0035569	0.00824007	0.9999	3429	N	N
cg09915978	0.00841726	0.00318583	0.00823959	0.9999	3429	N	N
cg09883851	-0.00847458	0.0032074	0.00823709	0.9999	3429	N	N
cg11955474	0.0147975	0.00560032	0.00823535	0.9999	3429	N	N
cg17485549	0.0107912	0.00408398	0.00823388	0.9999	3429	N	N
cg25275443	0.00867643	0.00328346	0.00823049	0.9999	3429	N	N
cg11862491	0.00907121	0.00343268	0.00822711	0.9999	3429	N	N
cg07281781	0.0101214	0.00383002	0.00822613	0.9999	3429	N	N
cg13799933	0.0103834	0.00392897	0.00822262	0.9999	3429	N	N
cg11764747	0.0153928	0.0058238	0.00821558	0.9999	3429	N	N
cg25746844	-0.00785924	0.00297346	0.00821444	0.9999	3429	N	N
cg18659153	0.00908727	0.00343797	0.00821239	0.9999	3429	N	N
cg03401488	0.00599703	0.00226881	0.00821136	0.9999	3429	N	N
cg09641376	0.0117911	0.00446065	0.00820866	0.9999	3429	N	N
cg00745838	0.0104553	0.00395528	0.00820837	0.9999	3312	N	N
cg19516235	-0.00594365	0.0022485	0.00820808	0.9999	3429	N	N
cg26369098	-0.00936667	0.00354319	0.0082036	0.9999	3429	N	N
cg18403613	0.00789691	0.00298706	0.00820031	0.9999	3429	N	N
cg20883730	0.0143424	0.00542484	0.00819702	0.9999	3429	N	N
cg21436520	0.0205923	0.00778858	0.0081953	0.9999	3429	N	N
cg04839835	0.008975	0.00339449	0.00819352	0.9999	3429	N	N
cg21218082	0.0165337	0.00625298	0.00819026	0.9999	3429	N	N
cg05556613	-0.00769207	0.00290898	0.00818716	0.9999	3429	N	N
cg05577173	-0.00898942	0.00339957	0.00818643	0.9999	3429	N	N
cg20926035	0.0152988	0.00578551	0.00818523	0.9999	3429	N	N
cg20272015	0.0143911	0.00544167	0.00817846	0.9999	3429	N	N
cg07730270	-0.00591948	0.00223823	0.00817607	0.9999	3429	N	N
cg21043328	0.00774331	0.00292769	0.00817259	0.9999	3429	N	N
cg20564703	-0.0101184	0.00382566	0.00817194	0.9999	3429	N	N
cg25845463	0.0165573	0.00625954	0.00816588	0.9999	3429	N	N
cg23508627	-0.00511042	0.0019316	0.00815226	0.9999	3429	N	N
cg24269074	0.0138275	0.00522577	0.00814429	0.9999	3429	N	N
cg22784047	0.00854797	0.0032304	0.00814255	0.9999	3429	N	N
cg03953671	0.00717303	0.00271074	0.00814133	0.9999	3429	N	N
cg26549326	-0.0081957	0.00309719	0.00814083	0.9999	3429	N	N
cg15960036	-0.0129929	0.00490968	0.00813592	0.9999	3429	N	N
cg06844984	0.0156121	0.0058993	0.00813446	0.9999	3429	N	N
cg11137156	0.0106258	0.00401508	0.00813372	0.9999	3429	N	N
cg07369374	-0.00921627	0.00348181	0.00812152	0.9999	3429	N	N
cg26575057	0.00998319	0.00377151	0.00812099	0.9999	3429	N	N
cg09302577	0.00825702	0.00311933	0.00811972	0.9999	3429	N	N
cg13747648	-0.0062473	0.00236003	0.00811783	0.9999	3429	N	N
cg25910622	0.0135374	0.00511384	0.00811595	0.9999	3429	N	N
cg06103331	0.00958841	0.00362132	0.00810256	0.9999	3429	N	N
cg25249670	0.00925264	0.00349441	0.0081007	0.9999	3429	N	N
cg00726046	-0.0114274	0.00431574	0.00810059	0.9999	3429	N	N
cg14400030	0.011348	0.00428566	0.00809938	0.9999	3429	N	N
cg03965648	0.0085139	0.00321531	0.00809873	0.9999	3429	N	N
cg11232054	0.00909497	0.00343471	0.00809786	0.9999	3429	N	N
cg18769818	-0.00633417	0.00239207	0.0080974	0.9999	3429	N	N
cg22820312	0.0128259	0.00484355	0.00809609	0.9999	3429	N	N
cg26546229	0.00939918	0.00354943	0.00809503	0.9999	3429	N	N
cg21778348	0.0091539	0.0034565	0.00808943	0.9999	3429	N	N
cg20235510	0.00692044	0.00261288	0.00808295	0.9999	3429	N	N
cg18836902	0.0121131	0.00457336	0.00808194	0.9999	3429	N	N
cg04689880	0.0116019	0.00437979	0.00807387	0.9999	3429	N	N
cg15141853	0.0144579	0.00545748	0.00806832	0.9999	3429	N	N
cg22782191	0.0122461	0.00462233	0.00806514	0.9999	3429	N	N
cg23762105	-0.00984605	0.00371559	0.00805094	0.9999	3429	N	N
cg21545849	-0.00845446	0.0031903	0.008048	0.9999	3429	N	N
cg09607229	0.00658993	0.0024866	0.00804492	0.9999	3429	N	N
cg17294928	0.017813	0.00672092	0.00804012	0.9999	3429	N	N
cg19898668	0.00753003	0.00284067	0.00803014	0.9999	3429	N	N
cg06986184	0.00602441	0.00227249	0.00802511	0.9999	3429	N	N
cg13424209	-0.012168	0.00458975	0.00802218	0.9999	3204	N	N
cg26016074	0.00946856	0.00357131	0.00801858	0.9999	3429	N	N
cg26829379	-0.00914828	0.00345046	0.00801778	0.9999	3429	N	N
cg11685489	0.0129949	0.00490119	0.00801646	0.9999	3429	N	N
cg15168577	0.0115012	0.00433621	0.00799314	0.9999	3429	N	N
cg19425083	-0.00999942	0.00376984	0.00799038	0.9999	3429	N	N
cg00612515	-0.022618	0.00852698	0.00798932	0.9999	3429	N	N
cg26451547	0.0080806	0.00304633	0.00798813	0.9999	3429	N	N
cg25061304	0.0118247	0.00445774	0.00798694	0.9999	3429	N	N
cg19695334	0.0142676	0.00537811	0.00798055	0.9999	3429	N	N
cg06784824	0.00730374	0.00275306	0.00797916	0.9999	3429	N	N
cg01878345	0.0113704	0.00428592	0.00797848	0.9999	3429	N	N
cg08884343	0.0114483	0.00431498	0.00797422	0.9999	3429	N	N
cg22305797	-0.0111291	0.00419442	0.00797053	0.9999	3429	N	N
cg25574769	0.0113654	0.00428345	0.00797007	0.9999	3429	N	N
cg04447621	0.00857697	0.00323207	0.00796135	0.9999	3429	N	N
cg09212000	-0.0065868	0.0024821	0.00796091	0.9999	3429	N	N
cg23011597	0.0141861	0.00534556	0.00795895	0.9999	3429	N	N
cg16359985	0.0108086	0.00407254	0.00795413	0.9999	3429	N	N
cg27058018	0.0141462	0.00533001	0.00795283	0.9999	3429	N	N
cg20729991	-0.0079601	0.00299862	0.00794049	0.9999	3204	N	N
cg11205552	-0.0105393	0.00396968	0.00793179	0.9999	3429	N	N
cg03044249	0.0198142	0.00746295	0.00793077	0.9999	3429	N	N
cg03846129	0.0157118	0.00591754	0.00792792	0.9999	3429	N	N
cg02403931	0.00651612	0.00245403	0.00792444	0.9999	3429	N	N
cg08467486	-0.0107775	0.00405888	0.00792401	0.9999	3429	N	N
cg02078517	-0.0124312	0.00468153	0.00792241	0.9999	3429	N	N
cg14473662	0.0109888	0.00413832	0.00792196	0.9999	3429	N	N
cg19766164	-0.00651055	0.0024517	0.00791845	0.9999	3429	N	N
cg06254801	0.00713921	0.00268828	0.00791494	0.9999	3429	N	N
cg14287618	0.0103371	0.00389208	0.00790916	0.9999	3204	N	N
cg25121125	-0.0108611	0.00408888	0.00790162	0.9999	3429	N	N
cg05445348	0.0121722	0.00458227	0.00789876	0.9999	3312	N	N
cg24661236	0.0188587	0.00709909	0.00789591	0.9999	3429	N	N
cg25403974	0.00647777	0.00243843	0.00789497	0.9999	3429	N	N
cg24790471	0.00791268	0.00297852	0.00789376	0.9999	3429	N	N
cg19163058	0.0140016	0.00526998	0.00788731	0.9999	3429	N	N
cg15473411	0.00682214	0.0025676	0.00788367	0.9999	3429	N	N
cg07241532	0.00731721	0.00275387	0.00788257	0.9999	3429	N	N
cg26074349	0.0124249	0.00467569	0.00787576	0.9999	3429	N	N
cg10470873	-0.00459078	0.00172756	0.00787527	0.9999	3429	N	N
cg25858008	0.00732531	0.00275655	0.00787425	0.9999	3429	N	N
cg08753468	-0.0152602	0.00574145	0.00786301	0.9999	3429	N	N
cg17370412	0.00984414	0.00370346	0.00785837	0.9999	3037	N	N
cg12235146	0.0104266	0.00392249	0.0078566	0.9999	3429	N	N
cg13555278	0.00921503	0.00346608	0.00784581	0.9999	3312	N	N
cg01554951	0.00817858	0.00307617	0.00784443	0.9999	3429	N	N
cg14958889	-0.00801658	0.00301494	0.00783849	0.9999	3429	N	N
cg10433463	-0.0127813	0.00480674	0.0078366	0.9999	3429	N	N
cg08310902	-0.00793543	0.00298432	0.0078363	0.9999	3429	N	N
cg21315176	0.0129739	0.00487872	0.00783066	0.9999	3429	N	N
cg23350106	-0.0166515	0.00626149	0.00782899	0.9999	3429	N	N
cg19532714	0.0166389	0.00625651	0.00782688	0.9999	3429	N	N
cg02256047	-0.00708058	0.00266237	0.00782573	0.9999	3429	N	N
cg17579786	0.00752566	0.00282958	0.00782243	0.9999	3429	N	N
cg02317321	0.0112887	0.00424433	0.0078206	0.9999	3429	N	N
cg27317576	-0.00930053	0.00349675	0.00781961	0.9999	3429	N	N
cg05246315	0.00743138	0.00279394	0.00781823	0.9999	3429	N	N
cg01627750	-0.00911669	0.00342756	0.0078182	0.9999	3429	N	N
cg13387972	-0.00923045	0.00347018	0.00781559	0.9999	3429	N	N
cg08881175	0.0135723	0.00510208	0.00781045	0.9999	3429	N	N
cg13590966	0.0107126	0.00402675	0.00780572	0.9999	3429	N	N
cg16937735	0.00862768	0.00324303	0.00780533	0.9999	3429	N	N
cg22040823	0.00723391	0.00271897	0.00780175	0.9999	3429	N	N
cg02223801	-0.0161979	0.00608768	0.0077964	0.9999	3429	N	N
cg19120746	-0.00625273	0.00234988	0.00779387	0.9999	3429	N	N
cg20323509	0.00882345	0.00331577	0.00778964	0.9999	3429	N	N
cg12858902	0.0231852	0.00871226	0.00778604	0.9999	3429	N	N
cg08855361	-0.00756216	0.0028413	0.00777889	0.9999	3429	N	N
cg25181854	0.0104952	0.00394327	0.00777849	0.9999	3429	N	N
cg20782653	0.0075795	0.00284773	0.00777724	0.9999	3429	N	N
cg19400938	-0.00879659	0.00330475	0.00777229	0.9999	3429	N	N
cg04306507	0.0189468	0.00711688	0.00776247	0.9999	3429	N	N
cg11363168	-0.00900006	0.00338056	0.00776086	0.9999	3429	N	N
cg21515032	0.00733529	0.00275522	0.00776028	0.9999	3429	N	N
cg10116505	0.00986547	0.00370552	0.00775929	0.9999	3429	N	N
cg22734028	0.00808886	0.00303792	0.00775324	0.9999	3429	N	N
cg16658535	0.0109269	0.00410371	0.00775204	0.9999	3429	N	N
cg03848004	0.0060322	0.00226542	0.00775097	0.9999	3429	N	N
cg10807101	-0.017031	0.00639557	0.00774617	0.9999	3429	N	N
cg25599538	0.0304829	0.0114469	0.00774501	0.9999	3429	N	N
cg21090182	-0.0111932	0.00420297	0.00774107	0.9999	3429	N	N
cg11734367	-0.0119422	0.00448413	0.00773971	0.9999	3429	N	N
cg20583872	0.0109934	0.00412779	0.00773837	0.9999	3429	N	N
cg18431856	0.0160715	0.00603427	0.00773615	0.9999	3429	N	N
cg10896862	0.0101235	0.00380044	0.00772699	0.9999	3429	N	N
cg06173395	0.0125928	0.00472718	0.00772375	0.9999	3429	N	N
cg06932455	0.00968653	0.00363619	0.00772347	0.9999	3429	N	N
cg16596859	0.0109696	0.00411764	0.00772075	0.9999	3204	N	N
cg15824056	0.0126014	0.00473003	0.00771887	0.9999	3429	N	N
cg26658897	0.00558076	0.00209474	0.00771758	0.9999	3429	N	N
cg20541961	0.0141647	0.00531608	0.00771037	0.9999	3324	N	N
cg22823122	0.0115661	0.00434063	0.00770786	0.9999	3429	N	N
cg07529930	0.0109788	0.00411932	0.00769445	0.9999	3429	N	N
cg12734449	-0.0180876	0.00678658	0.00769421	0.9999	3429	N	N
cg17895080	0.011103	0.00416581	0.00769295	0.9999	3429	N	N
cg07336016	0.00619574	0.00232456	0.00769114	0.9999	3429	N	N
cg27111150	0.0104605	0.00392444	0.00768786	0.9999	3429	N	N
cg02151463	0.0101615	0.0038121	0.00768511	0.9999	3429	N	N
cg07577824	-0.00813876	0.00305325	0.00768507	0.9999	3429	N	N
cg07740989	-0.00741238	0.00278075	0.00768488	0.9999	3429	N	N
cg21285555	-0.00786826	0.00295169	0.00768339	0.9999	3429	N	N
cg03585734	0.0149879	0.00562243	0.00768203	0.9999	3312	N	N
cg20491765	-0.00938495	0.00352058	0.00768183	0.9999	3429	N	N
cg23040782	0.00648835	0.0024338	0.00767738	0.9999	3429	N	N
cg10803034	0.00779744	0.00292472	0.00767498	0.9999	3429	N	N
cg03331282	0.00636899	0.00238854	0.00766514	0.9999	3429	N	N
cg05865679	-0.0110025	0.00412623	0.00766495	0.9999	3429	N	N
cg13093989	-0.0129888	0.0048704	0.00765575	0.9999	3429	N	N
cg09745873	0.00704734	0.00264252	0.00765533	0.9999	3429	N	N
cg13438673	-0.00674622	0.00252954	0.00765372	0.9999	3429	N	N
cg14480035	-0.0117072	0.00438964	0.00765303	0.9999	3429	N	N
cg02259997	-0.00768918	0.002883	0.00765134	0.9999	3429	N	N
cg16161657	-0.00638103	0.00239243	0.00764918	0.9999	3429	N	N
cg06896919	0.0114045	0.0042758	0.00764819	0.9999	3429	N	N
cg21582758	0.0084422	0.00316492	0.00764345	0.9999	3429	N	N
cg02596023	0.0113132	0.00424069	0.00763551	0.9999	3429	N	N
cg23087944	0.00833835	0.00312558	0.00763547	0.9999	3429	N	N
cg09135347	-0.0095933	0.00359589	0.00763369	0.9999	3429	N	N
cg21524538	0.0085165	0.00319226	0.00763367	0.9999	3429	N	N
cg23584308	0.00956202	0.00358396	0.00763037	0.9999	3429	N	N
cg04745201	-0.00964852	0.00361636	0.00762992	0.9999	3429	N	N
cg18449024	0.00781235	0.00292732	0.00761283	0.9999	3429	N	N
cg25495685	0.0121639	0.00455757	0.00760891	0.9999	3429	N	N
cg14868747	-0.0102186	0.00382865	0.00760819	0.9999	3429	N	N
cg13241077	0.00774244	0.00290081	0.0076064	0.9999	3429	N	N
cg18188200	0.0156387	0.00585911	0.00760483	0.9999	3429	N	N
cg18038361	0.00875782	0.00328111	0.00760397	0.9999	3429	N	N
cg01971227	0.0180343	0.00675619	0.00760084	0.9999	3429	N	N
cg17414873	0.00851075	0.00318833	0.00759991	0.9999	3429	N	N
cg07821986	-0.0107048	0.00401014	0.00759813	0.9999	3429	N	N
cg24197470	0.00875485	0.00327966	0.00759772	0.9999	3429	N	N
cg11579116	-0.0103711	0.00388494	0.00759529	0.9999	3429	N	N
cg12878260	-0.00802679	0.00300669	0.0075933	0.9999	3429	N	N
cg10987503	0.00852832	0.00319456	0.00759323	0.9999	3429	N	N
cg19380919	0.0125522	0.00470159	0.00759043	0.9999	3429	N	N
cg09766510	-0.0115393	0.00432194	0.00758656	0.9999	3429	N	N
cg20945253	-0.014796	0.00554143	0.0075836	0.9999	3429	N	N
cg11487526	0.0142243	0.00532727	0.00758304	0.9999	3429	N	N
cg09139790	-0.00812548	0.00304306	0.00758128	0.9999	3429	N	N
cg14809332	0.010683	0.00400052	0.00757583	0.9999	3429	N	N
cg02993250	-0.00847462	0.00317328	0.00757108	0.9999	3429	N	N
cg08871474	0.00864978	0.00323885	0.00757085	0.9999	3429	N	N
cg04900427	-0.00654591	0.00245104	0.0075702	0.9999	3429	N	N
cg06250127	0.0107892	0.00403966	0.00756684	0.9999	3429	N	N
cg11603759	0.00777812	0.00291203	0.00756193	0.9999	3429	N	N
cg00673730	0.00421102	0.00157648	0.00755918	0.9999	3429	N	N
cg06590170	0.0122369	0.00458112	0.00755882	0.9999	3429	N	N
cg01344162	0.0113272	0.00424034	0.00755612	0.9999	3429	N	N
cg09594075	-0.0091338	0.00341917	0.00755472	0.9999	3312	N	N
cg11437120	0.0101151	0.00378649	0.00755447	0.9999	3429	N	N
cg16070387	0.00842375	0.00315326	0.0075527	0.9999	3429	N	N
cg07293320	-0.00904741	0.00338616	0.00754283	0.9999	3429	N	N
cg11822964	0.00918111	0.00343612	0.00754133	0.9999	3429	N	N
cg04508044	-0.0104928	0.00392686	0.00753878	0.9999	3429	N	N
cg02371301	0.0103272	0.00386471	0.00753598	0.9999	3429	N	N
cg03820909	-0.00879202	0.00329017	0.00753537	0.9999	3429	N	N
cg10594709	0.0222852	0.00833772	0.0075218	0.9999	3429	N	N
cg07573061	0.0126755	0.00474211	0.00751857	0.9999	3429	N	N
cg14246568	-0.0172149	0.00643834	0.00749947	0.9999	3429	N	N
cg21931103	0.0123693	0.00462599	0.00749808	0.9999	3429	N	N
cg22875984	-0.00957366	0.00358037	0.00749689	0.9999	3429	N	N
cg02036261	0.0119867	0.00448273	0.00749584	0.9999	3429	N	N
cg26776269	0.0101553	0.00379725	0.00748672	0.9999	3429	N	N
cg18682615	0.0156139	0.00583804	0.00748377	0.9999	3429	N	N
cg04144222	0.0090707	0.00339141	0.00748166	0.9999	3429	N	N
cg09423066	0.00838955	0.0031365	0.00747704	0.9999	3429	N	N
cg24738779	0.0189838	0.0070967	0.00747258	0.9999	3429	N	N
cg01264332	0.00987353	0.00369087	0.00747025	0.9999	3429	N	N
cg17277199	0.0127688	0.00477289	0.00746686	0.9999	3429	N	N
cg06466797	-0.0102237	0.00382153	0.00746661	0.9999	3429	N	N
cg24054898	-0.0106518	0.00398068	0.00745365	0.9999	3429	N	N
cg27614967	-0.012359	0.00461851	0.00745149	0.9999	3429	N	N
cg00348771	0.0134119	0.00501125	0.00744285	0.9999	3429	N	N
cg14655905	0.00524683	0.00196042	0.00744212	0.9999	3429	N	N
cg20546782	0.00928458	0.00346899	0.0074407	0.9999	3429	N	N
cg06342195	-0.00548656	0.00204987	0.00743874	0.9999	3429	N	N
cg09436375	-0.0114635	0.00428282	0.00743702	0.9999	3429	N	N
cg12733079	-0.00982192	0.00366928	0.00743293	0.9999	3429	N	N
cg14839898	-0.0101938	0.00380796	0.00742884	0.9999	3429	N	N
cg18891387	-0.00617207	0.00230535	0.00742234	0.9999	3429	N	N
cg06328724	0.0106028	0.00396028	0.00742205	0.9999	3429	N	N
cg11080530	0.0197894	0.0073908	0.00741562	0.9999	3429	N	N
cg01016851	-0.00492697	0.00183979	0.00740622	0.9999	3429	N	N
cg14329644	0.00810295	0.00302562	0.00740381	0.9999	3429	N	N
cg08036899	0.00782107	0.00292028	0.0074021	0.9999	3429	N	N
cg12346467	-0.0147972	0.00552504	0.00740187	0.9999	3429	N	N
cg05509753	0.00714345	0.00266704	0.00739705	0.9999	3429	N	N
cg13672501	0.0108121	0.00403648	0.0073934	0.9999	3429	N	N
cg26053291	0.0141647	0.00528767	0.0073884	0.9999	3429	N	N
cg01373896	0.00970872	0.00362397	0.00738363	0.9999	3429	N	N
cg24354924	0.0111302	0.00415436	0.00738072	0.9999	3429	N	N
cg07274716	0.0162847	0.00607724	0.00737071	0.9999	3429	N	N
cg04583195	0.01127	0.00420576	0.00736977	0.9999	3429	N	N
cg19908534	-0.0137974	0.00514863	0.00736628	0.9999	3429	N	N
cg01270001	0.0263173	0.0098205	0.00736581	0.9999	3429	N	N
cg00851987	0.0110082	0.00410765	0.00736368	0.9999	3429	N	N
cg09155997	0.0158821	0.00592602	0.00736105	0.9999	3429	N	N
cg20067142	0.0103267	0.00385296	0.00735799	0.9999	3429	N	N
cg01860378	0.0109302	0.00407806	0.00735693	0.9999	3429	N	N
cg09115783	0.00882634	0.00329297	0.00735438	0.9999	3429	N	N
cg24148841	-0.00669718	0.00249844	0.00735012	0.9999	3429	N	N
cg02901644	0.00711415	0.00265392	0.00734854	0.9999	3429	N	N
cg05518471	0.00697781	0.00260273	0.00734113	0.9999	3429	N	N
cg00658082	0.0119619	0.00446169	0.00734	0.9999	3429	N	N
cg26464596	-0.00809561	0.00301952	0.0073382	0.9999	3429	N	N
cg10106725	0.00862653	0.00321745	0.00733653	0.9999	3429	N	N
cg19448990	-0.00546234	0.00203726	0.00733551	0.9999	3429	N	N
cg22195558	0.0108092	0.00403076	0.00732516	0.9999	3429	N	N
cg04150862	0.0108996	0.00406344	0.00731079	0.9999	3429	N	N
cg08237040	0.0159824	0.00595831	0.0073104	0.9999	3429	N	N
cg14136709	0.00821775	0.00306328	0.00730387	0.9999	3429	N	N
cg26700102	0.014629	0.00545311	0.00730337	0.9999	3429	N	N
cg25523185	0.0108243	0.00403483	0.00730277	0.9999	3429	N	N
cg00393546	-0.0164198	0.00612024	0.00729947	0.9999	3429	N	N
cg05650719	0.0173651	0.00647211	0.0072949	0.9999	3429	N	N
cg23020977	-0.0158891	0.0059216	0.00729108	0.9999	3429	N	N
cg18763854	0.0085434	0.00318374	0.00728669	0.9999	3429	N	N
cg01018492	-0.0108076	0.00402751	0.00728661	0.9999	3429	N	N
cg03549024	-0.0225264	0.00839421	0.00728425	0.9999	3429	N	N
cg18363417	0.0100997	0.00376324	0.00727956	0.9999	3429	N	N
cg05991938	0.00735958	0.00274221	0.00727877	0.9999	3429	N	N
cg27094848	0.0087806	0.00327154	0.00727624	0.9999	3429	N	N
cg18120979	0.0163515	0.00609209	0.00727354	0.9999	3429	N	N
cg05753794	0.00788801	0.00293847	0.00726611	0.9999	3429	N	N
cg26708319	0.0124459	0.0046363	0.00726472	0.9999	3429	N	N
cg02969500	-0.0125893	0.00468944	0.00726142	0.9999	3429	N	N
cg05901193	-0.0109389	0.00407408	0.00725289	0.9999	3312	N	N
cg05046858	0.00805215	0.0029987	0.00724827	0.9999	3429	N	N
cg01673865	-0.0117366	0.00437025	0.00724052	0.9999	3312	N	N
cg00328497	0.00717074	0.00266971	0.00723222	0.9999	3429	N	N
cg14239592	0.0179337	0.00667674	0.00723145	0.9999	3429	N	N
cg06900164	0.0128495	0.00478383	0.00723052	0.9999	3429	N	N
cg16272425	0.0144874	0.00539328	0.00722723	0.9999	3429	N	N
cg17879352	0.00912295	0.00339624	0.00722709	0.9999	3429	N	N
cg25812095	-0.00755871	0.00281358	0.00722038	0.9999	3429	N	N
cg22163854	0.00541383	0.00201516	0.00721947	0.9999	3429	N	N
cg09095551	-0.013219	0.0049204	0.00721915	0.9999	3429	N	N
cg27088639	0.00982629	0.00365737	0.00721591	0.9999	3429	N	N
cg27228168	0.0144246	0.0053686	0.00721302	0.9999	3429	N	N
cg27559747	0.00534512	0.00198934	0.00721213	0.9999	3429	N	N
cg15491131	0.0157149	0.00584863	0.00721101	0.9999	3429	N	N
cg11461875	0.00662515	0.00246566	0.00721033	0.9999	3429	N	N
cg12158389	-0.00892742	0.0033223	0.00720717	0.9999	3429	N	N
cg19592336	0.0216977	0.00807465	0.00720662	0.9999	3429	N	N
cg25411327	-0.0224674	0.00836076	0.00720453	0.9999	3429	N	N
cg06190406	0.0119933	0.00446289	0.00720226	0.9999	3429	N	N
cg09123989	-0.0114282	0.00425259	0.00720218	0.9999	3429	N	N
cg22926526	-0.0110184	0.00409978	0.00719794	0.9999	3429	N	N
cg02639793	0.00644593	0.00239838	0.00719645	0.9999	3429	N	N
cg02710485	0.00831892	0.00309486	0.00718853	0.9999	3429	N	N
cg15815948	-0.00859134	0.00319613	0.00718715	0.9999	3429	N	N
cg04270048	0.0105527	0.00392542	0.00718152	0.9999	3429	N	N
cg08343300	0.0169351	0.00629944	0.00718066	0.9999	3429	N	N
cg21643217	0.007442	0.0027681	0.00717761	0.9999	3429	N	N
cg19598514	-0.00933939	0.00347364	0.00717425	0.9999	3429	N	N
cg10515982	-0.012665	0.00470962	0.0071627	0.9999	3429	N	N
cg22597665	0.015923	0.00592006	0.0071524	0.9999	3312	N	N
cg15034659	0.0106163	0.00394697	0.00715106	0.9999	3429	N	N
cg14394939	-0.00738954	0.00274678	0.00713968	0.9999	3429	N	N
cg05798125	0.0129658	0.00481894	0.00713272	0.9999	3429	N	N
cg17828057	0.0101972	0.00378949	0.00712544	0.9999	3429	N	N
cg16409505	0.00821852	0.00305401	0.00712261	0.9999	3429	N	N
cg14816007	0.00902308	0.00335298	0.00712256	0.9999	3204	N	N
cg15350661	0.010092	0.00374984	0.00711724	0.9999	3429	N	N
cg15614308	0.00690163	0.00256408	0.00710978	0.9999	3429	N	N
cg19142026	-0.02755	0.0102349	0.00710743	0.9999	3429	N	N
cg20126158	-0.0113126	0.00420236	0.00710339	0.9999	3429	N	N
cg05573997	-0.00535855	0.00199051	0.00710138	0.9999	3429	N	N
cg16248515	0.0123461	0.00458605	0.00710037	0.9999	3429	N	N
cg01036148	-0.00667304	0.00247866	0.00709828	0.9999	3429	N	N
cg22265988	0.0206461	0.00766865	0.00709673	0.9999	3429	N	N
cg26957560	0.00957385	0.0035558	0.00709266	0.9999	3429	N	N
cg26810779	0.0138779	0.00515415	0.00709062	0.9999	3429	N	N
cg20818151	0.0113185	0.0042036	0.0070905	0.9999	3429	N	N
cg26876703	-0.0106079	0.0039394	0.00708598	0.9999	3429	N	N
cg00320625	-0.0118374	0.00439586	0.00708433	0.9999	3429	N	N
cg22257667	0.00953009	0.00353863	0.00707784	0.9999	3429	N	N
cg24829292	0.0141408	0.00525059	0.00707738	0.9999	3429	N	N
cg22233082	-0.00769496	0.00285715	0.00707629	0.9999	3429	N	N
cg27331607	-0.015873	0.00589212	0.00706151	0.9999	3429	N	N
cg00591342	-0.00917615	0.00340621	0.00706117	0.9999	3429	N	N
cg24092340	0.0104731	0.00388704	0.00705235	0.9999	3429	N	N
cg10776077	-0.00576339	0.00213903	0.00705158	0.9999	3429	N	N
cg26889552	0.0109169	0.00405134	0.00704636	0.9999	3429	N	N
cg05025612	0.0131976	0.00489769	0.007046	0.9999	3429	N	N
cg04969220	0.013924	0.00516691	0.00704209	0.9999	3429	N	N
cg12324353	-0.0131055	0.0048629	0.00703893	0.9999	3429	N	N
cg23908305	0.00755569	0.00280344	0.00703579	0.9999	3429	N	N
cg12467143	0.00836644	0.00310426	0.00703572	0.9999	3429	N	N
cg09030113	-0.00844215	0.00313209	0.00703103	0.9999	3429	N	N
cg06516800	0.00894163	0.0033161	0.00700869	0.9999	3429	N	N
cg18597643	0.00631922	0.00234342	0.00700542	0.9999	3429	N	N
cg20237547	0.013205	0.00489674	0.00700325	0.9999	3429	N	N
cg13789548	-0.00597841	0.00221691	0.00700241	0.9999	3429	N	N
cg26511585	0.0115922	0.0042985	0.00700114	0.9999	3429	N	N
cg17424007	0.0088591	0.00328454	0.00699223	0.9999	3429	N	N
cg08732611	-0.0133768	0.00495944	0.0069915	0.9999	3204	N	N
cg12154418	0.0103266	0.00382826	0.00698703	0.9999	3429	N	N
cg00261900	0.00840435	0.00311543	0.00698305	0.9999	3429	N	N
cg21463790	0.00970807	0.00359861	0.00698144	0.9999	3429	N	N
cg00343414	0.015032	0.00557149	0.00697516	0.9999	3429	N	N
cg10256336	-0.00615862	0.00228257	0.00697345	0.9999	3429	N	N
cg05291374	0.0110572	0.00409804	0.00697241	0.9999	3429	N	N
cg20143970	0.011149	0.00413204	0.00697186	0.9999	3429	N	N
cg25515063	-0.0086149	0.00319268	0.00696882	0.9999	3429	N	N
cg09223928	0.00904582	0.00335224	0.0069665	0.9999	3429	N	N
cg25046651	0.0119512	0.00442832	0.00695883	0.9999	3429	N	N
cg04803843	0.00901946	0.00334183	0.00695574	0.9999	3429	N	N
cg09283636	0.00746537	0.00276561	0.00694735	0.9999	3429	N	N
cg17186388	0.0104728	0.00387966	0.00694612	0.9999	3429	N	N
cg04657044	0.0117871	0.00436636	0.0069439	0.9999	3429	N	N
cg12146709	0.00735238	0.00272356	0.00694339	0.9999	3429	N	N
cg05889642	0.00843228	0.00312358	0.00694323	0.9999	3429	N	N
cg02264922	-0.00621369	0.00230147	0.00693656	0.9999	3429	N	N
cg11846598	0.00961339	0.00356042	0.0069325	0.9999	3429	N	N
cg24735460	-0.00870063	0.00322217	0.00692904	0.9999	3429	N	N
cg11421509	0.0162755	0.00602732	0.0069278	0.9999	3429	N	N
cg10609442	0.00551127	0.00204076	0.00692169	0.9999	3429	N	N
cg12232373	0.00740322	0.00274098	0.00691443	0.9999	3429	N	N
cg26188543	0.0187413	0.00693774	0.00690564	0.9999	3429	N	N
cg02057796	0.00756143	0.00279886	0.00690054	0.9999	3429	N	N
cg07986222	0.0099237	0.00367321	0.0068998	0.9999	3429	N	N
cg26494542	0.00834845	0.0030899	0.00689551	0.9999	3429	N	N
cg05666949	0.0134765	0.00498757	0.00689219	0.9999	3429	N	N
cg06260059	-0.00956854	0.00354088	0.00688598	0.9999	3429	N	N
cg22779330	0.00662865	0.00245286	0.00688384	0.9999	3429	N	N
cg18060193	-0.00906984	0.00335609	0.00688202	0.9999	3429	N	N
cg26396452	0.0154519	0.00571696	0.00687556	0.9999	3429	N	N
cg19048863	-0.0100614	0.00372176	0.00686321	0.9999	3429	N	N
cg01958481	0.0136526	0.0050496	0.00685737	0.9999	3429	N	N
cg05417035	-0.0110049	0.00407003	0.00685347	0.9999	3429	N	N
cg09517019	0.0183348	0.00678082	0.00685263	0.9999	3312	N	N
cg02346057	-0.00743517	0.0027497	0.0068511	0.9999	3429	N	N
cg07218744	0.00886518	0.00327854	0.00685098	0.9999	3429	N	N
cg08318732	0.00953065	0.00352463	0.00685082	0.9999	3429	N	N
cg00918794	-0.0072893	0.0026956	0.00684804	0.9999	3429	N	N
cg05621273	-0.00890312	0.00329225	0.0068456	0.9999	3429	N	N
cg10271192	0.0084022	0.00310697	0.00684462	0.9999	3429	N	N
cg09728607	0.0203273	0.00751648	0.00684353	0.9999	3429	N	N
cg02491802	0.00940638	0.00347754	0.00683255	0.9999	3429	N	N
cg13433644	-0.0129614	0.0047917	0.00683089	0.9999	3429	N	N
cg23841344	-0.00658975	0.00243605	0.00682852	0.9999	3429	N	N
cg01258488	0.0130447	0.0048221	0.0068264	0.9999	3429	N	N
cg19404567	0.0070811	0.00261736	0.00682145	0.9999	3429	N	N
cg21293500	0.00804144	0.00297203	0.00681596	0.9999	3429	N	N
cg10591659	0.013545	0.0050061	0.0068159	0.9999	3429	N	N
cg01179052	0.0130038	0.00480577	0.00681253	0.9999	3429	N	N
cg01160998	0.0096334	0.00355992	0.00680837	0.9999	3429	N	N
cg07773597	0.00798258	0.00294974	0.00680587	0.9999	3429	N	N
cg01565237	-0.0137882	0.00509504	0.00680567	0.9999	3429	N	N
cg06486994	0.00772383	0.00285384	0.00680034	0.9999	3429	N	N
cg17586984	-0.00600539	0.0022189	0.00680023	0.9999	3429	N	N
cg13869971	-0.00737391	0.00272447	0.00679854	0.9999	3429	N	N
cg26811372	0.017026	0.00629039	0.00679619	0.9999	3429	N	N
cg20982052	0.00963548	0.00355977	0.00679408	0.9999	3429	N	N
cg07122529	-0.0126498	0.00467332	0.00679329	0.9999	3429	N	N
cg08042647	-0.00770339	0.00284579	0.0067906	0.9999	3429	N	N
cg06679777	-0.0119065	0.00439825	0.00678738	0.9999	3429	N	N
cg23299469	0.011233	0.00414868	0.00677685	0.9999	3429	N	N
cg07405257	0.00970394	0.00358369	0.00677303	0.9999	3429	N	N
cg18132081	-0.00973541	0.00359499	0.00676791	0.9999	3429	N	N
cg20464360	0.0131141	0.00484258	0.00676725	0.9999	3429	N	N
cg23204746	0.0096204	0.00355229	0.00676445	0.9999	3429	N	N
cg10453425	0.0175497	0.00647992	0.00676237	0.9999	3429	N	N
cg14611402	0.00999305	0.00368965	0.00676076	0.9999	3429	N	N
cg16847645	-0.00993491	0.00366801	0.00675828	0.9999	3429	N	N
cg16016716	0.00980022	0.00361814	0.00675612	0.9999	3429	N	N
cg20315739	-0.012867	0.0047503	0.0067552	0.9999	3429	N	N
cg16534103	0.0117151	0.00432437	0.0067471	0.9999	3429	N	N
cg15988232	0.00982071	0.00362484	0.00674298	0.9999	3429	N	N
cg14865868	0.0142024	0.00524153	0.00673681	0.9999	3429	N	N
cg15995070	0.00993065	0.0036648	0.00673364	0.9999	3429	N	N
cg06224763	0.00807688	0.00297985	0.00671822	0.9999	3429	N	N
cg14549777	-0.00974155	0.00359362	0.00671228	0.9999	3429	N	N
cg18451983	-0.00667956	0.00246396	0.00671002	0.9999	3429	N	N
cg21382649	-0.00801903	0.00295792	0.00670739	0.9999	3429	N	N
cg01256227	-0.0126446	0.00466389	0.00670479	0.9999	3429	N	N
cg22352772	0.0137155	0.0050582	0.00669704	0.9999	3429	N	N
ch.3.2729882R	0.0238769	0.00880455	0.00669019	0.9999	3429	N	N
cg27659035	-0.017385	0.00640952	0.00668051	0.9999	3429	N	N
cg08286599	-0.00775479	0.00285868	0.00667348	0.9999	3429	N	N
cg14541653	-0.0078304	0.0028864	0.00667065	0.9999	3429	N	N
cg13239252	0.0106366	0.00392073	0.00666929	0.9999	3429	N	N
cg20533488	-0.00958151	0.00353098	0.0066565	0.9999	3312	N	N
cg00367488	0.0108449	0.00399598	0.00664848	0.9999	3429	N	N
cg01032653	0.0113873	0.00419531	0.00664179	0.9999	3429	N	N
cg14504522	0.00869327	0.00320266	0.00663981	0.9999	3429	N	N
cg19998137	0.00943	0.00347406	0.00663946	0.9999	3429	N	N
cg07740877	0.0164889	0.00607338	0.00662854	0.9999	3429	N	N
cg21386795	0.00744483	0.00274213	0.006628	0.9999	3429	N	N
cg25194612	0.0188351	0.00693728	0.00662648	0.9999	3429	N	N
cg22635008	0.0188997	0.00696066	0.00662317	0.9999	3429	N	N
cg00809729	0.00884428	0.00325713	0.00662034	0.9999	3429	N	N
cg23894571	-0.00805496	0.00296605	0.00661324	0.9999	3429	N	N
cg07872868	0.0122985	0.00452851	0.00661164	0.9999	3429	N	N
cg06528591	0.00672065	0.0024746	0.00661046	0.9999	3429	N	N
cg03270619	-0.0141672	0.00521644	0.00661019	0.9999	3429	N	N
cg15129876	0.0130526	0.00480586	0.00660819	0.9999	3429	N	N
cg14775286	-0.0111854	0.00411822	0.00660624	0.9999	3429	N	N
cg00722350	0.00774412	0.00285054	0.00659321	0.9999	3312	N	N
cg03167953	-0.0172927	0.00636488	0.00658984	0.9999	3429	N	N
cg22901322	-0.00524621	0.00193084	0.00658642	0.9999	3429	N	N
cg21268422	-0.0360894	0.0132807	0.00657929	0.9999	3429	N	N
cg12620942	0.0132244	0.00486617	0.00657526	0.9999	3429	N	N
cg15103179	0.00749374	0.00275725	0.00657117	0.9999	3429	N	N
cg20361427	0.0119673	0.00440326	0.00657116	0.9999	3429	N	N
cg08849330	-0.00670895	0.00246841	0.0065693	0.9999	3429	N	N
cg24928333	0.0132783	0.00488539	0.0065685	0.9999	3429	N	N
cg19165249	0.00601898	0.00221449	0.00656783	0.9999	3429	N	N
cg02376843	0.0124259	0.00457166	0.00656739	0.9999	3429	N	N
cg01066451	0.00823718	0.00303042	0.00656447	0.9999	3429	N	N
cg06087349	0.00979266	0.00360261	0.00656349	0.9999	3429	N	N
cg22905866	0.0134592	0.00495116	0.00655991	0.9999	3429	N	N
cg05459233	0.0137925	0.00507291	0.0065508	0.9999	3429	N	N
cg03398966	0.00624162	0.00229566	0.00655046	0.9999	3429	N	N
cg17992161	-0.00803561	0.00295532	0.00654727	0.9999	3429	N	N
cg20760507	0.0168945	0.00621318	0.00654514	0.9999	3429	N	N
cg04567315	0.0193175	0.00710357	0.0065398	0.9999	3429	N	N
cg05562817	-0.00728161	0.00267754	0.0065378	0.9999	3429	N	N
cg11147215	0.0130299	0.00479113	0.00653625	0.9999	3429	N	N
cg02904344	0.00983328	0.00361554	0.00653368	0.9999	3429	N	N
cg26559315	0.0229728	0.00844629	0.00653091	0.9999	3429	N	N
cg21364020	0.00978366	0.00359703	0.00652965	0.9999	3429	N	N
cg24287362	0.0199703	0.00734109	0.00652132	0.9999	3429	N	N
cg22052566	0.0232121	0.0085327	0.00652086	0.9999	3429	N	N
cg03111818	0.0189773	0.0069759	0.00652017	0.9999	3429	N	N
cg10041216	-0.0122763	0.00451261	0.00651923	0.9999	3429	N	N
cg00317020	-0.0113126	0.00415806	0.00651544	0.9999	3429	N	N
cg26643128	0.0152032	0.00558761	0.00651091	0.9999	3429	N	N
cg02758674	-0.0159401	0.00585833	0.00650996	0.9999	3429	N	N
cg03896792	0.0168084	0.00617721	0.00650789	0.9999	3429	N	N
cg25357729	0.0050842	0.00186848	0.00650775	0.9999	3429	N	N
cg18089569	-0.00941113	0.00345829	0.00650206	0.9999	3429	N	N
cg09142942	-0.0064773	0.00237999	0.00649735	0.9999	3429	N	N
cg06208229	0.0104278	0.00383127	0.0064936	0.9999	3429	N	N
cg06028808	0.0125842	0.00462351	0.00649306	0.9999	3429	N	N
cg15654779	0.0103735	0.00381089	0.00648727	0.9999	3429	N	N
cg18940843	-0.00867177	0.00318552	0.00648401	0.9999	3429	N	N
cg07980027	0.00752308	0.00276345	0.00648193	0.9999	3429	N	N
cg20555481	-0.00878445	0.00322637	0.00647505	0.9999	3204	N	N
cg02389040	0.0245011	0.00899881	0.00647504	0.9999	3429	N	N
cg03247892	0.0150717	0.00553542	0.00647358	0.9999	3429	N	N
cg00024192	0.00983112	0.0036107	0.00647355	0.9999	3429	N	N
cg24470787	0.00918426	0.00337291	0.00647024	0.9999	3429	N	N
cg26062223	0.0157638	0.00578873	0.0064655	0.9999	3429	N	N
cg12706396	-0.0211442	0.00776432	0.00646423	0.9999	3429	N	N
cg13032151	0.0141069	0.00517994	0.00646174	0.9999	3429	N	N
cg07326074	-0.00935772	0.00343522	0.00644858	0.9999	3429	N	N
cg10543035	0.0173735	0.00637779	0.00644853	0.9999	3204	N	N
cg20640749	0.00734605	0.00269635	0.00644094	0.9999	3429	N	N
cg03624871	-0.0185953	0.00682512	0.00643929	0.9999	3429	N	N
cg23599460	-0.0136681	0.00501639	0.00643627	0.9999	3429	N	N
cg24087497	0.00898724	0.00329811	0.00643078	0.9999	3429	N	N
cg07044282	0.00888757	0.00326118	0.00642504	0.9999	3429	N	N
cg03960072	0.0125936	0.00462034	0.00641658	0.9999	3429	N	N
cg25549255	-0.0153418	0.00562759	0.00640714	0.9999	3429	N	N
cg17326582	0.011144	0.00408763	0.00640528	0.9999	3204	N	N
cg26499089	-0.0100574	0.00368826	0.00639404	0.9999	3429	N	N
cg22229034	-0.0114373	0.00419423	0.00639283	0.9999	3429	N	N
cg06758539	-0.00907526	0.00332784	0.00638991	0.9999	3429	N	N
cg22001557	0.0131815	0.00483333	0.00638721	0.9999	3429	N	N
cg14495033	0.0148262	0.00543571	0.00638057	0.9999	3429	N	N
cg07105409	0.0152009	0.00557264	0.00637639	0.9999	3429	N	N
cg00071950	0.0287713	0.0105469	0.00637333	0.9999	3429	N	N
cg05134945	0.0162713	0.00596427	0.00636933	0.9999	3429	N	N
cg08900833	-0.0128657	0.00471584	0.00636812	0.9999	3429	N	N
cg13405332	0.0315561	0.0115653	0.00636202	0.9999	3429	N	N
cg08241373	0.00972969	0.00356593	0.00636201	0.9999	3429	N	N
cg17849569	0.0161575	0.00592161	0.00636116	0.9999	3429	N	N
cg09346904	-0.00884541	0.00324178	0.00636101	0.9999	3429	N	N
cg20133730	0.0218971	0.00802459	0.00635738	0.9999	3037	N	N
cg00328965	-0.00976159	0.0035773	0.00635732	0.9999	3429	N	N
cg18597940	0.0102755	0.00376493	0.00634746	0.9999	3429	N	N
cg09510531	0.00682465	0.00250054	0.00634746	0.9999	3429	N	N
cg17199181	0.0242847	0.00889753	0.00634548	0.9999	3429	N	N
cg24199400	0.0089657	0.0032848	0.00634402	0.9999	3429	N	N
cg14783675	0.0175115	0.00641576	0.00634392	0.9999	3429	N	N
cg01181084	0.00796647	0.00291783	0.00632817	0.9999	3429	N	N
cg24883795	0.0160185	0.00586694	0.0063275	0.9999	3429	N	N
cg00752263	0.0159334	0.00583571	0.00632716	0.9999	3429	N	N
cg06763467	-0.0103566	0.00379308	0.00632578	0.9999	3429	N	N
cg03011941	0.0171795	0.00629172	0.00632399	0.9999	3429	N	N
cg18709144	-0.0118706	0.00434726	0.00632202	0.9999	3429	N	N
cg06185870	-0.0099308	0.00363607	0.00631057	0.9999	3429	N	N
cg15373767	0.00887893	0.00325063	0.00630568	0.9999	3429	N	N
cg25661358	0.00933127	0.00341605	0.00630286	0.9999	3429	N	N
cg18541042	0.0103213	0.00377828	0.00629998	0.9999	3429	N	N
cg25026981	-0.00771848	0.00282534	0.00629737	0.9999	3429	N	N
cg27312458	0.00842157	0.00308261	0.00629598	0.9999	3312	N	N
cg13404054	0.0256283	0.00938011	0.00629127	0.9999	3429	N	N
cg11969919	0.0068481	0.00250643	0.00629097	0.9999	3429	N	N
cg13760795	0.0111555	0.00408265	0.00628726	0.9999	3429	N	N
cg13236409	-0.0122838	0.00449506	0.00628136	0.9999	3429	N	N
cg17721879	0.0222265	0.00813066	0.00626337	0.9999	3429	N	N
cg10533103	0.00860406	0.00314727	0.00626042	0.9999	3429	N	N
cg18611949	-0.0213604	0.00781319	0.00625904	0.9999	3325	N	N
cg08325845	-0.0147675	0.00540098	0.00625267	0.9999	3429	N	N
cg01345586	0.0100878	0.00368937	0.0062516	0.9999	3429	N	N
cg16537044	0.00744693	0.00272332	0.00624743	0.9999	3429	N	N
cg13739442	0.00715701	0.00261701	0.0062418	0.9999	3429	N	N
cg07973140	0.0192527	0.00703879	0.00623372	0.9999	3429	N	N
cg09108073	0.00734311	0.00268408	0.00622288	0.9999	3429	N	N
cg04368664	0.00628384	0.00229656	0.00621537	0.9999	3312	N	N
cg00615835	0.0238699	0.00872336	0.00621298	0.9999	3429	N	N
cg06753662	-0.0116536	0.00425864	0.00621018	0.9999	3429	N	N
cg23246666	-0.0235889	0.00861937	0.00620522	0.9999	3429	N	N
cg15287403	-0.0160315	0.00585754	0.00620214	0.9999	3429	N	N
cg11517928	0.0116282	0.00424867	0.00620199	0.9999	3429	N	N
cg25568703	0.00943416	0.00344699	0.00620157	0.9999	3429	N	N
cg22010065	-0.0162958	0.0059539	0.0062002	0.9999	3429	N	N
cg17780682	0.0107661	0.00393347	0.00619938	0.9999	3429	N	N
cg02573234	0.00722761	0.00264059	0.00619806	0.9999	3429	N	N
cg10364374	-0.0149069	0.00544614	0.00619738	0.9999	3429	N	N
cg16152072	0.0182709	0.00667497	0.00619597	0.9999	3429	N	N
cg27322071	0.00871179	0.00318264	0.00619479	0.9999	3429	N	N
cg09190920	0.0150022	0.00548009	0.00618919	0.9999	3429	N	N
cg27431396	0.00738005	0.00269544	0.0061818	0.9999	3429	N	N
cg20141652	0.00798206	0.00291481	0.00617298	0.9999	3429	N	N
cg03305624	-0.0157098	0.00573647	0.00617057	0.9999	3429	N	N
cg03883491	0.00543798	0.00198552	0.00616605	0.9999	3429	N	N
cg22572820	-0.0159098	0.00580856	0.00616227	0.9999	3429	N	N
cg20751361	0.0140115	0.00511551	0.00616219	0.9999	3429	N	N
cg06959457	-0.0202003	0.00737454	0.00615897	0.9999	3429	N	N
cg02513673	-0.00620199	0.00226416	0.00615882	0.9999	3429	N	N
cg26156321	0.0142933	0.00521803	0.0061586	0.9999	3429	N	N
cg06397837	0.0152559	0.00556866	0.00615141	0.9999	3429	N	N
cg06616338	0.015898	0.00580205	0.00614274	0.9999	3429	N	N
cg09881017	-0.0102214	0.00372975	0.00613445	0.9999	3312	N	N
cg12438598	0.00994013	0.00362707	0.00613375	0.9999	3429	N	N
cg19875547	0.0180599	0.00658979	0.00613301	0.9999	3429	N	N
cg27560452	-0.0122655	0.00447532	0.00613104	0.9999	3429	N	N
cg23180925	0.00656149	0.00239402	0.00612933	0.9999	3429	N	N
cg10095078	0.00865801	0.00315895	0.00612924	0.9999	3429	N	N
cg14424210	0.0142534	0.00519996	0.0061241	0.9999	3429	N	N
cg06538604	-0.0065123	0.0023751	0.00610837	0.9999	3429	N	N
cg14348540	0.0108134	0.00394375	0.00610811	0.9999	3429	N	N
cg00792053	-0.0111724	0.00407456	0.00610693	0.9999	3429	N	N
cg05602987	0.0139355	0.00508169	0.00610107	0.9999	3429	N	N
cg00575153	-0.0151661	0.00553039	0.00610072	0.9999	3429	N	N
ch.2.126713632R	-0.0178697	0.00651615	0.00609975	0.9999	3429	N	N
cg11722639	-0.0164806	0.00600861	0.00609127	0.9999	3429	N	N
cg13703666	-0.00441178	0.00160838	0.00608797	0.9999	3429	N	N
cg16145825	0.00672132	0.00245024	0.00608565	0.9999	3429	N	N
cg15498283	-0.00643588	0.00234604	0.00608251	0.9999	3429	N	N
cg04029933	-0.0243752	0.00888436	0.00607691	0.9999	3311	N	N
cg14606082	0.00831637	0.00303071	0.00606898	0.9999	3429	N	N
cg02348751	0.0169247	0.00616764	0.00606746	0.9999	3429	N	N
cg20596348	-0.0103409	0.0037682	0.00606469	0.9999	3429	N	N
cg26859365	0.0220923	0.00804964	0.00606017	0.9999	3429	N	N
cg08009622	0.012833	0.00467569	0.00605824	0.9999	3429	N	N
cg02096397	0.00841967	0.00306767	0.00605766	0.9999	3429	N	N
cg11209957	0.00829637	0.00302254	0.00605413	0.9999	3429	N	N
cg12579534	0.011674	0.00425301	0.00605329	0.9999	3429	N	N
cg08810582	0.0179127	0.00652579	0.00605266	0.9999	3429	N	N
cg19899312	0.0202637	0.00738215	0.00605189	0.9999	3429	N	N
cg06473363	-0.0134173	0.0048878	0.00605009	0.9999	3429	N	N
cg08962590	-0.00600056	0.00218594	0.00604988	0.9999	3429	N	N
cg09363443	0.0140078	0.00510204	0.00604149	0.9999	3429	N	N
cg21804822	-0.00756327	0.00275439	0.00603459	0.9999	3429	N	N
cg07859951	-0.014474	0.00527062	0.0060298	0.9999	3429	N	N
cg27313403	-0.0091861	0.00334427	0.00601772	0.9999	3429	N	N
cg07641943	0.0194512	0.00708032	0.0060103	0.9999	3429	N	N
cg10868873	0.00894543	0.00325588	0.00600575	0.9999	3429	N	N
cg08260398	-0.00814446	0.00296429	0.00600463	0.9999	3429	N	N
cg09990440	0.0188185	0.00684902	0.00600288	0.9999	3429	N	N
cg05000994	0.0135895	0.00494577	0.00600131	0.9999	3429	N	N
cg16387742	0.0116839	0.00425189	0.00599728	0.9999	3429	N	N
cg23806259	0.00903961	0.00328949	0.00599556	0.9999	3429	N	N
cg07002902	0.01127	0.00410096	0.00599349	0.9999	3429	N	N
cg07236367	0.0126475	0.00460218	0.00599328	0.9999	3429	N	N
cg02363950	0.00990376	0.00360325	0.0059857	0.9999	3429	N	N
cg24309555	0.0120468	0.00438254	0.0059812	0.9999	3429	N	N
cg15170644	0.0131284	0.00477573	0.00597799	0.9999	3429	N	N
cg16150393	0.0074268	0.00270141	0.00597352	0.9999	3429	N	N
cg14201597	-0.0121114	0.00440534	0.00597293	0.9999	3429	N	N
cg14393114	0.0119055	0.00433026	0.00597069	0.9999	3429	N	N
cg13293246	0.00773147	0.00281176	0.00596518	0.9999	3429	N	N
cg17771605	0.0133881	0.00486854	0.00596113	0.9999	3429	N	N
cg13920312	0.00988502	0.00359441	0.00595758	0.9999	3429	N	N
cg22717478	0.0356774	0.0129714	0.00595124	0.9999	3429	N	N
cg15706807	0.00954435	0.00346978	0.00594665	0.9999	3429	Y	N
cg18478319	0.0172487	0.00627056	0.00594606	0.9999	3429	N	N
cg06144469	0.0103767	0.00377218	0.0059443	0.9999	3429	N	N
cg00465198	0.0109398	0.00397674	0.00594221	0.9999	3429	N	N
cg01727419	-0.0288107	0.010472	0.00593761	0.9999	3429	N	N
cg11392204	-0.00683821	0.00248546	0.00593625	0.9999	3429	N	N
cg25300386	0.0121351	0.00441059	0.00593492	0.9999	3325	N	N
cg14642374	0.0139847	0.00508195	0.00592627	0.9999	3325	N	N
cg00356999	0.0114004	0.0041421	0.0059176	0.9999	3204	N	N
cg03929816	0.00930512	0.00338082	0.00591731	0.9999	3429	N	N
cg12157344	0.0185783	0.00674914	0.00591076	0.9999	3429	N	N
cg02470165	-0.00709818	0.00257851	0.00590831	0.9999	3429	N	N
cg20154743	0.0216668	0.0078701	0.00590418	0.9999	3429	N	N
cg23291301	0.0260064	0.00944625	0.00590346	0.9999	3429	N	N
cg16913508	-0.00669853	0.00243294	0.00590043	0.9999	3429	N	N
cg23643435	0.0238888	0.00867557	0.00589494	0.9999	3429	N	N
cg10156125	0.0247679	0.00899469	0.00589405	0.9999	3429	N	N
cg06650255	0.01021	0.00370762	0.00589111	0.9999	3429	N	N
cg16059979	0.0063574	0.00230849	0.00588864	0.9999	3429	N	N
cg27370573	0.0166781	0.00605485	0.00587826	0.9999	3429	N	N
cg09982005	-0.00468632	0.00170129	0.0058768	0.9999	3429	N	N
cg02881430	0.0121401	0.00440695	0.00587365	0.9999	3429	N	N
cg20607293	0.00972654	0.00353068	0.00587171	0.9999	3429	N	N
cg05265849	0.0195962	0.00711315	0.00587044	0.9999	3429	N	N
cg11036833	0.0173524	0.00629813	0.00586611	0.9999	3429	N	N
cg13767625	0.0063366	0.00229977	0.00586362	0.9999	3429	N	N
cg09785344	0.0332581	0.0120692	0.00585806	0.9999	3429	N	N
cg25902554	0.00885931	0.00321499	0.00585797	0.9999	3429	N	N
cg25851152	-0.00742478	0.00269374	0.00584578	0.9999	3429	N	N
cg06943197	0.00781482	0.00283506	0.00584246	0.9999	3429	N	N
cg16150863	0.0128273	0.00465294	0.00583655	0.9999	3429	N	N
cg04649420	0.0104322	0.00378406	0.00583552	0.9999	3429	N	N
cg17510786	0.00834865	0.00302817	0.00583354	0.9999	3429	N	N
cg13386353	-0.00794665	0.00288231	0.00583268	0.9999	3429	N	N
cg27060387	0.0091214	0.00330839	0.00583245	0.9999	3429	N	N
cg23978504	0.0123071	0.00446298	0.00582283	0.9999	3429	N	N
cg12644285	0.0109652	0.00397629	0.00582183	0.9999	3429	N	N
cg13140465	0.00870325	0.00315567	0.0058161	0.9999	3429	N	N
cg00347518	0.00770028	0.00279145	0.00580621	0.9999	3429	N	N
cg05239680	0.00740011	0.00268246	0.00580316	0.9999	3429	N	N
cg13350478	0.010092	0.00365805	0.00580058	0.9999	3429	N	N
cg03242819	0.0315865	0.011449	0.00579972	0.9999	3429	N	N
cg03313895	0.00757304	0.00274489	0.00579862	0.9999	3429	N	N
cg13688882	-0.0155829	0.00564787	0.00579666	0.9999	3429	N	N
cg04607721	0.00906634	0.0032856	0.00579038	0.9999	3429	N	N
cg03659519	0.0211191	0.00765319	0.0057888	0.9999	3429	N	N
cg04635849	0.00713509	0.00258554	0.00578695	0.9999	3429	N	N
cg13524819	-0.0126014	0.0045662	0.00578517	0.9999	3429	N	N
cg14191654	0.016268	0.00589424	0.0057806	0.9999	3429	N	N
cg02630105	-0.00549352	0.00199037	0.00577933	0.9999	3429	N	N
cg05051768	0.0101529	0.00367833	0.00577687	0.9999	3429	N	N
cg09307985	0.0130516	0.00472707	0.00576181	0.9999	3429	N	N
cg04039667	-0.016099	0.00583078	0.00576173	0.9999	3429	N	N
cg13875844	-0.0110427	0.00399896	0.00575578	0.9999	3429	N	N
cg27136914	-0.0123944	0.00448847	0.0057557	0.9999	3429	N	N
cg08886844	-0.00939715	0.00340293	0.00575388	0.9999	3429	N	N
cg05783915	0.0128428	0.00465023	0.00574907	0.9999	3429	N	N
cg07064592	0.0116318	0.00421141	0.00574531	0.9999	3429	N	N
cg11522610	0.0118285	0.0042825	0.00574398	0.9999	3429	N	N
cg09967877	0.0216781	0.00784836	0.00574278	0.9999	3429	N	N
cg16064925	0.00884187	0.00320111	0.00574259	0.9999	3429	N	N
cg25902187	0.0179991	0.00651587	0.00573877	0.9999	3429	N	N
cg21838013	0.00719364	0.00260367	0.00572929	0.9999	3429	N	N
cg15846744	0.0106196	0.00384336	0.00572563	0.9999	3429	N	N
cg04290119	0.0104172	0.00376983	0.00572214	0.9999	3429	N	N
cg05900058	0.0102349	0.00370378	0.005721	0.9999	3429	N	N
cg20903926	0.0103958	0.00376124	0.00571105	0.9999	3429	N	N
cg02942316	0.0105723	0.0038248	0.0057073	0.9999	3429	N	N
cg13813710	0.009616	0.00347872	0.00570569	0.9999	3429	N	N
cg24838043	-0.00614102	0.00222155	0.00570454	0.9999	3429	N	N
cg15862358	0.0182586	0.00660439	0.00569892	0.9999	3429	N	N
cg09667379	0.0101592	0.00367467	0.00569807	0.9999	3429	N	N
cg03786424	0.00736056	0.00266191	0.00568974	0.9999	3429	N	N
cg02541125	0.011225	0.00405946	0.00568955	0.9999	3429	N	N
cg02951695	0.0113549	0.00410616	0.00568639	0.9999	3429	N	N
cg21534413	-0.00985647	0.00356401	0.00568259	0.9999	3429	N	N
cg02888917	-0.00540546	0.00195412	0.00567165	0.9999	3429	N	N
cg23696432	0.0135512	0.00489879	0.00567087	0.9999	3429	N	N
cg22408430	0.0198708	0.00718333	0.00567082	0.9999	3429	N	N
cg21209395	0.0167995	0.00607276	0.00566842	0.9999	3429	N	N
cg14353516	-0.00821133	0.00296799	0.00566396	0.9999	3429	N	N
cg16177732	0.0162263	0.00586437	0.00565872	0.9999	3429	N	N
cg02022102	0.0100488	0.00363147	0.00565519	0.9999	3429	N	N
cg05609536	-0.0191661	0.00692615	0.00565392	0.9999	3429	N	N
cg22709985	0.0100504	0.00363191	0.00565332	0.9999	3429	N	N
cg02047300	0.0163659	0.00591339	0.00564705	0.9999	3429	N	N
cg21782265	0.00898792	0.00324745	0.00564558	0.9999	3429	N	N
cg27467005	-0.00581788	0.002102	0.00564386	0.9999	3312	N	N
cg13826873	-0.0150733	0.00544589	0.00564291	0.9999	3429	N	N
cg07934232	-0.007121	0.00257269	0.00564156	0.9999	3429	N	N
cg11103078	0.00781227	0.0028224	0.00564101	0.9999	3429	N	N
cg18359371	0.00779529	0.00281621	0.00564009	0.9999	3429	N	N
cg26306909	0.0253022	0.00914043	0.00563731	0.9999	3429	N	N
cg17445765	0.0177867	0.00642413	0.00562748	0.9999	3429	N	N
cg04639062	-0.0157129	0.00567495	0.00562592	0.9999	3429	N	N
cg01618102	-0.0141901	0.00512489	0.00562536	0.9999	3429	N	N
cg01083711	-0.02119	0.00765208	0.0056197	0.9999	3429	N	N
cg01264298	0.0109718	0.00396206	0.00561937	0.9999	3429	N	N
cg06728674	-0.0106583	0.00384818	0.00561096	0.9999	3429	N	N
cg00215214	0.0144387	0.00521295	0.00560947	0.9999	3429	N	N
cg08550394	0.00818851	0.00295573	0.00559907	0.9999	3429	N	N
cg11390381	-0.0106196	0.00383237	0.00558796	0.9999	3429	N	N
cg04386149	-0.0111279	0.00401572	0.00558698	0.9999	3429	N	N
cg15701622	-0.010563	0.00381149	0.00558231	0.9999	3429	N	N
cg14181777	0.0083951	0.00302917	0.00558119	0.9999	3429	N	N
cg11475550	0.0131794	0.00475523	0.00557883	0.9999	3429	N	N
cg22678136	0.0143005	0.00515939	0.00557587	0.9999	3429	N	N
cg10248279	0.0197476	0.00712416	0.00557258	0.9999	3429	N	N
cg04771669	-0.0149055	0.00537543	0.00555602	0.9999	3429	N	N
cg15325978	0.0206566	0.0074477	0.00554483	0.9999	3429	N	N
cg06342870	-0.0130223	0.00469509	0.00554388	0.9999	3429	N	N
cg00377301	0.0120099	0.00432977	0.00554047	0.9999	3429	N	N
cg18144654	0.00632522	0.00228028	0.00553925	0.9999	3429	N	N
cg12223090	0.0109564	0.00394949	0.00553516	0.9999	3429	N	N
cg21868480	0.0181838	0.00655418	0.00553067	0.9999	3429	N	N
cg20679271	-0.0213101	0.00768074	0.00552888	0.9999	3429	N	N
cg19677807	0.0076348	0.00275166	0.00552664	0.9999	3429	N	N
cg06934680	0.013068	0.00470942	0.00552266	0.9999	3429	N	N
cg00615010	0.0137895	0.004968	0.00550902	0.9999	3429	N	N
cg23613857	0.0136002	0.00489962	0.00550704	0.9999	3429	N	N
cg05580671	0.0105437	0.00379826	0.00550452	0.9999	3429	N	N
cg03049340	0.00844095	0.00304073	0.00550379	0.9999	3429	N	N
cg02795624	-0.0095343	0.00343437	0.00550085	0.9999	3429	N	N
cg22729008	0.0125982	0.00453767	0.00549711	0.9999	3429	N	N
cg04618528	0.0111691	0.00402286	0.00549642	0.9999	3429	N	N
cg20987132	0.0073173	0.00263519	0.00549041	0.9999	3429	N	N
cg10193671	0.00741641	0.00267073	0.00548759	0.9999	3429	N	N
cg00500424	0.0119432	0.00430052	0.00548361	0.9999	3429	N	N
cg10915772	0.0209247	0.00753453	0.00548348	0.9999	3429	N	N
cg25190638	0.0104141	0.00374972	0.00548111	0.9999	3429	N	N
cg27454064	0.0156581	0.00563741	0.00547739	0.9999	3429	N	N
cg03276408	0.0186711	0.00672214	0.00547696	0.9999	3429	N	N
cg14079173	0.0109031	0.00392514	0.00547346	0.9999	3429	N	N
cg08380539	-0.00995025	0.00358161	0.00546693	0.9999	3429	N	N
cg23383098	0.00806603	0.00290303	0.00546135	0.9999	3429	N	N
cg19352193	0.0132668	0.00477443	0.00545726	0.9999	3429	N	N
cg25037610	0.00695459	0.00250264	0.00545419	0.9999	3429	N	N
cg24475146	-0.00721715	0.00259593	0.00543291	0.9999	3429	N	N
cg12019990	0.013033	0.00468748	0.00542951	0.9999	3429	N	N
cg10112440	0.0115532	0.00415507	0.00542751	0.9999	3429	N	N
cg01516930	-0.00940963	0.00338397	0.00542507	0.9999	3429	N	N
cg02788189	0.0073157	0.00263076	0.00542204	0.9999	3429	N	N
cg16884569	-0.0105916	0.00380875	0.00542138	0.9999	3429	N	N
cg14566959	0.0133347	0.00479504	0.00542039	0.9999	3429	N	N
cg07725849	0.0105582	0.00379574	0.00540922	0.9999	3429	N	N
cg15211908	-0.0101713	0.00365651	0.00540755	0.9999	3429	N	N
cg25429150	0.0104708	0.00376342	0.00539805	0.9999	3429	N	N
cg23221603	0.0132447	0.00476024	0.00539645	0.9999	3429	N	N
cg23253428	0.0110658	0.00397707	0.00539605	0.9999	3429	N	N
cg00498392	0.0111606	0.00401116	0.0053959	0.9999	3429	N	N
cg13242249	0.00746212	0.0026814	0.00538726	0.9999	3429	N	N
cg02237875	0.00818847	0.00294218	0.00538366	0.9999	3429	N	N
cg00192275	-0.0127074	0.0045652	0.00537701	0.9999	3429	N	N
cg05026033	-0.0112858	0.0040541	0.00537263	0.9999	3429	N	N
cg05892806	0.0196658	0.00706435	0.00537258	0.9999	3429	N	N
cg14772068	0.0129285	0.00464397	0.00537037	0.9999	3312	N	N
cg18960389	0.0144455	0.00518814	0.00536375	0.9999	3429	N	N
cg23129930	0.011346	0.00407454	0.00535909	0.9999	3429	N	N
cg10204807	0.0106298	0.00381728	0.00535863	0.9999	3429	N	N
cg13980834	0.0169684	0.00609268	0.00535197	0.9999	3429	N	N
cg09624870	-0.0135029	0.00484818	0.00535023	0.9999	3429	N	N
cg04276301	0.0110671	0.00397351	0.00534898	0.9999	3429	N	N
cg12072690	0.00927494	0.00332985	0.0053463	0.9999	3429	N	N
cg00316921	0.00741275	0.00266073	0.00533654	0.9999	3429	N	N
cg25282083	0.0109176	0.0039186	0.00533458	0.9999	3429	N	N
cg18496271	0.00812812	0.00291733	0.00533387	0.9999	3429	N	N
cg24963653	0.0100541	0.00360832	0.00533039	0.9999	3429	N	N
cg17096356	0.0152365	0.00546822	0.00533013	0.9999	3429	N	N
cg13837857	0.0126686	0.00454651	0.00532915	0.9999	3429	N	N
cg18481587	0.0114182	0.00409711	0.00532174	0.9999	3429	N	N
cg13686179	0.00905818	0.00324996	0.00531704	0.9999	3429	N	N
cg00579706	-0.00944761	0.00338938	0.00531306	0.9999	3429	N	N
cg17212813	0.00759941	0.00272632	0.00531291	0.9999	3429	N	N
cg03280108	0.0142057	0.00509635	0.00531277	0.9999	3429	N	N
cg00949639	-0.00934976	0.00335409	0.00531054	0.9999	3429	N	N
cg07618675	0.00717247	0.00257301	0.00531024	0.9999	3429	N	N
cg25181751	0.0267875	0.00960934	0.00530913	0.9999	3429	N	N
cg01637131	-0.00942645	0.00338143	0.00530824	0.9999	3429	N	N
cg24746522	0.0127471	0.00457241	0.00530627	0.9999	3429	N	N
cg03723902	-0.00734962	0.00263623	0.00530468	0.9999	3429	N	N
cg14476213	0.00680425	0.00244057	0.00530382	0.9999	3429	N	N
cg23006204	0.0145708	0.00522626	0.00530339	0.9999	3429	N	N
cg01759889	0.0101063	0.00362486	0.00530282	0.9999	3429	N	N
cg25306875	0.00774844	0.00277847	0.00529135	0.9999	3429	N	N
cg22887845	0.00996423	0.00357276	0.00528799	0.9999	3429	N	N
cg02595807	0.00886097	0.00317715	0.0052876	0.9999	3429	N	N
cg24789467	0.00870949	0.00312267	0.00528518	0.9999	3429	N	N
cg18781988	0.0195343	0.0070029	0.00527958	0.9999	3429	N	N
cg08848711	0.0105455	0.00377966	0.0052698	0.9999	3429	N	N
cg11327054	0.0166023	0.00595035	0.00526861	0.9999	3429	N	N
cg08270205	0.00818111	0.00293214	0.00526839	0.9999	3429	N	N
cg17929492	0.0170535	0.00611194	0.00526751	0.9999	3429	N	N
cg15750546	-0.00758712	0.00271917	0.00526698	0.9999	3429	N	N
cg25783869	0.00953994	0.00341898	0.00526608	0.9999	3429	N	N
cg27375286	-0.0147044	0.00526952	0.00526342	0.9999	3429	N	N
cg07464571	0.00936497	0.00335594	0.00526159	0.9999	3429	N	N
cg03363417	0.00915354	0.00327884	0.00524316	0.9999	3429	N	N
cg02898083	0.00890895	0.00319098	0.00523965	0.9999	3429	N	N
cg05033295	-0.00900803	0.00322641	0.00523882	0.9999	3429	N	N
cg20345562	0.015582	0.00558097	0.00523852	0.9999	3429	N	N
cg16499097	0.0133388	0.00477679	0.0052316	0.9999	3429	N	N
cg04674383	0.019827	0.00709999	0.00522966	0.9999	3429	N	N
cg24002887	0.016193	0.00579855	0.00522861	0.9999	3429	N	N
cg06958636	-0.0100536	0.00360002	0.00522766	0.9999	3429	N	N
cg07840143	0.00810039	0.00290009	0.00521966	0.9999	3429	N	N
cg14683643	0.010708	0.00383323	0.00521465	0.9999	3429	N	N
cg16616918	0.0149121	0.00533801	0.00521291	0.9999	3429	N	N
cg00214294	-0.0117245	0.00419638	0.00520669	0.9999	3429	N	N
cg09569258	-0.0077043	0.00275746	0.00520636	0.9999	3429	N	N
cg05152503	0.00679828	0.00243318	0.00520627	0.9999	3429	N	N
cg25183776	0.0120707	0.00431998	0.00520346	0.9999	3429	N	N
cg14213297	0.00870377	0.00311496	0.00520314	0.9999	3429	N	N
cg09856467	0.00963898	0.00344949	0.00520085	0.9999	3429	N	N
cg03858460	0.0140939	0.00504323	0.005196	0.9999	3429	N	N
cg20082877	0.0115056	0.00411702	0.00519576	0.9999	3429	N	N
cg02155528	-0.0204694	0.00732269	0.00518449	0.9999	3429	N	N
cg00864860	0.011708	0.00418817	0.00518221	0.9999	3429	N	N
cg05632631	0.00958291	0.00342758	0.0051767	0.9999	3429	N	N
cg08219991	0.00877928	0.00313961	0.0051691	0.9999	3429	N	N
cg09936146	0.0109431	0.00391339	0.00516861	0.9999	3429	N	N
cg22026062	0.0115728	0.00413839	0.00516662	0.9999	3429	N	N
cg27376872	-0.00452344	0.00161742	0.00516267	0.9999	3429	N	N
cg24736764	0.00475775	0.00170094	0.00515596	0.9999	3429	N	N
cg19202325	-0.00993537	0.00355177	0.00515313	0.9999	3429	N	N
cg20872937	0.0257123	0.00919061	0.00514732	0.9999	3429	N	N
cg14704968	-0.0123105	0.00439963	0.00514075	0.9999	3429	N	N
cg20304210	0.0126423	0.00451793	0.00513799	0.9999	3429	N	N
cg21994267	-0.00858451	0.00306775	0.00513709	0.9999	3429	N	N
cg16491506	-0.0112801	0.00403018	0.0051275	0.9999	3428	N	N
cg21035883	-0.0153366	0.0054788	0.00512189	0.9999	3429	N	N
cg01854967	0.0469763	0.0167806	0.00511907	0.9999	3429	N	N
cg13780428	0.0084004	0.0030007	0.00511846	0.9999	3429	N	N
cg04557018	0.0158285	0.00565405	0.00511828	0.9999	3429	N	N
cg01181584	0.012813	0.0045756	0.00510557	0.9999	3429	N	N
cg24178897	0.0161168	0.0057544	0.00509793	0.9999	3429	N	N
cg23919433	0.0185369	0.00661698	0.00508797	0.9999	3429	N	N
cg24969942	0.0243386	0.00868622	0.00507901	0.9999	3429	N	N
cg20349199	0.0158652	0.00566138	0.00507318	0.9999	3429	N	N
cg16810621	-0.0213733	0.00762634	0.00506975	0.9999	3429	N	N
cg06807579	-0.00836752	0.00298559	0.00506873	0.9999	3429	N	N
cg21573793	0.0185226	0.00660896	0.00506857	0.9999	3429	N	N
cg16757821	0.0143254	0.00511123	0.00506719	0.9999	3429	N	N
cg12033075	0.0119836	0.00427542	0.00506463	0.9999	3429	N	N
cg26943189	-0.0110434	0.00393964	0.00506068	0.9999	3429	N	N
cg03234405	0.0100851	0.0035977	0.00505967	0.9999	3429	N	N
cg12300353	0.016652	0.00593969	0.00505498	0.9999	3429	N	N
cg16139011	-0.0074744	0.00266586	0.00505124	0.9999	3429	N	N
cg23389776	0.00611798	0.00218182	0.00504619	0.9999	3429	N	N
cg05707506	0.00928833	0.00331226	0.00504377	0.9999	3429	N	N
cg19137818	0.0157352	0.00561115	0.00504301	0.9999	3429	N	N
cg08864829	0.00795585	0.00283677	0.0050387	0.9999	3429	N	N
cg24880044	0.00773663	0.00275844	0.00503621	0.9999	3429	N	N
cg12475106	0.00939423	0.00334922	0.00503315	0.9999	3429	N	N
cg17139666	0.0146892	0.00523649	0.00502916	0.9999	3429	N	N
cg02476671	0.00944609	0.00336724	0.00502713	0.9999	3429	N	N
cg10276018	0.00646567	0.00230412	0.00501403	0.9999	3429	Y	N
cg24472867	0.00975499	0.0034761	0.00501139	0.9999	3429	N	N
cg09668951	-0.0222339	0.00792219	0.00500786	0.9999	3204	N	N
cg19141556	0.00760159	0.00270844	0.00500619	0.9999	3429	N	N
cg11654037	0.00734111	0.00261544	0.00500306	0.9999	3429	N	N
cg24828304	-0.0122651	0.00436952	0.005001	0.9999	3429	N	N
cg26773803	-0.00767256	0.00273301	0.00499487	0.9999	3429	N	N
cg10904972	0.0141712	0.00504682	0.00498587	0.9999	3429	N	N
cg08355316	0.0160441	0.00571372	0.00498519	0.9999	3429	N	N
cg00128601	0.0117238	0.00417479	0.00498123	0.9999	3429	N	N
cg19188881	0.0145594	0.0051833	0.00497092	0.9999	3429	N	N
cg12802570	0.014748	0.00525038	0.00497041	0.9999	3429	N	N
cg11915650	0.0110576	0.0039364	0.00496843	0.9999	3429	N	N
cg23573665	0.0151938	0.00540851	0.00496587	0.9999	3037	N	N
cg13976866	0.00447433	0.00159255	0.00496129	0.9999	3429	N	N
cg07355157	0.0121947	0.00433989	0.00495559	0.9999	3429	N	N
cg02212606	0.00782197	0.00278361	0.00495405	0.9999	3429	N	N
cg01026192	0.00959073	0.00341293	0.00495231	0.9999	3429	N	N
cg27175024	0.0165358	0.00588398	0.00494942	0.9999	3429	N	N
cg13574150	0.0123678	0.00440071	0.0049477	0.9999	3429	N	N
cg11321459	0.0123778	0.00440392	0.00494449	0.9999	3429	N	N
cg01619490	0.012584	0.00447726	0.0049443	0.9999	3429	N	N
cg24687529	0.0139691	0.00497003	0.00494394	0.9999	3429	N	N
cg03088756	0.00751701	0.00267414	0.0049388	0.9999	3429	N	N
cg25223500	0.00873351	0.00310615	0.00492829	0.9999	3037	N	N
cg08242633	0.0296002	0.0105257	0.00492045	0.9999	3037	N	N
cg00369126	-0.0112555	0.00400227	0.00491922	0.9999	3429	N	N
cg27203917	0.0127735	0.00454162	0.00491516	0.9999	3429	N	N
cg23361930	0.0212234	0.00754589	0.00491464	0.9999	3429	N	N
cg07236943	-0.0123539	0.00439222	0.00491301	0.9999	3429	N	N
cg03249047	0.0087812	0.00312168	0.0049086	0.9999	3429	N	N
cg24664672	0.00710761	0.00252641	0.00490324	0.9999	3429	N	N
cg03573446	0.0102828	0.00365418	0.0048933	0.9999	3429	N	N
cg05024413	-0.00536873	0.00190762	0.00488746	0.9999	3429	N	N
cg19005033	0.00928833	0.00329984	0.00488103	0.9999	3429	N	N
cg00644554	0.0185388	0.00658582	0.00487838	0.9999	3429	N	N
cg24959663	0.00915062	0.00325038	0.00487402	0.9999	3429	N	N
cg18822411	-0.00844382	0.0029991	0.00487091	0.9999	3429	N	N
cg02011981	-0.0192741	0.00684582	0.00487073	0.9999	3429	N	N
cg24979318	0.00925142	0.00328524	0.00486175	0.9999	3429	N	N
cg22827864	0.017915	0.00636113	0.00485774	0.9999	3429	N	N
cg27349746	-0.0145101	0.00515126	0.0048504	0.9999	3429	N	N
cg23675433	-0.0069154	0.00245479	0.00484585	0.9999	3429	N	N
cg06699428	-0.0134597	0.0047771	0.00483933	0.9999	3429	N	N
cg13900770	0.0263568	0.0093518	0.00482691	0.9999	3429	N	N
cg14389665	0.0124778	0.00442729	0.00482649	0.9999	3429	N	N
cg22180848	0.0100485	0.0035651	0.00482356	0.9999	3429	N	N
cg19492047	0.0156035	0.00553585	0.00482292	0.9999	3429	N	N
cg27558479	-0.00984611	0.00349301	0.00482025	0.9999	3429	N	N
cg01151029	0.0118558	0.0042058	0.00481872	0.9999	3429	N	N
cg13592947	-0.0143346	0.00508445	0.00481276	0.9999	3429	N	N
cg22441141	0.0121954	0.00432479	0.00480403	0.9999	3429	N	N
cg07926598	0.00915989	0.00324802	0.00480021	0.9999	3429	N	N
cg13709271	0.0125517	0.00445002	0.00479348	0.9999	3429	N	N
cg09426383	0.0202062	0.00716283	0.00478765	0.9999	3429	N	N
cg05370638	0.0134692	0.00477431	0.0047846	0.9999	3429	N	N
cg25568561	-0.0112519	0.00398815	0.00478256	0.9999	3429	N	N
cg02976929	0.00992015	0.00351609	0.00478201	0.9999	3429	N	N
cg18143535	0.0111628	0.00395641	0.00478066	0.9999	3429	N	N
cg25961733	-0.0128687	0.00456082	0.0047789	0.9999	3429	N	N
cg24414737	-0.0163237	0.00578438	0.00477215	0.9999	3429	N	N
cg26218380	-0.0114361	0.00405151	0.00476254	0.9999	3429	N	N
cg00557069	-0.00956895	0.00339003	0.00476248	0.9999	3429	N	N
cg04511534	0.00724756	0.00256609	0.00473757	0.9999	3429	N	N
cg22675396	0.00993069	0.00351556	0.00473122	0.9999	3429	N	N
cg03914237	0.0115527	0.0040896	0.00472951	0.9999	3429	N	N
cg21755790	0.0100705	0.0035649	0.0047295	0.9999	3429	N	N
cg20673829	0.01627	0.0057594	0.00472885	0.9999	3429	N	N
cg23829102	0.0111429	0.00394404	0.00472421	0.9999	3429	N	N
cg02194300	0.0131423	0.00465088	0.0047169	0.9999	3429	N	N
cg00934322	0.0133919	0.00473917	0.00471648	0.9999	3429	N	N
cg06482044	-0.0161831	0.00572686	0.00471595	0.9999	3429	N	N
cg18845189	0.0217103	0.00768241	0.00471363	0.9999	3312	N	N
cg12405341	-0.00577874	0.00204477	0.00471176	0.9999	3429	N	N
cg00136192	-0.0170459	0.00603139	0.00471056	0.9999	3429	N	N
cg02464608	0.0178956	0.006332	0.0047101	0.9999	3429	N	N
cg04362989	0.0176236	0.00623552	0.00470856	0.9999	3429	N	N
cg11594821	-0.0111657	0.00395046	0.00470712	0.9999	3429	N	N
cg24712354	0.0119216	0.00421644	0.00469267	0.9999	3429	N	N
cg01606576	-0.00961538	0.00339993	0.00468233	0.9999	3429	N	N
cg14218844	-0.0108931	0.00385149	0.00467985	0.9999	3429	N	N
cg11739148	-0.00822505	0.00290787	0.00467597	0.9999	3429	N	N
cg01552792	0.0161196	0.00569879	0.00467529	0.9999	3312	N	N
cg24169822	-0.0208289	0.00736324	0.00467276	0.9999	3429	N	N
cg16278661	0.00689304	0.00243661	0.00467009	0.9999	3429	N	N
cg12665951	0.0216695	0.00765891	0.00466468	0.9999	3429	N	N
cg00419617	-0.0147024	0.00519629	0.00466345	0.9999	3429	N	N
cg24381933	0.0112249	0.00396699	0.00466106	0.9999	3429	N	N
cg20689647	0.0132268	0.0046739	0.00465594	0.9999	3429	N	N
cg00089154	0.00848601	0.00299834	0.00465133	0.9999	3429	N	N
cg12758973	0.0203132	0.00717418	0.00463391	0.9999	3429	N	N
cg22244768	-0.011574	0.0040876	0.00463325	0.9999	3429	N	N
cg24140686	-0.0113287	0.00400078	0.00463132	0.9999	3429	N	N
cg05339076	-0.00886775	0.00313125	0.00462559	0.9999	3429	N	N
cg23681110	0.00913675	0.00322619	0.00462503	0.9999	3429	N	N
cg27145197	0.0107271	0.00378771	0.00462466	0.9999	3429	N	N
cg16489689	0.0123126	0.00434679	0.00461755	0.9999	3429	N	N
cg17329393	0.0117124	0.00413438	0.0046124	0.9999	3312	N	N
cg06494105	0.00831093	0.00293353	0.00461013	0.9999	3429	N	N
cg18390816	0.0182216	0.00643072	0.00460374	0.9999	3429	N	N
cg08946575	0.0163192	0.00575931	0.0046037	0.9999	3429	N	N
cg02984314	0.00759339	0.00267974	0.0046022	0.9999	3429	N	N
cg00739353	0.0113985	0.00402247	0.00460106	0.9999	3429	N	N
cg15256322	0.0142096	0.0050129	0.00458838	0.9999	3429	N	N
cg04190813	0.016586	0.00585062	0.00458377	0.9999	3429	N	N
cg23196783	-0.0153321	0.00540672	0.00457198	0.9999	3429	N	N
cg15830544	0.00776206	0.00273705	0.00456936	0.9999	3429	N	N
cg19948393	0.0120588	0.00425185	0.00456658	0.9999	3429	N	N
cg07827107	0.00912545	0.00321709	0.00456036	0.9999	3429	N	N
cg11027456	0.00859743	0.00303079	0.00455834	0.9999	3429	Y	N
cg16177633	0.0107245	0.0037806	0.00455791	0.9999	3429	N	N
cg04434696	0.0185134	0.00652602	0.00455605	0.9999	3429	N	N
cg03880724	-0.00820178	0.00289085	0.00455178	0.9999	3429	N	N
cg03494795	-0.005598	0.00197292	0.00454796	0.9999	3429	N	N
cg27224392	-0.00845217	0.00297857	0.00454452	0.9999	3429	N	N
cg01588444	0.00668878	0.00235709	0.00454363	0.9999	3429	N	N
cg02744588	0.00729057	0.00256901	0.00454121	0.9999	3429	N	N
cg21739049	0.00510963	0.00180048	0.00454065	0.9999	3429	N	N
cg06147196	0.0153673	0.0054146	0.00453804	0.9999	3429	N	N
cg15605648	-0.0115615	0.00407219	0.00452362	0.9999	3312	N	N
cg12395689	0.00987195	0.0034771	0.00452359	0.9999	3429	Y	N
cg06753869	-0.00725275	0.00255435	0.0045202	0.9999	3429	N	N
cg13702629	0.0139086	0.00489846	0.00452013	0.9999	3429	N	N
cg06336912	0.0104861	0.00369291	0.00451803	0.9999	3429	N	N
cg07725167	0.0180741	0.00636455	0.00451398	0.9999	3429	N	N
cg20789620	0.00950435	0.00334681	0.00451392	0.9999	3429	N	N
cg08114842	0.0142348	0.00501221	0.00451113	0.9999	3429	N	N
cg19368625	-0.0161968	0.00570296	0.00451047	0.9999	3429	N	N
cg05527416	0.0106289	0.00374244	0.00450996	0.9999	3429	N	N
cg21040360	-0.0125933	0.00443363	0.00450565	0.9999	3429	N	N
cg22510814	0.00958021	0.00337224	0.00449859	0.9999	3429	N	N
cg08130968	0.0141326	0.00497281	0.00448354	0.9999	3312	N	N
cg02266055	0.00985849	0.00346855	0.0044796	0.9999	3429	N	N
cg24433207	0.00809474	0.00284753	0.00447303	0.9999	3429	N	N
cg02636872	0.00846161	0.00297621	0.00446802	0.9999	3429	N	N
cg03971469	0.014964	0.00526311	0.00446639	0.9999	3429	N	N
cg08016315	0.00727325	0.0025581	0.00446594	0.9999	3429	N	N
cg18113734	0.00683153	0.00240208	0.00445496	0.9999	3429	N	N
cg11054816	-0.0106573	0.0037469	0.00445089	0.9999	3429	N	N
cg22010957	0.00686359	0.00241297	0.00444873	0.9999	3429	N	N
cg19192590	-0.0156725	0.00550823	0.00443719	0.9999	3429	N	N
cg26803352	0.00951656	0.00334451	0.00443512	0.9999	3429	N	N
cg24027061	0.0110226	0.00387373	0.00443449	0.9999	3429	N	N
cg07749454	0.0117987	0.00414575	0.00442748	0.9999	3429	N	N
cg05607127	-0.00982925	0.00345373	0.00442745	0.9999	3429	N	N
cg03798774	0.00836347	0.00293861	0.00442629	0.9999	3429	N	N
cg13164309	0.0138997	0.00488362	0.00442461	0.9999	3429	N	N
cg27257137	0.0107721	0.00378448	0.00442187	0.9999	3429	N	N
cg14044426	0.0120089	0.00421766	0.00440939	0.9999	3429	N	N
cg02980033	-0.0059299	0.00208255	0.00440738	0.9999	3429	N	N
cg14945774	-0.0110107	0.00386649	0.00440348	0.9999	3312	N	N
cg08759276	0.00844375	0.00296472	0.00439846	0.9999	3429	N	N
cg08737743	0.012402	0.00435382	0.00439215	0.9999	3325	N	N
cg09996840	0.00930785	0.00326719	0.00438727	0.9999	3429	N	N
cg01502811	0.00701095	0.00246087	0.00438614	0.9999	3429	N	N
cg05313588	-0.0131207	0.00460486	0.00438148	0.9999	3429	N	N
cg00010890	0.0100227	0.00351675	0.00437207	0.9999	3429	N	N
cg17592853	0.0107452	0.00376994	0.0043689	0.9999	3429	N	N
cg10696191	0.00923121	0.0032387	0.00436806	0.9999	3429	N	N
ch.1.2988325R	-0.008377	0.00293844	0.00436052	0.9999	3429	N	N
cg14694657	0.00603573	0.00211705	0.00435806	0.9999	3429	N	N
cg03374643	0.0116926	0.00410092	0.0043551	0.9999	3429	N	N
cg10536953	0.0048508	0.00170098	0.00434757	0.9999	3429	N	N
cg15755154	0.00857365	0.00300641	0.0043474	0.9999	3429	N	N
cg09276108	0.0168424	0.00590584	0.00434686	0.9999	3429	N	N
cg07419473	-0.00674575	0.00236502	0.0043404	0.9999	3429	N	N
cg24382521	0.0112816	0.0039541	0.0043288	0.9999	3429	N	N
cg08108679	0.00917455	0.00321557	0.00432858	0.9999	3429	N	N
cg11988733	0.0115213	0.00403808	0.00432854	0.9999	3429	N	N
cg04979384	0.00972419	0.0034079	0.00432512	0.9999	3429	N	N
cg20761860	0.023399	0.00820018	0.00432442	0.9999	3429	N	N
cg14502625	0.0112492	0.00394213	0.00432294	0.9999	3429	N	N
cg13462129	0.0119869	0.00420064	0.00432277	0.9999	3429	N	N
cg15718494	0.0126102	0.0044188	0.00432034	0.9999	3312	N	N
cg02990507	0.0143295	0.00501996	0.00431034	0.9999	3429	N	N
cg14277108	-0.011787	0.00412816	0.00429994	0.9999	3429	N	N
cg06439489	0.00897186	0.0031422	0.00429987	0.9999	3429	N	N
cg01569860	0.0108675	0.00380606	0.00429928	0.9999	3429	N	N
cg21418854	0.00938073	0.00328532	0.00429903	0.9999	3429	N	N
cg22638593	0.0177175	0.00620464	0.00429658	0.9999	3429	N	N
cg09988291	0.00916047	0.00320789	0.00429552	0.9999	3429	N	N
cg21644077	0.014799	0.00518219	0.00429375	0.9999	3429	N	N
cg03343403	0.00943893	0.00330468	0.00428701	0.9999	3429	N	N
cg06531624	-0.0167032	0.00584769	0.00428497	0.9999	3429	N	N
cg09723781	0.0182805	0.00639935	0.00428187	0.9999	3429	N	N
cg16835618	-0.00913128	0.00319604	0.00427585	0.9999	3429	N	N
cg00435245	0.0153109	0.00535647	0.00425785	0.9999	3429	N	N
cg00815266	0.00977084	0.00341755	0.00424951	0.9999	3429	N	N
cg27535044	-0.00580569	0.00203057	0.00424785	0.9999	3429	N	N
cg18578343	0.0179664	0.00628203	0.00423693	0.9999	3429	N	N
cg04821375	-0.0166314	0.00581372	0.00422677	0.9999	3429	N	N
cg16694702	0.0136747	0.00478011	0.00422636	0.9999	3429	N	N
cg01242400	0.00605878	0.00211785	0.0042256	0.9999	3429	N	N
cg06785999	0.0173305	0.00605788	0.00422551	0.9999	3429	N	N
cg15726714	-0.00994455	0.00347612	0.00422547	0.9999	3429	N	N
cg00699419	0.00905765	0.00316602	0.00422452	0.9999	3429	N	N
cg05265747	-0.0130681	0.00456712	0.00421854	0.9999	3429	N	N
cg12419308	0.0184584	0.00644952	0.00421005	0.9999	3429	N	N
cg04574442	-0.00930629	0.00325131	0.00420553	0.9999	3429	N	N
cg19098268	0.00882694	0.00308384	0.00420549	0.9999	3429	N	N
cg07122905	-0.00833735	0.00291241	0.00420049	0.9999	3429	N	N
cg00568384	0.0250272	0.00874071	0.00419259	0.9999	3429	N	N
cg14623715	0.013283	0.00463879	0.00419044	0.9999	3429	N	N
cg04953292	0.0131908	0.00460596	0.0041853	0.9999	3429	N	N
cg08383863	0.0141908	0.00495456	0.00418079	0.9999	3429	N	N
cg10656871	0.016578	0.00578749	0.00417732	0.9999	3429	N	N
cg20638140	-0.0157491	0.00549767	0.00417423	0.9999	3429	N	N
cg12445309	-0.0128253	0.004477	0.00417396	0.9999	3429	N	N
cg02893348	0.0102477	0.00357712	0.00417292	0.9999	3429	N	N
cg06974662	0.00670309	0.00233973	0.00417137	0.9999	3429	N	N
cg12126857	0.0169438	0.00591337	0.0041657	0.9999	3429	N	N
cg09539058	-0.00959156	0.00334708	0.00416149	0.9999	3429	N	N
cg08358587	0.0121976	0.00425608	0.00415789	0.9999	3429	N	N
cg09642347	0.0162513	0.00566958	0.0041517	0.9999	3429	N	N
cg00532802	0.0134339	0.00468664	0.00415135	0.9999	3429	N	N
cg27367170	0.0126049	0.00439723	0.00414974	0.9999	3429	N	N
cg06034096	0.00958826	0.00334378	0.00413737	0.9999	3429	N	N
cg04576607	-0.0134547	0.00469165	0.00413348	0.9999	3429	N	N
cg21475256	0.0117299	0.00409019	0.0041332	0.9999	3429	N	N
cg09054528	0.00978107	0.00341035	0.00413002	0.9999	3429	N	N
cg04951131	0.00747881	0.00260699	0.00412102	0.9999	3429	N	N
cg26474127	0.0156007	0.00543772	0.00411792	0.9999	3429	N	N
cg02202933	0.00726462	0.00253173	0.00411218	0.9999	3429	N	N
cg10425827	0.0134788	0.00469688	0.00410814	0.9999	3429	N	N
cg23121114	0.0101732	0.00354482	0.00410643	0.9999	3429	N	N
cg13775165	0.0109857	0.00382755	0.00410267	0.9999	3429	N	N
cg18166655	0.0124424	0.00433488	0.00410083	0.9999	3429	N	N
cg02711724	0.00953635	0.00332236	0.00410013	0.9999	3429	N	N
cg11566543	-0.00837266	0.00291642	0.00409349	0.9999	3429	N	N
cg16988611	0.0078069	0.00271926	0.00409218	0.9999	3429	N	N
cg11973900	0.0245484	0.00855039	0.00409136	0.9999	3429	N	N
cg26230275	0.011874	0.0041356	0.00408964	0.9999	3429	N	N
cg26757472	-0.0109853	0.00382582	0.0040873	0.9999	3429	N	N
cg26146455	0.00712622	0.00248172	0.00408555	0.9999	3429	N	N
cg05365670	0.0118042	0.0041101	0.00407885	0.9999	3429	N	N
cg22800273	0.0139884	0.00486979	0.00407267	0.9999	3429	N	N
cg25986105	0.010077	0.00350785	0.00406979	0.9999	3429	N	N
cg26015087	0.00728518	0.00253583	0.00406733	0.9999	3429	N	N
cg02212836	0.00681664	0.00237267	0.00406624	0.9999	3429	N	N
cg07578695	0.0157122	0.00546738	0.00405559	0.9999	3429	N	N
cg00728907	0.0070827	0.00246453	0.00405501	0.9999	3429	N	N
cg26267614	0.0140331	0.00488286	0.00405358	0.9999	3429	N	N
cg24504843	0.00809545	0.00281608	0.0040438	0.9999	3429	N	N
cg22825631	0.0183474	0.0063821	0.00404256	0.9999	3429	N	N
cg03120185	0.0149824	0.00521053	0.004035	0.9999	3429	N	N
cg06802365	0.0194424	0.00676144	0.00403407	0.9999	3429	N	N
cg00421585	0.00780955	0.00271576	0.00403214	0.9999	3429	N	N
cg00275741	0.01652	0.00574446	0.00402987	0.9999	3429	N	N
cg27581028	-0.00961134	0.00334101	0.00401763	0.9999	3429	N	N
cg06925625	0.0107534	0.00373792	0.00401691	0.9999	3429	N	N
cg18327157	0.0118278	0.0041113	0.00401598	0.9999	3429	N	N
cg19611441	-0.0127194	0.00442053	0.0040102	0.9999	3429	N	N
cg15697254	-0.0168877	0.00586905	0.0040095	0.9999	3429	N	N
cg12244013	-0.010273	0.00357011	0.0040082	0.9999	3429	N	N
cg02729011	-0.00694572	0.00241378	0.00400798	0.9999	3429	N	N
cg25823790	0.00809414	0.00281265	0.00400507	0.9999	3429	N	N
cg16334250	-0.00777905	0.00270305	0.00400354	0.9999	3429	N	N
cg12761825	0.0115404	0.00400976	0.00400102	0.9999	3429	N	N
cg20690488	0.0289804	0.0100683	0.00399722	0.9999	3429	N	N
cg25608069	-0.00902726	0.00313593	0.00399377	0.9999	3429	N	N
cg21811143	0.0130338	0.00452745	0.00399157	0.9999	3429	N	N
cg00491412	0.0119862	0.00416349	0.00399076	0.9999	3429	N	N
cg21006760	0.00882144	0.00306402	0.00398882	0.9999	3429	N	N
cg02756845	0.0120695	0.004192	0.00398715	0.9999	3311	N	N
cg06706159	0.0187742	0.00651996	0.00398307	0.9999	3429	N	N
cg20672363	0.00789341	0.00274067	0.00397546	0.9999	3429	N	N
cg03033688	-0.0170626	0.00592284	0.00396645	0.9999	3429	N	N
cg21516287	0.0243227	0.00844057	0.00395603	0.9999	3429	N	N
cg16194160	0.010636	0.00369054	0.00395198	0.9999	3429	N	N
cg01525669	-0.023888	0.00828839	0.00395026	0.9999	3429	N	N
cg01579019	-0.00597786	0.00207408	0.00394936	0.9999	3429	N	N
cg02727832	0.0106458	0.00369328	0.00394568	0.9999	3429	N	N
cg09186101	0.0110016	0.00381648	0.00394334	0.9999	3429	N	N
cg15588266	-0.00756622	0.00262442	0.00393897	0.9999	3429	N	N
cg12597066	-0.0195635	0.00678522	0.0039359	0.9999	3429	N	N
cg01343041	0.0154211	0.0053478	0.00393105	0.9999	3429	N	N
cg14679607	0.009346	0.00324081	0.00392855	0.9999	3429	N	N
cg11279488	0.018711	0.00648816	0.00392826	0.9999	3429	N	N
cg03155999	-0.0166133	0.00576055	0.00392682	0.9999	3429	N	N
cg04685060	0.0191825	0.00665117	0.00392566	0.9999	3429	N	N
cg24173428	0.0151424	0.00525029	0.00392524	0.9999	3429	N	N
cg16564828	-0.0200591	0.00695423	0.00392098	0.9999	3429	N	N
cg13508904	-0.0131623	0.00456307	0.00392012	0.9999	3429	N	N
cg20377305	0.0212162	0.00735511	0.00391963	0.9999	3429	N	N
cg20611126	-0.00996947	0.00345608	0.00391888	0.9999	3429	N	N
cg14002754	0.0158161	0.00548271	0.00391763	0.9999	3429	N	N
cg08496086	-0.015458	0.00535778	0.00391226	0.9999	3429	N	N
cg24001644	0.013915	0.00482157	0.00390175	0.9999	3429	N	N
cg09259595	0.00901139	0.00312234	0.00390053	0.9999	3429	N	N
cg09975367	0.0093067	0.00322458	0.00389959	0.9999	3429	N	N
cg15411447	0.0107448	0.0037224	0.00389529	0.9999	3429	N	N
cg16696856	-0.00966308	0.00334747	0.00389327	0.9999	3312	N	N
cg10183248	-0.00792143	0.00274403	0.00389194	0.9999	3429	N	N
cg07033736	0.00800406	0.00277254	0.00389047	0.9999	3429	N	N
cg04926881	0.0134395	0.00465493	0.00388753	0.9999	3204	N	N
cg18608610	0.0125204	0.00433645	0.00388623	0.9999	3429	N	N
cg05285606	-0.0114357	0.00396066	0.00388548	0.9999	3429	N	N
cg15152945	-0.0104075	0.00360408	0.00388075	0.9999	3429	N	N
cg15548613	0.0108589	0.00375986	0.00387549	0.9999	3429	N	N
cg06480592	-0.00882009	0.0030523	0.00385662	0.9999	3428	N	N
cg18884940	0.0168292	0.00582326	0.00385249	0.9999	3429	N	N
cg02524475	-0.0167608	0.00579815	0.00384366	0.9999	3429	N	N
cg17520027	0.0134416	0.00464984	0.00384292	0.9999	3429	N	N
cg01268571	0.0195557	0.00676469	0.00384193	0.9999	3429	N	N
cg14719804	-0.00760935	0.00263208	0.0038402	0.9999	3429	N	N
cg12813108	0.0119605	0.00413584	0.00382908	0.9999	3429	N	N
cg19398192	0.0168872	0.00583945	0.00382901	0.9999	3429	N	N
cg20045888	0.0228273	0.00789224	0.00382351	0.9999	3429	N	N
cg11550234	-0.0101142	0.00349673	0.00382209	0.9999	3429	N	N
cg21768395	0.00887866	0.00306944	0.0038207	0.9999	3429	N	N
cg08971637	0.0124074	0.0042893	0.00382022	0.9999	3429	N	N
cg08077354	-0.0197487	0.00682718	0.00382	0.9999	3429	N	N
cg17701886	0.0153963	0.00532145	0.00381268	0.9999	3429	N	N
cg26556719	0.0145171	0.00501756	0.00381257	0.9999	3429	N	N
cg11071682	-0.0107695	0.00372214	0.00381139	0.9999	3429	N	N
cg06496261	0.0168416	0.00582038	0.00380915	0.9999	3429	N	N
cg27325861	0.0130654	0.00451464	0.00380375	0.9999	3429	N	N
cg08550785	0.0131332	0.00453804	0.00380347	0.9999	3429	N	N
cg07687554	0.0169059	0.00584151	0.00380242	0.9999	3429	N	N
cg07471052	0.0110289	0.00381057	0.00380004	0.9999	3429	N	N
cg06085011	0.0109963	0.00379839	0.00379155	0.9999	3429	N	N
cg25676335	0.00828631	0.00286213	0.00378964	0.9999	3429	N	N
cg04507915	0.0122032	0.00421221	0.00376623	0.9999	3429	N	N
cg22226527	-0.00714777	0.00246705	0.00376398	0.9999	3429	N	N
cg12499130	0.0228628	0.00788965	0.00375763	0.9999	3429	N	N
cg21851534	0.0140447	0.00484525	0.00374764	0.9999	3429	N	N
cg19100138	0.0084806	0.00292562	0.00374669	0.9999	3429	N	N
cg08903381	-0.00949089	0.00327406	0.00374575	0.9999	3204	N	N
cg09557387	0.0331751	0.0114444	0.00374574	0.9999	3429	N	N
cg10858103	0.0136973	0.0047244	0.00374043	0.9999	3429	N	N
cg16633701	0.0161684	0.0055763	0.00373774	0.9999	3429	N	N
cg25029903	0.0174867	0.00603024	0.00373364	0.9999	3429	N	N
cg22639325	0.0129664	0.00447128	0.00373238	0.9999	3429	N	N
cg19616083	-0.0063249	0.00218073	0.00372734	0.9999	3429	N	N
cg24844441	0.00904916	0.00311869	0.00371269	0.9999	3429	N	N
cg21763405	0.010635	0.00366515	0.00371186	0.9999	3429	N	N
cg09782245	-0.0157138	0.00541438	0.00370513	0.9999	3429	N	N
cg12089204	0.0107159	0.00369133	0.00369604	0.9999	3429	N	N
cg26725183	-0.0140546	0.00484113	0.0036941	0.9999	3429	N	N
cg19507068	0.0287041	0.00988704	0.00369365	0.9999	3429	N	N
cg03747342	0.0129442	0.00445819	0.00369067	0.9999	3429	N	N
cg17409313	0.00938771	0.00323258	0.00368316	0.9999	3429	N	N
cg11347582	0.034852	0.0119992	0.00367816	0.9999	3429	N	N
cg07157230	0.00768093	0.00264283	0.00365694	0.9999	3429	N	N
cg27506280	-0.00893568	0.00307406	0.00365144	0.9999	3429	N	N
cg24152098	0.0140055	0.00481815	0.0036513	0.9999	3429	N	N
cg09939229	0.0135269	0.00465323	0.00364929	0.9999	3429	N	N
cg14305215	0.0114603	0.00394225	0.00364869	0.9999	3429	N	N
cg24041995	-0.00966057	0.00332246	0.00364149	0.9999	3429	N	N
cg03908927	-0.0110968	0.00381635	0.00364097	0.9999	3429	N	N
cg25563616	-0.00683442	0.0023503	0.00363869	0.9999	3429	N	N
cg01143375	0.010312	0.00354514	0.00362858	0.9999	3429	N	N
cg15648594	0.00999414	0.00343556	0.00362557	0.9999	3429	N	N
cg06787873	0.0118858	0.00408524	0.00362068	0.9999	3429	N	N
cg17947242	0.00855435	0.00293971	0.0036151	0.9999	3429	N	N
cg07143817	-0.00801489	0.00275405	0.00361173	0.9999	3429	N	N
cg24546683	0.0144951	0.00498037	0.00360903	0.9999	3429	N	N
cg04738447	0.0116917	0.00401627	0.0036017	0.9999	3429	N	N
cg18416871	0.0054131	0.0018594	0.00360041	0.9999	3429	N	N
cg20797740	0.0215817	0.0074121	0.00359492	0.9999	3429	N	N
cg20321768	0.0088201	0.00302891	0.00359149	0.9999	3429	N	N
cg11445939	-0.00693245	0.00238022	0.00358513	0.9999	3429	N	N
cg10726517	0.0108116	0.00371204	0.00358474	0.9999	3429	N	N
cg05119115	0.0113047	0.00388097	0.00358145	0.9999	3429	N	N
cg13695383	0.00903352	0.00310111	0.00357976	0.9999	3429	N	N
cg19470459	-0.00794648	0.00272787	0.00357892	0.9999	3429	N	N
cg01957330	-0.0131061	0.00449859	0.00357543	0.9999	3429	N	N
cg01213022	-0.0139969	0.00480207	0.00355952	0.9999	3429	N	N
cg11170318	0.0141111	0.004841	0.00355799	0.9999	3429	N	N
cg17717282	-0.0222603	0.00763645	0.0035568	0.9999	3429	N	N
cg11789885	0.00795632	0.00272933	0.00355555	0.9999	3429	N	N
cg14264194	0.015817	0.00542527	0.00355206	0.9999	3429	N	N
cg09491991	0.02858	0.00980235	0.00354968	0.9999	3429	N	N
cg21330323	0.00368044	0.00126227	0.00354854	0.9999	3429	N	N
cg08185075	-0.0135044	0.00463079	0.00354311	0.9999	3429	N	N
cg15416735	0.0156583	0.0053692	0.00354189	0.9999	3429	N	N
cg01580176	0.00998335	0.00342294	0.00353869	0.9999	3429	N	N
cg21230493	0.0134097	0.00459722	0.00353508	0.9999	3429	N	N
cg09712682	-0.031011	0.0106293	0.00352855	0.9999	3429	N	N
cg14419975	0.0146317	0.00501466	0.0035252	0.9999	3429	N	N
cg02103843	-0.0146483	0.00502026	0.0035246	0.9999	3429	N	N
cg13121732	-0.0133786	0.00458483	0.00352258	0.9999	3429	N	N
cg14449575	0.00636548	0.00218113	0.00351795	0.9999	3429	N	N
cg14895183	0.0137403	0.00470786	0.0035161	0.9999	3429	N	N
cg23238293	-0.0122605	0.00420053	0.0035139	0.9999	3204	N	N
cg15032444	-0.0105122	0.00360147	0.00351313	0.9999	3429	N	N
cg03801871	0.0156862	0.00537279	0.00350526	0.9999	3429	N	N
cg03663984	-0.0133322	0.00456651	0.00350515	0.9999	3429	N	N
cg08182193	-0.0115856	0.00396822	0.00350482	0.9999	3429	N	N
cg20676716	0.0167196	0.00572643	0.00350345	0.9999	3429	N	N
cg01001468	0.0192694	0.00659926	0.00350107	0.9999	3429	N	N
cg09423610	0.00845575	0.00289569	0.00349902	0.9999	3429	N	N
cg12807924	0.00546369	0.00187099	0.00349788	0.9999	3429	N	N
cg22021644	-0.0157539	0.00539448	0.00349605	0.9999	3429	N	N
cg26900995	-0.00821288	0.00281207	0.00349381	0.9999	3429	N	N
cg03949391	0.0252061	0.00862731	0.0034817	0.9999	3429	N	N
cg05874549	0.00700095	0.00239621	0.00348148	0.9999	3429	N	N
cg27046936	0.0247114	0.00845735	0.00347918	0.9999	3429	N	N
cg17089019	-0.0113535	0.00388515	0.00347467	0.9999	3429	N	N
cg11224062	0.00813931	0.00278499	0.00347166	0.9999	3429	N	N
cg18794664	-0.00959588	0.00328308	0.00346868	0.9999	3429	N	N
cg16011762	0.00736976	0.00252135	0.00346744	0.9999	3429	N	N
cg14264768	0.00796362	0.00272451	0.00346734	0.9999	3429	N	N
cg00767953	0.00898962	0.0030755	0.00346703	0.9999	3429	N	N
cg27199494	0.00558562	0.00191092	0.00346681	0.9999	3429	N	N
cg06642647	0.00629556	0.00215371	0.0034654	0.9999	3429	N	N
cg08393008	0.00902065	0.00308582	0.00346392	0.9999	3429	N	N
cg03980550	0.00852248	0.0029152	0.00346165	0.9999	3429	N	N
cg18236665	-0.00937281	0.00320599	0.00346086	0.9999	3429	N	N
cg26666580	0.0106961	0.00365859	0.00346041	0.9999	3429	N	N
cg08051310	-0.0152439	0.00521408	0.00346009	0.9999	3429	N	N
cg27089079	0.00957279	0.00327426	0.00345952	0.9999	3429	N	N
cg13539203	0.0117005	0.00400128	0.00345366	0.9999	3429	N	N
cg03699566	0.0103355	0.0035345	0.00345355	0.9999	3429	N	N
cg15739309	-0.0109651	0.00374906	0.0034473	0.9999	3429	N	N
cg16132709	-0.00951684	0.00325345	0.00344285	0.9999	3429	N	N
cg18675847	0.0125501	0.00429005	0.00344008	0.9999	3429	N	N
cg07884867	0.0113897	0.00389327	0.00343937	0.9999	3429	N	N
cg27642470	0.0175812	0.00600862	0.00343356	0.9999	3429	N	N
cg05047205	0.00820947	0.00280562	0.00343259	0.9999	3429	N	N
cg00771490	0.0090744	0.00310116	0.00343205	0.9999	3429	N	N
cg08711530	0.0178786	0.00610829	0.00342307	0.9999	3429	N	N
cg15317815	0.0166973	0.00570411	0.00341985	0.9999	3429	N	N
cg05590233	0.00815651	0.00278623	0.00341769	0.9999	3429	N	N
cg27525248	0.0103621	0.00353956	0.00341675	0.9999	3429	N	N
cg04085901	-0.0138783	0.00474018	0.00341375	0.9999	3429	N	N
cg19362611	0.0104825	0.00358032	0.00341363	0.9999	3429	N	N
cg00381076	-0.0076349	0.00260765	0.00341275	0.9999	3429	N	N
cg11941231	0.00808505	0.00276127	0.00341132	0.9999	3429	N	N
cg21397540	0.0227539	0.00776663	0.00339285	0.9999	3429	N	N
cg24401870	-0.0145326	0.00496044	0.0033928	0.9999	3429	N	N
cg07584734	0.00813218	0.00277569	0.0033919	0.9999	3429	N	N
cg15450966	0.0114235	0.00389855	0.00338764	0.9999	3429	N	N
cg09883987	0.00836127	0.00285324	0.00338476	0.9999	3429	N	N
cg12151150	0.0100646	0.00343441	0.00338411	0.9999	3429	N	N
cg02456087	0.0111764	0.00381364	0.00338256	0.9999	3429	N	N
cg22148297	-0.0121833	0.00415624	0.0033753	0.9999	3429	N	N
cg24237657	0.010362	0.00353462	0.00337251	0.9999	3429	N	N
cg09024962	0.0130818	0.00446217	0.00337103	0.9999	3429	N	N
cg01708924	0.00867073	0.0029575	0.00337022	0.9999	3429	N	N
cg20930094	-0.00539482	0.00184007	0.00336932	0.9999	3429	N	N
cg25456249	0.0139495	0.00475783	0.00336887	0.9999	3429	N	N
cg20935627	-0.00825477	0.00281529	0.00336654	0.9999	3429	N	N
cg09475757	-0.00861039	0.00293559	0.00335592	0.9999	3429	N	N
cg01092612	-0.00704378	0.00240131	0.00335378	0.9999	3204	N	N
cg00574958	0.0147247	0.00501762	0.00333976	0.9999	3429	N	N
cg21420474	-0.0128093	0.00436475	0.00333866	0.9999	3429	N	N
cg19848460	-0.0109032	0.00371432	0.00333061	0.9999	3429	N	N
cg07821297	0.0142266	0.00484556	0.00332465	0.9999	3429	N	N
cg06931676	0.013434	0.0045754	0.00332329	0.9999	3429	N	N
cg03999137	0.00991258	0.00337569	0.0033198	0.9999	3429	N	N
cg08540929	0.0110385	0.00375804	0.00331077	0.9999	3429	N	N
cg08301299	0.0203557	0.00692984	0.00330979	0.9999	3429	N	N
cg13771497	-0.0161951	0.00551333	0.00330922	0.9999	3429	N	N
cg02567144	-0.007865	0.00267744	0.00330858	0.9999	3429	N	N
cg25012023	0.0127417	0.00433726	0.00330621	0.9999	3429	N	N
cg15293063	0.0115375	0.00392731	0.00330584	0.9999	3429	N	N
cg03358588	-0.0147154	0.00500803	0.00329963	0.9999	3429	N	N
cg01039421	0.0125166	0.0042585	0.00329071	0.9999	3429	N	N
cg02878414	0.0154686	0.00526272	0.00328971	0.9999	3429	N	N
cg25381331	0.00972395	0.00330826	0.00328959	0.9999	3429	N	N
cg19928739	0.0133262	0.00453374	0.00328906	0.9999	3429	N	N
cg15705469	0.0196853	0.00669671	0.00328687	0.9999	3429	N	N
cg11411707	-0.00845425	0.00287565	0.00328269	0.9999	3429	N	N
cg14428146	0.0145768	0.00495793	0.00328102	0.9999	3429	N	N
cg23700430	0.00719809	0.00244767	0.00327378	0.9999	3204	N	N
cg24769821	0.015967	0.00542931	0.00327276	0.9999	3429	N	N
cg21568731	0.021861	0.00743345	0.00327262	0.9999	3429	N	N
cg04881472	0.00692412	0.00235439	0.00327223	0.9999	3429	N	N
cg11299207	-0.00791115	0.00268877	0.00325793	0.9999	3429	N	N
cg07437033	-0.00823384	0.00279817	0.00325485	0.9999	3429	N	N
cg14053101	0.0134395	0.0045667	0.00325121	0.9999	3429	N	N
cg15677989	0.00726289	0.00246767	0.00324824	0.9999	3429	N	N
cg11899374	-0.00888324	0.00301797	0.00324578	0.9999	3429	N	N
cg18232828	-0.0237865	0.0080785	0.00323566	0.9999	3429	N	N
cg12078092	0.00718454	0.00243978	0.00323223	0.9999	3429	N	N
cg22392150	0.00876143	0.00297481	0.00322735	0.9999	3429	N	N
cg22654137	0.00920473	0.00312481	0.0032223	0.9999	3429	N	N
cg19848599	0.0113041	0.00383656	0.00321471	0.9999	3429	N	N
cg25607383	0.00549152	0.00186375	0.00321403	0.9999	3429	N	N
cg23923495	0.0128969	0.00437594	0.00320634	0.9999	3429	N	N
cg25132957	0.0117238	0.00397742	0.00320263	0.9999	3429	N	N
cg21570468	-0.0084075	0.00285221	0.00320132	0.9999	3429	N	N
cg07456114	-0.011065	0.0037531	0.00319582	0.9999	3429	N	N
cg20276780	0.0199451	0.00676192	0.00318167	0.9999	3429	N	N
cg12902436	0.00867184	0.00293997	0.00318152	0.9999	3429	N	N
cg02063915	-0.0103119	0.00349533	0.00317575	0.9999	3429	N	N
cg25120210	0.0143921	0.00487773	0.00317187	0.9999	3429	N	N
cg00611614	0.00785828	0.00266321	0.00317078	0.9999	3429	N	N
cg15895505	0.00977124	0.00331133	0.00316902	0.9999	3429	N	N
cg17851928	0.0100382	0.00340117	0.00316348	0.9999	3429	N	N
cg04609245	0.0169892	0.00575567	0.00316004	0.9999	3429	N	N
cg00561634	0.011162	0.00378148	0.00315987	0.9999	3429	N	N
cg24802745	0.00953269	0.00322946	0.00315936	0.9999	3429	N	N
cg16060369	0.00922916	0.0031266	0.00315904	0.9999	3429	N	N
cg06821582	0.00830939	0.00281489	0.00315788	0.9999	3429	N	N
cg26967875	-0.0110104	0.00372906	0.00315116	0.9999	3429	N	N
cg14517144	0.0105573	0.0035754	0.00314949	0.9999	3204	N	N
cg17489871	0.0107502	0.00364044	0.0031472	0.9999	3429	N	N
cg01856645	0.0153009	0.00518064	0.00314222	0.9999	3429	N	N
cg06297145	0.0187331	0.00634024	0.00313036	0.9999	3204	N	N
cg22163472	-0.010745	0.00363647	0.00312896	0.9999	3429	N	N
cg09623018	-0.0130324	0.00440992	0.00312426	0.9999	3429	N	N
cg10585486	0.0127678	0.00431987	0.00312063	0.9999	3429	N	N
cg22591040	0.0109209	0.00369419	0.00311419	0.9999	3429	N	N
cg27416261	0.01221	0.00412999	0.00311227	0.9999	3429	N	N
cg27574244	-0.00594175	0.00200969	0.0031111	0.9999	3429	N	N
cg04111071	0.0150439	0.00508754	0.00310647	0.9999	3429	N	N
cg18499083	0.00912691	0.0030858	0.00309932	0.9999	3429	N	N
cg01637404	0.0157494	0.00532462	0.00309803	0.9999	3428	N	N
cg03337886	0.00811024	0.00274153	0.00309346	0.9999	3429	N	N
cg14833008	0.0142835	0.00482812	0.00309251	0.9999	3429	N	N
cg09706929	0.0128626	0.0043474	0.00308945	0.9999	3429	N	N
cg00237489	0.0138592	0.00468422	0.00308941	0.9999	3429	N	N
cg20843095	0.0125964	0.00425723	0.00308825	0.9999	3429	N	N
cg12158889	0.00885429	0.00299229	0.00308601	0.9999	3429	N	N
cg00959636	-0.0137716	0.00465352	0.00308252	0.9999	3429	N	N
cg15903666	-0.0195977	0.00662208	0.00308187	0.9999	3429	N	N
cg14716933	0.00684064	0.00231048	0.00306948	0.9999	3429	N	N
cg09971562	0.0161213	0.00544485	0.0030681	0.9999	3429	N	N
cg02469186	0.0137116	0.00463098	0.00306794	0.9999	3429	N	N
cg08320359	-0.0121244	0.00409489	0.00306772	0.9999	3429	N	N
cg09508476	0.0152178	0.00513961	0.00306757	0.9999	3429	N	N
cg11745444	0.0175256	0.00591809	0.00306285	0.9999	3429	N	N
cg18952878	-0.00917783	0.00309886	0.00305971	0.9999	3429	N	N
cg01698708	-0.00842684	0.00284523	0.003059	0.9999	3429	N	N
cg02921472	-0.00953686	0.00321988	0.00305779	0.9999	3429	N	N
cg08188486	0.0111809	0.00377404	0.00305082	0.9999	3429	N	N
cg14022105	-0.00904674	0.00305351	0.00304918	0.9999	3429	N	N
cg02056245	0.00945873	0.00319244	0.00304804	0.9999	3429	N	N
cg14188774	0.0235269	0.00794033	0.00304697	0.9999	3429	N	N
cg12603476	-0.0114596	0.00386735	0.00304478	0.9999	3429	N	N
cg10677933	0.00792584	0.00267472	0.00304423	0.9999	3429	N	N
cg21934910	-0.0123023	0.00415139	0.00304242	0.9999	3429	N	N
cg06727198	0.00858896	0.0028982	0.00304107	0.9999	3429	N	N
cg04722901	0.0102169	0.00344752	0.003041	0.9999	3429	N	N
cg26550337	0.00949774	0.00320363	0.00303	0.9999	3429	N	N
cg22499348	0.00761604	0.00256835	0.00302349	0.9999	3429	N	N
cg25340515	-0.0132581	0.00447063	0.00302098	0.9999	3429	N	N
cg26295681	0.00916502	0.0030903	0.00301955	0.9999	3429	N	N
cg02261604	-0.00763758	0.00257488	0.00301516	0.9999	3429	N	N
cg24181213	-0.00944301	0.0031833	0.00301286	0.9999	3429	N	N
cg04528554	0.0113616	0.00382852	0.00300117	0.9999	3429	N	N
cg12575771	-0.0138664	0.00467203	0.0029978	0.9999	3429	N	N
cg09015905	0.00899268	0.00302923	0.0029913	0.9999	3429	N	N
cg15212038	-0.0202014	0.00680458	0.00298975	0.9999	3429	N	N
cg12079678	0.0110881	0.00373447	0.00298649	0.9999	3429	N	N
cg19850545	-0.00690386	0.0023251	0.00298501	0.9999	3429	N	N
cg04154583	0.0111406	0.00375194	0.00298499	0.9999	3429	N	N
cg02708121	0.0158173	0.00532689	0.00298453	0.9999	3429	N	N
cg04437590	-0.0106971	0.00360023	0.002966	0.9999	3429	N	N
cg01066189	0.0125039	0.00420822	0.00296543	0.9999	3429	N	N
cg05555640	0.00699727	0.00235458	0.0029609	0.9999	3429	N	N
cg14541462	0.00980627	0.00329902	0.00295404	0.9999	3429	N	N
cg00350003	0.0183948	0.00618826	0.00295349	0.9999	3429	N	N
cg27407147	0.0153305	0.00515737	0.00295343	0.9999	3429	N	N
cg03869225	-0.0133997	0.00450761	0.00295219	0.9999	3429	N	N
cg26411466	0.00830361	0.00279293	0.00294826	0.9999	3429	N	N
cg07218600	0.0215724	0.00725576	0.00294771	0.9999	3429	N	N
cg12798564	0.00933929	0.00314121	0.00294758	0.9999	3429	N	N
cg11225090	0.0144314	0.00485355	0.00294559	0.9999	3429	N	N
cg12594290	0.0090302	0.00303602	0.0029361	0.9999	3312	N	N
cg18063017	0.0132843	0.0044658	0.00293311	0.9999	3429	N	N
cg16148403	-0.00802427	0.00269702	0.00292764	0.9999	3429	N	N
cg26888920	0.0133539	0.00448788	0.00292456	0.9999	3429	N	N
cg16360372	0.00846295	0.00284412	0.00292417	0.9999	3429	N	N
cg27588646	0.0172076	0.00578167	0.0029182	0.9999	3429	N	N
cg26462404	-0.00920363	0.00309143	0.00290949	0.9999	3429	N	N
cg08973717	0.0221241	0.00743048	0.00290632	0.9999	3429	N	N
cg23969311	0.0103387	0.00347215	0.00290498	0.9999	3429	N	N
cg02517632	-0.01514	0.00508429	0.00290332	0.9999	3429	N	N
cg01720455	0.013581	0.00455895	0.00289211	0.9999	3429	N	N
cg11356451	-0.00861798	0.00289286	0.00289139	0.9999	3429	N	N
cg09805403	0.0208403	0.00699517	0.00288967	0.9999	3429	N	N
cg18585246	0.00933114	0.0031316	0.00288561	0.9999	3429	N	N
cg13800700	0.00890332	0.00298789	0.00288435	0.9999	3429	N	N
cg11991824	0.0148993	0.0049992	0.00287936	0.9999	3429	N	N
cg07673020	0.031706	0.0106371	0.00287578	0.9999	3429	N	N
cg19561007	0.0107066	0.00359143	0.00287181	0.9999	3429	N	N
cg27606671	0.00969388	0.00325174	0.0028718	0.9999	3429	N	N
cg12700904	0.0217005	0.00727813	0.00286749	0.9999	3429	N	N
cg21606957	-0.0102906	0.00345116	0.00286573	0.9999	3429	N	N
cg02425108	-0.0086521	0.00290159	0.00286517	0.9999	3429	N	N
cg06767389	-0.00865855	0.00290362	0.00286386	0.9999	3429	N	N
cg09728486	-0.00825228	0.00276734	0.00286343	0.9999	3429	N	N
cg00543443	0.00522774	0.00175271	0.00285756	0.9999	3429	N	N
cg16956426	0.0197492	0.00662132	0.00285751	0.9999	3429	N	N
cg09535226	0.0164422	0.00551209	0.00285509	0.9999	3429	N	N
cg27058244	0.00949279	0.00318198	0.00285161	0.9999	3429	N	N
cg23795429	0.00964266	0.00323131	0.00284386	0.9999	3204	N	N
cg04562909	-0.0117527	0.00393839	0.00284378	0.9999	3429	N	N
cg15103195	-0.00519865	0.00174208	0.00284361	0.9999	3429	N	N
cg25902616	0.0185037	0.00619968	0.00283924	0.9999	3429	N	N
cg10355814	0.0105948	0.00354897	0.00283272	0.9999	3429	N	N
cg13814593	-0.0191164	0.0064015	0.00282434	0.9999	3429	N	N
cg18666930	0.0111324	0.00372707	0.00281813	0.9999	3429	N	N
cg14365100	-0.00535522	0.00179289	0.00281807	0.9999	3312	N	N
cg04213101	-0.0107283	0.0035914	0.00281539	0.9999	3429	N	N
cg03120091	0.0162186	0.00542927	0.00281494	0.9999	3429	N	N
cg08970648	-0.00900249	0.00301292	0.00280845	0.9999	3429	N	N
cg13289579	0.0097766	0.00327059	0.00279665	0.9999	3429	N	N
cg16897462	0.0144227	0.00482415	0.00279263	0.9999	3429	N	N
cg11374335	0.0142269	0.0047583	0.00279064	0.9999	3429	N	N
cg09326087	0.00973795	0.00325652	0.00278707	0.9999	3429	N	N
cg05991492	0.0260965	0.00872146	0.00276966	0.9999	3429	N	N
cg04874031	0.00794132	0.00265357	0.00276528	0.9999	3429	N	N
cg06159486	0.0169878	0.00567617	0.00276405	0.9999	3429	N	N
cg18651192	0.0154927	0.00517607	0.0027613	0.9999	3429	N	N
cg27141534	0.0123823	0.0041364	0.00275791	0.9999	3429	N	N
cg00427822	-0.00640488	0.00213915	0.00275236	0.9999	3429	N	N
cg09357934	-0.0176799	0.00590326	0.00274496	0.9999	3429	N	N
cg26337998	0.0185333	0.00618701	0.00273972	0.9999	3429	N	N
cg22304285	0.00965995	0.0032246	0.00273812	0.9999	3429	N	N
cg19455840	0.0102098	0.00340784	0.00273565	0.9999	3429	N	N
cg05831315	0.00670057	0.00223645	0.00273479	0.9999	3204	N	N
cg14173476	0.0078257	0.00261188	0.00273375	0.9999	3429	N	N
cg10749618	-0.00843838	0.00281537	0.00272425	0.9999	3429	N	N
cg14041007	-0.0131247	0.00437886	0.00272394	0.9999	3429	N	N
cg03495030	0.0147792	0.00493079	0.00272361	0.9999	3429	N	N
cg02300154	0.0369734	0.0123353	0.0027233	0.9999	3429	N	N
cg17356280	0.022481	0.00749948	0.00272053	0.9999	3429	N	N
cg14461852	0.00944853	0.00315188	0.00271985	0.9999	3429	N	N
cg17856083	0.0101834	0.00339692	0.00271915	0.9999	3429	N	N
cg02209504	-0.00792883	0.00264447	0.00271518	0.9999	3429	N	N
cg04611812	0.00984245	0.00328258	0.00271415	0.9999	3429	N	N
cg07552087	0.0122903	0.00409882	0.00271319	0.9999	3429	N	N
cg08826226	0.020038	0.0066826	0.00271282	0.9999	3429	N	N
cg05953100	0.00994171	0.00331536	0.00271148	0.9999	3429	N	N
cg06193359	0.00993353	0.00331253	0.00271067	0.9999	3429	N	N
cg24765924	0.0122862	0.00409609	0.00270438	0.9999	3429	N	N
cg07417348	-0.0100968	0.00336572	0.00270082	0.9999	3429	N	N
cg26212924	-0.00808608	0.00269487	0.00269496	0.9999	3429	N	N
cg04996523	0.0252915	0.00842871	0.00269411	0.9999	3429	N	N
cg26823060	-0.0192812	0.00642472	0.00269014	0.9999	3429	N	N
cg19226593	-0.0135836	0.00452542	0.00268557	0.9999	3204	N	N
cg18197998	-0.00968091	0.00322485	0.00268239	0.9999	3429	N	N
cg11453608	0.0116606	0.00388407	0.00268065	0.9999	3429	N	N
cg00069417	0.0117308	0.0039072	0.00267892	0.9999	3429	N	N
cg05331636	0.0182761	0.00608711	0.00267841	0.9999	3429	N	N
cg04070692	0.00850677	0.00283296	0.00267522	0.9999	3429	N	N
cg24881558	0.00983935	0.00327639	0.00267237	0.9999	3429	N	N
cg23224619	-0.0139449	0.0046433	0.00267124	0.9999	3429	N	N
cg06969129	0.00803085	0.00267216	0.00265247	0.9999	3429	N	N
cg25960785	0.0115796	0.00385286	0.00265178	0.9999	3429	N	N
cg25015867	0.0175609	0.00584173	0.00264604	0.9999	3429	N	N
cg05350358	-0.0074023	0.00246209	0.00264265	0.9999	3429	N	N
cg24904765	0.0093312	0.00310229	0.00263109	0.9999	3429	N	N
cg20054394	0.00943825	0.00313776	0.00263011	0.9999	3429	N	N
cg14387182	0.0138408	0.00460063	0.00262571	0.9999	3429	N	N
cg13049326	-0.0105394	0.00350302	0.00262409	0.9999	3429	N	N
cg07908868	-0.0114789	0.00381524	0.00262362	0.9999	3312	N	N
cg20143415	0.00562343	0.001869	0.00262293	0.9999	3429	N	N
cg02241055	0.00919102	0.00305416	0.00261812	0.9999	3429	N	N
cg22576165	0.0194111	0.00644969	0.0026158	0.9999	3429	N	N
cg01326610	0.00821679	0.00272984	0.0026126	0.9999	3429	N	N
cg12924059	0.0108861	0.00361662	0.00261222	0.9999	3429	N	N
cg03945400	-0.0100732	0.00334575	0.00260607	0.9999	3429	N	N
cg03458099	0.0135443	0.00449844	0.00260486	0.9999	3429	N	N
cg19536781	-0.0165081	0.00548218	0.00260186	0.9999	3204	N	N
cg08612601	-0.00583668	0.0019363	0.00257532	0.9999	3429	N	N
cg21355201	0.00997661	0.00330956	0.00257417	0.9999	3429	N	N
cg13300521	0.011268	0.00373673	0.00256571	0.9999	3429	N	N
cg16639311	-0.0194178	0.00643905	0.00256445	0.9999	3429	N	N
cg14274482	-0.0188296	0.00624238	0.00255784	0.9999	3429	N	N
cg24186750	0.0133879	0.00443787	0.00255521	0.9999	3429	N	N
cg09976984	0.0152125	0.00504255	0.00255436	0.9999	3429	N	N
cg11960677	0.012222	0.00405104	0.00255298	0.9999	3429	N	N
cg20930060	0.0182972	0.00606433	0.00255132	0.9999	3429	N	N
cg03981246	0.00995801	0.00329955	0.0025446	0.9999	3429	N	N
cg10241671	0.0223627	0.00740928	0.00254283	0.9999	3037	N	N
cg12175019	0.0105607	0.00349857	0.00253971	0.9999	3429	N	N
cg16315334	0.0137559	0.00455649	0.00253636	0.9999	3429	N	N
cg09064304	0.0284968	0.00943693	0.00253016	0.9999	3429	N	N
cg06042504	0.0228042	0.00755176	0.00253008	0.9999	3429	N	N
cg26687173	0.0152705	0.0050566	0.00252838	0.9999	3429	N	N
cg20430434	0.00909637	0.00301149	0.00252312	0.9999	3429	N	N
cg25411977	0.0108542	0.00359324	0.00252163	0.9999	3325	N	N
cg21634331	0.00923959	0.00305793	0.0025151	0.9999	3429	N	N
cg26047938	-0.0140504	0.00464962	0.00251254	0.9999	3429	N	N
cg21001487	0.0156534	0.00517896	0.00250701	0.9999	3429	N	N
cg25224330	0.0112538	0.00372166	0.00249568	0.9999	3429	N	N
cg04782252	0.00904438	0.00299093	0.00249513	0.9999	3429	N	N
cg06377106	0.0135068	0.0044664	0.00249378	0.9999	3429	N	N
cg03580106	-0.0188002	0.00621476	0.0024856	0.9999	3204	N	N
cg05071493	0.0118908	0.00392952	0.00247805	0.9999	3429	N	N
cg26364947	0.0207281	0.00684941	0.00247592	0.9999	3429	N	N
cg16692757	0.0109855	0.00362991	0.0024749	0.9999	3429	N	N
cg17152484	0.0141104	0.00466151	0.00246993	0.9999	3429	N	N
cg26608305	0.0135964	0.00449158	0.00246921	0.9999	3429	N	N
cg13480549	0.0167563	0.00553337	0.00245992	0.9999	3429	N	N
cg14217960	0.0186461	0.00615659	0.00245655	0.9999	3428	N	N
cg21179255	0.0100252	0.00331002	0.0024556	0.9999	3429	N	N
cg14881459	-0.018884	0.00623439	0.00245363	0.9999	3429	N	N
cg18344740	-0.00479534	0.00158291	0.00244998	0.9999	3429	N	N
cg22346124	0.0158657	0.00523662	0.00244753	0.9999	3429	N	N
cg10328279	0.0105173	0.0034713	0.00244717	0.9999	3429	N	N
cg15970621	0.0108049	0.00356506	0.00243928	0.9999	3429	N	N
cg02294687	0.00856952	0.00282695	0.00243453	0.9999	3204	N	N
cg02107316	0.0139999	0.00461826	0.00243413	0.9999	3429	N	N
cg08245930	-0.00990949	0.00326855	0.00243124	0.9999	3429	N	N
cg23351954	0.0153401	0.0050596	0.0024304	0.9999	3429	N	N
cg14114814	-0.0154732	0.00510311	0.00242852	0.9999	3429	N	N
cg01165159	0.00849896	0.00280237	0.00242314	0.9999	3429	N	N
cg27546981	0.0213861	0.00705142	0.0024223	0.9999	3429	N	N
cg10559407	0.0102539	0.00338081	0.00242145	0.9999	3429	N	N
cg22029189	0.0144511	0.00476414	0.00241891	0.9999	3429	N	N
cg24408763	0.00992151	0.00327044	0.00241578	0.9999	3429	N	N
cg08707847	0.0130057	0.0042868	0.0024141	0.9999	3429	N	N
cg22325673	-0.0124644	0.0041068	0.00240476	0.9999	3429	N	N
cg21700532	0.0202236	0.00666188	0.00239955	0.9999	3429	N	N
cg04090349	-0.0141233	0.00464987	0.0023867	0.9999	3429	N	N
cg24342961	0.00970208	0.00319326	0.0023792	0.9999	3429	N	N
cg00675229	0.0211944	0.0069751	0.00237696	0.9999	3429	N	N
cg03248761	0.017917	0.00589621	0.00237575	0.9999	3429	N	N
cg18027946	-0.00886183	0.00291602	0.0023735	0.9999	3429	N	N
cg04349021	0.0126479	0.00416122	0.00236998	0.9999	3429	N	N
cg16421340	0.0143221	0.00471132	0.00236624	0.9999	3429	N	N
cg00121551	0.0102464	0.00337005	0.00236245	0.9999	3429	N	N
cg10583204	0.0141285	0.00464372	0.00234623	0.9999	3429	N	N
cg10135817	0.00815403	0.00267938	0.0023404	0.9999	3429	N	N
cg14611555	0.00901109	0.00296089	0.00233947	0.9999	3429	N	N
cg23196549	0.0135886	0.00446495	0.0023393	0.9999	3428	N	N
cg21250164	-0.0145991	0.00479662	0.00233756	0.9999	3429	N	N
cg26494138	0.0131033	0.00430393	0.00233068	0.9999	3429	N	N
cg15744963	0.0117966	0.00387427	0.00232782	0.9999	3429	N	N
cg18789869	-0.0104768	0.00344064	0.00232678	0.9999	3429	N	N
cg11084035	-0.0113501	0.00372722	0.00232533	0.9999	3429	N	N
cg16599817	0.00906229	0.00297567	0.00232319	0.9999	3429	N	N
cg24705010	0.00908813	0.00298397	0.00232182	0.9999	3429	N	N
cg23114866	0.0124516	0.0040881	0.00232052	0.9999	3429	N	N
cg06891006	0.00990233	0.00325044	0.00231553	0.9999	3429	N	N
cg14296903	0.0141392	0.00464112	0.00231524	0.9999	3429	N	N
cg18516557	0.0153342	0.00503325	0.00231461	0.9999	3429	N	N
cg19482049	0.0190007	0.00623584	0.0023113	0.9999	3429	N	N
cg12066118	0.0199831	0.00655783	0.00230969	0.9999	3429	N	N
cg26746037	0.0167455	0.00549362	0.00230233	0.9999	3429	N	N
cg04423635	0.00934418	0.0030654	0.00230161	0.9999	3429	N	N
cg00508131	0.00994689	0.00326312	0.0023016	0.9999	3429	N	N
cg24896460	0.012787	0.00419387	0.00229628	0.9999	3429	N	N
cg13132965	0.0259914	0.00852343	0.00229299	0.9999	3429	N	N
cg16484473	0.0223092	0.00731405	0.00228695	0.9999	3429	N	N
cg10715699	0.00685253	0.00224647	0.00228567	0.9999	3429	N	N
cg25711239	0.00871674	0.00285568	0.00227001	0.9999	3429	N	N
cg16830078	-0.00924915	0.00303	0.00226927	0.9999	3429	N	N
cg23005481	0.00868503	0.00284508	0.0022683	0.9999	3429	N	N
cg00530320	0.0098663	0.00323048	0.00225717	0.9999	3429	N	N
cg17184165	-0.0130539	0.00427368	0.0022544	0.9999	3429	N	N
cg13299324	-0.0169424	0.00554656	0.00225378	0.9999	3429	N	N
cg19687152	0.00967486	0.00316641	0.00224709	0.9999	3429	N	N
cg21869590	0.012843	0.0042032	0.00224669	0.9999	3429	N	N
cg17633576	0.0134026	0.00438616	0.00224573	0.9999	3429	N	N
cg19084629	0.00995686	0.00325805	0.00224252	0.9999	3429	N	N
cg05061501	0.013819	0.00452173	0.00224212	0.9999	3429	N	N
cg19861048	0.00813921	0.00266287	0.00223901	0.9999	3429	N	N
cg11345143	0.0131121	0.00428951	0.00223734	0.9999	3429	N	N
cg05000860	-0.0196102	0.00641527	0.00223712	0.9999	3429	N	N
cg20088756	0.0103422	0.00338251	0.00223149	0.9999	3429	N	N
cg11236452	0.0238752	0.00780211	0.00221268	0.9999	3428	N	N
cg01152616	0.00909358	0.00297146	0.00221114	0.9999	3429	N	N
cg10966208	0.00745954	0.00243685	0.00220495	0.9999	3429	N	N
cg19332409	0.0124208	0.0040572	0.00220286	0.9999	3429	N	N
cg19960420	0.0168896	0.00551592	0.00219881	0.9999	3429	N	N
cg24334045	-0.0140567	0.0045895	0.00219274	0.9999	3429	N	N
cg09387587	0.0132645	0.00433057	0.00219136	0.9999	3429	N	N
cg03115820	-0.0109223	0.00356504	0.00218601	0.9999	3429	N	N
cg23796926	0.0174326	0.0056899	0.00218561	0.9999	3429	N	N
cg01554231	-0.0262693	0.00857092	0.00217717	0.9999	3429	N	N
cg13618323	-0.00819928	0.00267419	0.00216881	0.9999	3429	N	N
cg10052687	0.0159481	0.00520136	0.00216842	0.9999	3429	N	N
cg01452189	0.0105967	0.00345549	0.00216481	0.9999	3429	N	N
cg15237265	-0.00745846	0.00243173	0.0021612	0.9999	3429	N	N
cg12414681	0.014549	0.00474336	0.00216053	0.9999	3429	N	N
cg21489873	0.00699558	0.00228073	0.00216038	0.9999	3429	N	N
cg05844977	0.0129667	0.00422643	0.00215504	0.9999	3429	N	N
cg17621718	0.0241642	0.0078746	0.00215045	0.9999	3429	N	N
cg25538415	0.0234306	0.00763509	0.00214918	0.9999	3429	N	N
cg02583841	0.0195869	0.00638004	0.00214036	0.9999	3429	N	N
cg06541795	0.0186946	0.00608873	0.00213803	0.9999	3429	N	N
cg18149657	0.011352	0.00369673	0.00213472	0.9999	3325	N	N
cg16807687	0.0162091	0.00527795	0.00213269	0.9999	3429	N	N
cg00852705	0.0145008	0.0047193	0.00212166	0.9999	3429	N	N
cg14604584	0.0162306	0.00527924	0.00210913	0.9999	3429	N	N
cg03403539	-0.00964226	0.0031361	0.00210782	0.9999	3429	N	N
ch.2.132864912R	-0.0166341	0.00540985	0.00210655	0.9999	3204	N	N
cg15964468	0.0133522	0.00434212	0.00210479	0.9999	3429	N	N
cg16484943	0.0242414	0.00788243	0.0021024	0.9999	3037	N	N
cg18828966	0.00860057	0.00279656	0.00210209	0.9999	3429	N	N
cg04964031	-0.013913	0.00452298	0.0020975	0.9999	3429	N	N
cg27300619	0.00851966	0.00276801	0.00208467	0.9999	3429	N	N
cg10078415	0.0134222	0.00435835	0.00207244	0.9999	3429	N	N
cg23531317	0.0092434	0.00300078	0.00206772	0.9999	3429	N	N
cg13460389	0.00762622	0.00247513	0.00206214	0.9999	3429	N	N
cg27583037	0.0149683	0.00485787	0.00206132	0.9999	3429	N	N
cg12210293	0.0148295	0.0048123	0.0020591	0.9999	3429	N	N
cg04343242	0.0102043	0.00331114	0.00205749	0.9999	3429	N	N
cg11238082	0.0133799	0.00434128	0.00205612	0.9999	3429	N	N
cg27445347	0.00679603	0.00220351	0.00204115	0.9999	3429	N	N
cg07627556	0.0233442	0.00756716	0.00203593	0.9999	3429	N	N
cg03068458	-0.00779697	0.00252714	0.00203354	0.9999	3429	N	N
cg18585107	0.012707	0.00411769	0.00202899	0.9999	3429	N	N
cg11231143	0.0115723	0.00374965	0.00202717	0.9999	3429	N	N
cg06664874	0.0128726	0.00417066	0.00202553	0.9999	3429	N	N
cg09684485	-0.00862835	0.00279411	0.00201473	0.9999	3429	N	N
cg25670900	0.0108147	0.0035012	0.00200929	0.9999	3429	N	N
cg21643358	0.00720025	0.00233066	0.00200586	0.9999	3429	N	N
cg00022997	0.0227086	0.00735028	0.00200505	0.9999	3429	N	N
cg27039515	0.0148247	0.00479805	0.0020034	0.9999	3429	N	N
cg20112159	0.0146608	0.00473964	0.00197999	0.9999	3429	N	N
cg11972810	0.0122724	0.00396739	0.00197937	0.9999	3429	N	N
cg02632099	0.00931588	0.00301103	0.0019753	0.9999	3429	N	N
cg03874539	0.0114559	0.00370209	0.00197183	0.9999	3429	N	N
cg06532546	-0.0195308	0.00630958	0.00196539	0.9999	3429	N	N
cg08440349	0.00781676	0.00252308	0.00194764	0.9999	3429	N	N
cg26682922	0.00971182	0.00313381	0.00194149	0.9999	3429	N	N
cg12994233	0.0100389	0.00323697	0.00192645	0.9999	3429	N	N
cg02817007	0.0102837	0.00331553	0.00192436	0.9999	3429	N	N
cg01592490	0.0224393	0.00723419	0.00192319	0.9999	3429	N	N
cg22295628	0.0106243	0.00342396	0.00191616	0.9999	3429	N	N
cg12273284	-0.0154667	0.00498178	0.00190495	0.9999	3429	N	N
cg20609063	0.0151615	0.00488316	0.00190373	0.9999	3429	N	N
cg00914384	-0.0228273	0.00734801	0.00189254	0.9999	3429	N	N
cg01626918	0.00770666	0.00248018	0.00188803	0.9999	3429	N	N
cg08462879	0.0109898	0.00353591	0.00188324	0.9999	3429	N	N
cg16349616	-0.00993788	0.00319732	0.00188233	0.9999	3429	N	N
cg16259747	0.00856648	0.00275439	0.00187016	0.9999	3429	N	N
cg00851627	0.00855703	0.00275112	0.00186849	0.9999	3429	N	N
cg15179985	0.00922083	0.00296449	0.00186819	0.9999	3429	N	N
cg18893528	0.00928491	0.00298471	0.00186566	0.9999	3429	N	N
cg04386400	0.0262573	0.00843808	0.00185972	0.9999	3429	N	N
cg18801028	0.00909936	0.00292383	0.00185735	0.9999	3429	N	N
cg06497674	0.0101481	0.00326046	0.00185523	0.9999	3429	N	N
cg10223066	0.0224686	0.00721795	0.00185269	0.9999	3429	N	N
cg12906649	0.0124564	0.00400112	0.00185054	0.9999	3429	N	N
cg00817464	-0.0395084	0.0126901	0.00184995	0.9999	3429	N	N
cg24467349	0.0423848	0.0136104	0.00184474	0.9999	3429	N	N
cg05917748	0.00903684	0.00290093	0.00183851	0.9999	3429	N	N
cg12629325	0.0235843	0.00757037	0.00183727	0.9999	3429	N	N
cg13325584	-0.00891165	0.00286033	0.00183571	0.9999	3429	N	N
cg13943980	0.00653057	0.00209554	0.00183069	0.9999	3429	N	N
cg02761778	0.00887729	0.002848	0.00182684	0.9999	3429	N	N
cg16787600	0.0181034	0.00580663	0.00182258	0.9999	3429	N	N
cg09729866	-0.00965055	0.00309526	0.00182177	0.9999	3429	N	N
cg10856819	0.0199153	0.00638336	0.00180929	0.9999	3429	N	N
cg05407778	0.0132434	0.00424353	0.00180326	0.9999	3429	N	N
cg02930615	0.00864832	0.00277052	0.00179903	0.9999	3429	N	N
cg21564365	0.0186537	0.00597211	0.00178733	0.9999	3312	N	N
cg00287312	0.0201366	0.00644392	0.0017787	0.9999	3429	N	N
cg03590031	0.0102067	0.00326622	0.00177853	0.9999	3429	N	N
cg07250355	0.00914029	0.00292495	0.00177844	0.9999	3429	N	N
cg14226755	0.0142461	0.00455727	0.00177186	0.9999	3429	N	N
cg06670599	-0.0110907	0.00354715	0.00176814	0.9999	3429	N	N
cg04620334	-0.0139526	0.00446219	0.00176683	0.9999	3429	N	N
cg06475894	0.00983315	0.00314461	0.00176609	0.9999	3429	N	N
cg01217876	0.00974892	0.00311654	0.00175927	0.9999	3429	N	N
cg23273301	0.0111644	0.00356847	0.00175627	0.9999	3429	N	N
cg16751357	0.0137175	0.00438419	0.00175489	0.9999	3429	N	N
cg11540476	0.0250451	0.00800451	0.00175475	0.9999	3429	N	N
cg09001782	0.00879465	0.00280938	0.00174535	0.9999	3429	N	N
cg14144352	0.013346	0.00426286	0.00174351	0.9999	3429	N	N
cg23783444	-0.0128865	0.00411484	0.00173781	0.9999	3429	N	N
cg03777868	-0.0102494	0.00327236	0.00173561	0.9999	3429	N	N
cg05623727	0.0139618	0.00445716	0.0017336	0.9999	3429	N	N
cg18288462	0.0158998	0.00507527	0.00173153	0.9999	3429	N	N
cg15465219	-0.00936002	0.00298769	0.0017311	0.9999	3429	N	N
cg26980996	-0.0113271	0.00361491	0.00172779	0.9999	3312	N	N
cg13187788	0.015169	0.00484077	0.00172677	0.9999	3429	N	N
cg24328125	0.0205231	0.00654629	0.00171815	0.9999	3429	N	N
cg15750611	0.0149303	0.00476223	0.00171768	0.9999	3429	N	N
cg05066096	0.0118854	0.0037909	0.00171716	0.9999	3429	N	N
cg14650464	0.0298567	0.00952287	0.00171698	0.9999	3429	N	N
cg10659216	0.0100158	0.00319421	0.00171501	0.9999	3429	N	N
cg20730619	0.0086208	0.00274791	0.0017056	0.9999	3429	N	N
cg10217183	0.00912913	0.00290908	0.00170016	0.9999	3429	N	N
cg01937819	-0.0111665	0.00355764	0.00169683	0.9999	3429	N	N
cg23051282	0.0139203	0.00443451	0.0016948	0.9999	3429	N	N
cg11935638	0.013627	0.00434033	0.00169173	0.9999	3429	N	N
cg27332647	0.0086922	0.00276683	0.00168039	0.9999	3429	N	N
cg07612045	-0.0124842	0.00397314	0.00167708	0.9999	3429	N	N
cg08325103	0.00943124	0.00300119	0.00167514	0.9999	3429	N	N
cg06542022	0.0138391	0.00440268	0.00167039	0.9999	3429	N	N
cg19269473	0.00822897	0.00261644	0.00166029	0.9999	3429	N	N
cg08787268	0.0135003	0.00429112	0.00165468	0.9999	3429	N	N
cg24453699	0.0174036	0.0055318	0.00165466	0.9999	3204	N	N
cg09758689	0.0124567	0.00395832	0.00164975	0.9999	3429	N	N
cg05760107	0.008239	0.0026159	0.00163499	0.9999	3429	N	N
cg14177401	0.0105261	0.00334194	0.00163444	0.9999	3429	N	N
cg01779383	0.0132552	0.00420712	0.00162898	0.9999	3429	N	N
cg12659740	-0.0092391	0.00293116	0.00162137	0.9999	3429	N	N
cg14689896	0.0123592	0.00391926	0.00161349	0.9999	3429	N	N
cg18899569	0.0278677	0.00883365	0.00160653	0.9999	3429	N	N
cg02110701	0.0151805	0.00481199	0.00160652	0.9999	3429	N	N
cg00451491	0.0178907	0.00567097	0.00160622	0.9999	3037	N	N
cg00612508	0.011665	0.00369739	0.00160538	0.9999	3429	N	N
cg14938029	-0.018677	0.00591886	0.00160221	0.9999	3429	N	N
cg14740952	-0.0177567	0.00562602	0.00159849	0.9999	3429	N	N
cg09789173	0.0117489	0.00372199	0.00159613	0.9999	3429	N	N
cg08681409	-0.0166879	0.00528649	0.00159566	0.9999	3429	N	N
cg10925433	0.0228674	0.00724293	0.00159289	0.9999	3429	N	N
cg09124961	0.0105048	0.00332697	0.00159139	0.9999	3429	N	N
cg25210835	0.0403025	0.0127638	0.00159089	0.9999	3429	N	N
cg05717160	-0.00867222	0.00274638	0.00159023	0.9999	3429	N	N
cg03650342	0.0195307	0.00618399	0.00158708	0.9999	3429	N	N
cg07514158	0.014636	0.00463404	0.00158653	0.9999	3429	N	N
cg12114049	-0.00633252	0.00200482	0.00158506	0.9999	3429	N	N
cg22304169	-0.0106243	0.00336303	0.00158233	0.9999	3429	N	N
cg03893346	0.0129558	0.00410066	0.00158073	0.9999	3429	N	N
cg06048436	0.0121017	0.00383001	0.00157925	0.9999	3429	N	N
cg13645732	0.0256549	0.00811767	0.00157569	0.9999	3429	N	N
cg03235978	-0.0140792	0.00445463	0.00157461	0.9999	3429	N	N
cg07455757	-0.00837705	0.00264981	0.00157026	0.9999	3429	N	N
cg14628260	-0.0147463	0.00466376	0.0015675	0.9999	3429	N	N
cg03548673	-0.0127231	0.00402251	0.00156159	0.9999	3429	N	N
cg07224215	0.0223722	0.00707258	0.0015603	0.9999	3429	N	N
cg03695699	-0.00878369	0.0027762	0.00155656	0.9999	3429	N	N
cg23390871	0.00786497	0.00248534	0.00155326	0.9999	3429	N	N
cg15288310	0.0114045	0.00360284	0.00154852	0.9999	3429	N	N
cg23538901	0.011677	0.00368785	0.0015436	0.9999	3429	N	N
cg14929913	0.00774621	0.00244638	0.00154341	0.9999	3429	N	N
cg12831261	0.0123491	0.00389831	0.00153593	0.9999	3429	N	N
cg00571354	0.00865129	0.00273063	0.00153367	0.9999	3429	N	N
cg23690302	0.0138512	0.00437113	0.00153074	0.9999	3429	N	N
cg25746810	0.0135109	0.0042634	0.00152942	0.9999	3429	N	N
cg04242559	0.00871626	0.00274999	0.00152669	0.9999	3429	N	N
cg21811204	0.0154535	0.00487493	0.0015244	0.9999	3429	N	N
cg18308755	0.0144455	0.00455693	0.00152433	0.9999	3429	N	N
cg24573501	0.0124845	0.00393711	0.00151928	0.9999	3429	N	N
cg25967418	0.014759	0.0046542	0.00151852	0.9999	3429	N	N
cg21633449	0.0100709	0.00317576	0.00151822	0.9999	3429	N	N
cg18630811	0.00935505	0.00294953	0.00151545	0.9999	3429	N	N
cg23873200	0.00812788	0.00256079	0.00150369	0.9999	3429	N	N
cg09737197	0.0186322	0.00586915	0.00150046	0.9999	3429	N	N
cg04164023	0.0199328	0.00627869	0.00150002	0.9999	3429	N	N
cg00756648	0.00809541	0.0025482	0.00148854	0.9999	3429	N	N
cg05240479	0.0173635	0.00546504	0.00148705	0.9999	3429	N	N
cg00866572	-0.00839066	0.00264077	0.00148627	0.9999	3429	N	N
cg24782378	0.023569	0.00741675	0.00148396	0.9999	3429	N	N
cg04712361	0.00794248	0.00249913	0.00148244	0.9999	3429	N	N
cg03745491	0.0131374	0.00413342	0.00148128	0.9999	3429	N	N
cg12483310	0.0183717	0.00577791	0.00147455	0.9999	3429	N	N
cg27394114	0.0149289	0.00469333	0.00146826	0.9999	3429	N	N
cg15716185	-0.0103261	0.00324596	0.00146667	0.9999	3429	N	N
cg25972714	0.00926507	0.00291244	0.00146663	0.9999	3429	N	N
cg18762674	0.0126679	0.00398117	0.0014629	0.9999	3429	N	N
cg07891483	-0.0190811	0.00599475	0.00145772	0.9999	3429	N	N
cg23914146	-0.00755568	0.00237368	0.00145704	0.9999	3429	N	N
cg12637920	0.0103716	0.00325815	0.00145614	0.9999	3429	N	N
cg13775295	-0.0144424	0.00453657	0.00145482	0.9999	3429	N	N
cg06501366	0.0140868	0.00442475	0.00145444	0.9999	3429	N	N
cg12252868	0.00859318	0.00269864	0.0014512	0.9999	3429	N	N
cg23159081	-0.0139861	0.00439219	0.00145098	0.9999	3429	N	N
cg20632224	0.0107184	0.00336438	0.00144324	0.9999	3429	N	N
cg08248134	0.00838847	0.00263261	0.00144067	0.9999	3429	N	N
cg09424275	0.0139054	0.00436316	0.00143757	0.9999	3429	N	N
cg02931526	-0.0184894	0.00580078	0.00143562	0.9999	3429	N	N
cg15970595	0.0152166	0.0047731	0.00143264	0.9999	3429	N	N
cg22274395	0.0274487	0.00860656	0.00142626	0.9999	3429	N	N
cg27460715	-0.00557356	0.00174716	0.00142243	0.9999	3429	N	N
cg14359292	-0.0226735	0.00710692	0.00142106	0.9999	3429	N	N
cg18979491	-0.0150956	0.00473037	0.00141681	0.9999	3429	N	N
cg20999934	-0.010315	0.00323166	0.00141368	0.9999	3429	N	N
cg08852943	0.00785873	0.00246195	0.00141256	0.9999	3429	N	N
cg04961911	-0.0144206	0.00451742	0.00141186	0.9999	3429	N	N
cg23360700	0.0118032	0.00369661	0.00140809	0.9999	3429	N	N
cg20829211	0.0111212	0.00347867	0.00138888	0.9999	3429	N	N
cg14597908	0.00620405	0.00194024	0.00138589	0.9999	3429	N	N
cg09042411	0.0114402	0.0035758	0.00137745	0.9999	3429	N	N
cg20446404	0.0110975	0.00346771	0.0013732	0.9999	3429	N	N
cg05096436	0.0250614	0.00782032	0.00135227	0.9999	3429	N	N
cg13615592	0.0192299	0.00599347	0.0013344	0.9999	3312	N	N
cg04165337	0.0470094	0.0146504	0.00133317	0.9999	3429	N	N
cg03149593	0.00863812	0.00269061	0.00132521	0.9999	3429	N	N
cg26549330	-0.0107029	0.00333267	0.00132034	0.9999	3204	N	N
cg18645335	-0.0107991	0.00336255	0.00132006	0.9999	3429	N	N
cg27394486	0.0191108	0.00595007	0.00131875	0.9999	3429	N	N
cg06817802	0.0157242	0.00489517	0.00131727	0.9999	3429	N	N
cg27202475	0.0151922	0.00472937	0.00131667	0.9999	3429	N	N
cg11801452	-0.0170228	0.00529891	0.00131582	0.9999	3429	N	N
cg05750081	-0.0133507	0.00415162	0.00130095	0.9999	3429	N	N
cg02534450	0.0173856	0.00540595	0.00129988	0.9999	3429	N	N
cg18518896	0.0094767	0.00294673	0.00129988	0.9999	3429	N	N
cg20135247	-0.0173018	0.00537919	0.00129794	0.9999	3429	N	N
cg23418106	0.0094699	0.00294417	0.00129769	0.9999	3429	N	N
cg05160751	0.0128142	0.00398283	0.00129374	0.9999	3429	N	N
cg06363968	-0.0228535	0.00710098	0.00128929	0.9999	3429	N	N
cg13434453	0.0106176	0.00329865	0.00128737	0.9999	3429	N	N
cg22949951	-0.0173286	0.00538155	0.0012819	0.9999	3429	N	N
cg00326131	0.00867045	0.0026926	0.00128144	0.9999	3429	N	N
cg21196201	0.0115678	0.00359169	0.00127866	0.9999	3429	N	N
cg25937832	-0.00985506	0.00305916	0.00127527	0.9999	3429	N	N
cg19523338	0.00720131	0.00223246	0.00125654	0.9999	3429	N	N
cg01719220	-0.01224	0.00379364	0.00125332	0.9999	3037	N	N
cg04839761	0.0188203	0.00583299	0.00125304	0.9999	3429	N	N
cg09815642	0.0162084	0.00502339	0.00125274	0.9999	3312	N	N
cg06786335	0.0130344	0.00403926	0.00125126	0.9999	3429	N	N
cg10454193	0.0114999	0.00356341	0.00125001	0.9999	3429	N	N
cg03275084	0.0158566	0.00491293	0.00124866	0.9999	3429	N	N
cg01947226	0.0186016	0.00576256	0.00124657	0.9999	3429	N	N
cg08602604	0.0108044	0.00334646	0.00124402	0.9999	3429	N	N
cg01665633	-0.0140608	0.00435472	0.00124279	0.9999	3429	N	N
cg02490516	0.0160577	0.00497196	0.00123942	0.9999	3312	N	N
cg04109092	0.0103004	0.0031891	0.00123837	0.9999	3429	N	N
cg16745549	0.0153293	0.00474438	0.00123344	0.9999	3429	N	N
cg22888850	0.00961655	0.00297596	0.00123181	0.9999	3429	N	N
cg20539368	0.0125133	0.00387175	0.00122952	0.9999	3429	N	N
cg07227743	0.017182	0.00531532	0.00122694	0.9999	3429	N	N
cg19893717	-0.0118476	0.00366473	0.00122559	0.9999	3429	N	N
cg00018198	0.0135209	0.00417843	0.00121273	0.9999	3312	N	N
cg04142080	0.0133017	0.00410756	0.00120227	0.9999	3429	N	N
cg27120934	0.0108033	0.00333595	0.00120186	0.9999	3429	N	N
cg14761923	0.0083285	0.00257113	0.00119849	0.9999	3429	N	N
cg09285213	0.0109722	0.00338688	0.00119684	0.9999	3429	N	N
cg04250930	0.00918578	0.00283459	0.00119277	0.9999	3429	N	N
cg23533926	0.0107248	0.00330482	0.00117369	0.9999	3429	N	N
cg16909962	0.024586	0.00757414	0.00117021	0.9999	3429	N	N
cg12051980	0.0184746	0.00568962	0.001166	0.9999	3429	N	N
cg05001715	-0.0185572	0.00571454	0.00116481	0.9999	3429	N	N
cg07985359	-0.00880846	0.00271078	0.00115642	0.9999	3429	N	N
cg00907288	0.0154381	0.00475082	0.00115581	0.9999	3429	N	N
cg24763754	0.0108803	0.00334815	0.00115553	0.9999	3429	N	N
cg02169713	0.0164519	0.0050601	0.00114881	0.9999	3429	N	N
cg25671364	0.0109197	0.00335848	0.00114849	0.9999	3429	N	N
cg14722070	0.0133771	0.00411395	0.00114734	0.9999	3429	N	N
cg08856842	0.0151956	0.00467315	0.00114726	0.9999	3429	N	N
cg25416582	0.00948015	0.0029153	0.0011465	0.9999	3429	N	N
cg16805816	0.0196751	0.00604944	0.0011444	0.9999	3429	N	N
cg00439267	-0.00586734	0.00180398	0.00114418	0.9999	3429	N	N
cg10625090	0.0159551	0.00490369	0.00113918	0.9999	3429	N	N
cg20449379	0.0175195	0.00538391	0.00113774	0.9999	3429	N	N
cg11087774	0.00860073	0.00264308	0.00113769	0.9999	3429	N	N
cg11023456	0.0134588	0.00413523	0.00113526	0.9999	3429	N	N
cg16873863	0.0120602	0.00370427	0.00113094	0.9999	3429	N	N
cg08508763	0.0166584	0.00511448	0.00112552	0.9999	3429	N	N
cg22704696	0.00972021	0.00298403	0.00112436	0.9999	3429	N	N
cg01363902	-0.00854244	0.00262086	0.00111647	0.9999	3429	N	N
cg06751612	0.0130054	0.00398953	0.00111455	0.9999	3429	N	N
cg02512764	0.00724435	0.00222205	0.00111329	0.9999	3429	N	N
cg07824412	0.0191656	0.00587779	0.00111147	0.9999	3429	N	N
cg25817259	-0.0199005	0.00610221	0.00110945	0.9999	3429	N	N
cg00554352	0.0124557	0.00381723	0.00110229	0.9999	3429	N	N
cg18164611	0.0108759	0.00333146	0.00109622	0.9999	3429	N	N
cg08680129	-0.0167116	0.00511659	0.00109014	0.9999	3429	N	N
cg23942995	0.0118565	0.00362925	0.0010872	0.9999	3429	N	N
cg19875656	0.0172525	0.0052806	0.00108635	0.9999	3429	N	N
cg23978322	-0.013908	0.00425558	0.00108236	0.9999	3429	N	N
cg17313222	0.0101875	0.0031168	0.00108086	0.9999	3429	N	N
cg06511189	0.0192272	0.00588143	0.0010788	0.9999	3429	N	N
cg03990811	-0.00787851	0.00240939	0.00107578	0.9999	3429	N	N
cg15440941	0.0106257	0.00324932	0.00107497	0.9999	3429	N	N
cg21562801	0.00982523	0.0030006	0.00105876	0.9999	3429	N	N
cg10042478	0.00920884	0.00280905	0.00104443	0.9999	3429	N	N
cg16687649	0.00953933	0.00290972	0.00104385	0.9999	3429	N	N
cg19143336	0.0136487	0.00416304	0.00104344	0.9999	3429	N	N
cg05019661	0.0177066	0.00540011	0.001042	0.9999	3429	N	N
cg06335741	-0.0128274	0.00391094	0.00103851	0.9999	3429	N	N
cg00422452	-0.0128535	0.00391884	0.00103836	0.9999	3429	N	N
cg13531988	0.0133919	0.00408176	0.00103469	0.9999	3429	N	N
cg11391431	-0.012148	0.00370254	0.0010344	0.9999	3429	N	N
cg21827031	-0.0105385	0.00321169	0.00103336	0.9999	3429	N	N
cg24460817	0.0125993	0.0038386	0.00102976	0.9999	3429	N	N
cg03678146	-0.0193257	0.00588647	0.00102681	0.9999	3429	N	N
cg06521030	0.0144942	0.00441294	0.00102172	0.9999	3429	N	N
cg13630250	0.0260358	0.0079253	0.00101928	0.9999	3429	N	N
cg04777541	0.0109367	0.00332548	0.00100626	0.9999	3429	N	N
cg15339789	0.0123706	0.00376131	0.00100582	0.9999	3429	Y	N
cg17132696	0.0120377	0.00365848	0.00100058	0.9999	3429	N	N
cg23972767	0.0085751	0.00260512	0.000996077	0.9999	3429	N	N
cg22410724	0.0110884	0.00336613	0.000987332	0.9999	3429	N	N
cg13208845	0.00603339	0.00183008	0.000977979	0.9999	3429	N	N
cg04920632	0.0105202	0.00319037	0.000975556	0.9999	3429	N	N
cg09614956	0.0147883	0.00448461	0.00097529	0.9999	3429	N	N
cg25672287	-0.00968886	0.00293727	0.000971701	0.9999	3429	N	N
cg08321867	0.00959814	0.0029084	0.000966363	0.9999	3429	N	N
cg04609959	0.01711	0.00518419	0.000965387	0.9999	3312	N	N
cg10848373	0.0153722	0.00465754	0.000965103	0.9999	3429	N	N
cg20428685	0.0119094	0.00360555	0.000956348	0.9999	3429	N	N
cg25713684	-0.0123192	0.00372822	0.000952075	0.9999	3429	N	N
cg19511045	0.0126438	0.00382607	0.000950989	0.9999	3429	N	N
cg00849191	0.00962578	0.0029125	0.000949798	0.9999	3429	N	N
cg27120649	0.00887748	0.00268496	0.000945117	0.9999	3429	N	N
cg16519587	0.0223348	0.00675317	0.00094197	0.9999	3429	N	N
cg04851268	0.0181128	0.00547657	0.000941917	0.9999	3429	N	N
cg17304262	-0.00965081	0.00291749	0.000939958	0.9999	3429	N	N
cg10753978	0.012837	0.00387939	0.000936234	0.9999	3429	N	N
cg00770784	0.0267232	0.00807481	0.000934784	0.9999	3429	N	N
cg12601987	-0.0105688	0.00319251	0.000931251	0.9999	3429	N	N
cg10064325	0.0128517	0.00388127	0.000928918	0.9999	3429	N	N
cg06884882	-0.00962051	0.00290405	0.000923685	0.9999	3429	N	N
cg21737976	-0.0113719	0.00343078	0.000917509	0.9999	3429	N	N
cg27328073	0.0123412	0.00371639	0.000897769	0.9999	3429	N	N
cg21484680	-0.0112343	0.0033815	0.000892874	0.9999	3429	N	N
cg12226028	0.0209117	0.00629049	0.000886266	0.9999	3429	N	N
cg10592171	0.011947	0.00359342	0.000885148	0.9999	3429	N	N
cg14249872	0.0168153	0.00505581	0.000881252	0.9999	3429	N	N
cg16027403	0.0170338	0.00511843	0.000874922	0.9999	3429	N	N
cg19144684	0.0201439	0.00605147	0.000872339	0.9999	3429	N	N
cg22301227	-0.00879529	0.00264157	0.000869794	0.9999	3429	N	N
cg23226914	0.0324637	0.00974671	0.000866168	0.9999	3429	N	N
cg00286512	0.00985697	0.00295628	0.000855308	0.9999	3429	N	N
cg24636477	0.0206807	0.00619948	0.000850325	0.9999	3429	N	N
cg25909854	0.0107625	0.0032261	0.000849734	0.9999	3429	N	N
cg26406407	0.00919674	0.00275676	0.000849718	0.9999	3429	N	N
cg05729000	0.00764166	0.00229	0.000846973	0.9999	3429	N	N
cg07944405	0.0144636	0.00433404	0.000846243	0.9999	3429	N	N
cg10119288	0.0137216	0.00411157	0.000845912	0.9999	3429	N	N
cg20787693	-0.0050748	0.0015193	0.000837105	0.9999	3429	N	N
cg01457654	-0.0093789	0.00280746	0.000835652	0.9999	3429	N	N
cg24446823	0.0100862	0.00301827	0.000832619	0.9999	3429	N	N
cg05308135	0.00954637	0.00285613	0.000830528	0.9999	3429	N	N
cg16325984	0.0113932	0.00340863	0.000830408	0.9999	3429	N	N
cg10605694	0.0138151	0.00413285	0.000829529	0.9999	3429	N	N
cg26274166	0.0104148	0.00311437	0.000825494	0.9999	3429	N	N
cg25743584	0.0107539	0.0032139	0.000819718	0.9999	3429	N	N
cg11704631	-0.0110742	0.00330892	0.000817578	0.9999	3429	N	N
cg08168689	0.0123756	0.00369764	0.000817274	0.9999	3429	N	N
cg08033548	0.0109888	0.00328296	0.000816246	0.9999	3429	N	N
cg23973873	0.0118075	0.00352745	0.000816001	0.9999	3429	N	N
cg05446994	-0.0101689	0.00303754	0.000814724	0.9999	3429	N	N
cg04981010	0.00918766	0.00274362	0.000811798	0.9999	3429	N	N
cg07959380	0.00733167	0.00218787	0.000805059	0.9999	3429	N	N
cg02569823	0.00789631	0.00235624	0.000804519	0.9999	3429	N	N
cg23743830	0.0132475	0.00395073	0.00079888	0.9999	3429	N	N
cg14014613	-0.0109781	0.00327283	0.000795614	0.9999	3429	N	N
cg15583058	-0.0137909	0.00411036	0.000793202	0.9999	3429	N	N
cg07438452	0.0168944	0.00503048	0.000783921	0.9999	3429	N	N
cg20241567	-0.0153018	0.00455494	0.000781172	0.9999	3429	N	N
cg04839314	0.00916967	0.00272907	0.000779428	0.9999	3429	N	N
cg04438595	-0.0108099	0.00321591	0.000775499	0.9999	3429	N	N
cg17468440	0.0196114	0.005829	0.000766959	0.9999	3429	N	N
cg16706374	-0.026466	0.00786608	0.000766617	0.9999	3429	N	N
cg18213530	-0.0157343	0.00467621	0.000766114	0.9999	3429	N	N
cg05807444	0.0150583	0.00447399	0.000763387	0.9999	3429	N	N
cg10357989	0.0100845	0.00299356	0.000755121	0.9999	3312	N	N
cg05898629	0.0133299	0.00395445	0.000749352	0.9999	3429	N	N
cg06659904	0.00893661	0.00265017	0.000745994	0.9999	3429	N	N
cg23259001	0.00875579	0.00259614	0.000744586	0.9999	3429	N	N
cg00849570	0.00845655	0.00250612	0.000739872	0.9999	3429	N	N
cg12467595	-0.0195636	0.00579742	0.000739396	0.9999	3429	N	N
cg05563110	0.0117763	0.00348798	0.000734767	0.9999	3429	N	N
cg01894846	0.0100152	0.00296237	0.000722743	0.9999	3429	N	N
cg10548492	-0.0125923	0.00372011	0.000711976	0.9999	3429	N	N
cg26548122	0.00997613	0.00294714	0.000711726	0.9999	3429	N	N
cg17868694	0.0173728	0.00513064	0.000708958	0.9999	3429	N	N
cg17382629	-0.0201719	0.00595679	0.00070824	0.9999	3429	N	N
cg04703197	0.00970532	0.00286559	0.000707012	0.9999	3429	N	N
cg05576959	0.0127264	0.00375587	0.000703039	0.9999	3429	N	N
cg17902858	-0.00784811	0.00231587	0.000701901	0.9999	3429	N	N
cg05642873	-0.00830983	0.00245016	0.000694991	0.9999	3429	N	N
cg23163471	-0.00916482	0.00270211	0.000694523	0.9999	3429	N	N
cg27079232	-0.00622315	0.00183466	0.000693869	0.9999	3429	N	N
cg02309355	0.0156796	0.00462069	0.000690459	0.9999	3429	N	N
cg01380285	-0.00794878	0.00234225	0.000689683	0.9999	3429	N	N
cg16605633	0.0210123	0.00619027	0.00068776	0.9999	3429	N	N
cg04920704	0.0109687	0.00322899	0.000681412	0.9999	3429	N	N
cg03824533	0.0143706	0.0042301	0.000680744	0.9999	3429	N	N
cg04025964	0.0254969	0.00750096	0.000675965	0.9999	3429	N	N
cg17714276	0.0260056	0.00764633	0.000671276	0.9999	3429	N	N
cg11025974	-0.012726	0.00374148	0.000670603	0.9999	3429	N	N
cg07148880	0.0213602	0.00627939	0.000669853	0.9999	3429	N	N
cg21045306	0.0173117	0.00508898	0.000669412	0.9999	3429	N	N
cg07194839	-0.0202827	0.00595664	0.000661493	0.9999	3429	N	N
cg13101072	0.00813072	0.00238767	0.000660937	0.9999	3429	N	N
cg18972349	0.0101566	0.00298168	0.000658365	0.9999	3429	N	N
cg20052079	0.0131182	0.0038508	0.000657743	0.9999	3429	N	N
cg23493132	0.0152531	0.00447587	0.000654779	0.9999	3429	N	N
cg24114545	0.0133624	0.00392099	0.000654631	0.9999	3429	N	N
cg15337905	0.00828264	0.00242861	0.00064856	0.9999	3429	N	N
cg17058475	0.0199488	0.00584345	0.000640463	0.9999	3429	N	N
cg10625666	0.0174226	0.0050912	0.000621401	0.9999	3429	N	N
cg02867102	0.0180534	0.00527297	0.000617613	0.9999	3429	N	N
cg14631541	-0.011612	0.00339146	0.000617347	0.9999	3429	N	N
cg26542166	0.0107092	0.00312741	0.000616365	0.9999	3312	N	N
cg10512472	0.018552	0.0054144	0.00061159	0.9999	3429	N	N
cg03108777	0.0131287	0.00383043	0.000609231	0.9999	3429	N	N
cg02622803	0.0202521	0.00590844	0.000608804	0.9999	3429	N	N
cg08700546	0.0119715	0.00349172	0.000606857	0.9999	3429	N	N
cg21418118	-0.00819084	0.00238672	0.000599502	0.9999	3429	N	N
cg08613122	0.0105891	0.00308373	0.00059505	0.9999	3429	N	N
cg23534766	0.0118946	0.00346035	0.000587306	0.9999	3429	N	N
cg17476320	0.0107722	0.0031335	0.000586601	0.9999	3429	N	N
cg17020337	-0.00753124	0.00219072	0.000586468	0.9999	3429	N	N
cg22955449	-0.0121332	0.00352103	0.000569103	0.9999	3312	N	N
cg05606351	0.028014	0.00812652	0.000566359	0.9999	3429	N	N
cg14269096	0.0157083	0.00455227	0.000559213	0.9999	3429	N	N
cg04380297	0.0119201	0.00345383	0.000557938	0.9999	3429	N	N
cg12180067	0.0114229	0.00330805	0.000554289	0.9999	3429	N	N
cg07012687	0.00962239	0.0027854	0.000551158	0.9999	3429	N	N
cg07246273	0.0170613	0.0049365	0.000547941	0.9999	3429	N	N
cg11631271	0.0218317	0.00631637	0.000547506	0.9999	3429	N	N
cg23668581	0.0244342	0.00706412	0.000542365	0.9999	3037	N	N
cg00047079	0.0140908	0.00407119	0.000537986	0.9999	3429	N	N
cg14524579	0.0120733	0.00348727	0.000535966	0.9999	3204	N	N
cg13099106	-0.00641042	0.00185115	0.000534293	0.9999	3429	N	N
cg14487111	0.0124296	0.00358861	0.000532978	0.9999	3429	N	N
cg12946838	-0.0114173	0.00329501	0.000530155	0.9999	3429	N	N
cg08980014	0.0116063	0.00334948	0.000530011	0.9999	3429	N	N
cg24922129	0.0213475	0.00616048	0.00052977	0.9999	3429	N	N
cg14380745	0.00774369	0.00223281	0.000524071	0.9999	3429	N	N
cg02375506	0.00956644	0.002754	0.000513425	0.9999	3429	N	N
cg13624150	0.019336	0.00556334	0.000509688	0.9999	3429	N	N
cg19234858	-0.0118083	0.00339435	0.000503663	0.9999	3429	N	N
cg04213775	0.00963684	0.00276688	0.000495973	0.9999	3429	N	N
cg21415604	0.0106521	0.00305687	0.000492789	0.9999	3429	N	N
cg17123569	0.0195287	0.00560387	0.000492412	0.9999	3429	N	N
cg07210187	0.0137334	0.0039317	0.000477644	0.9999	3429	N	N
cg22797900	0.0192499	0.00550972	0.000476201	0.9999	3429	N	N
cg25464840	-0.0151081	0.00432235	0.000473442	0.9999	3429	N	N
cg10679878	-0.0119254	0.00340886	0.000468136	0.9999	3429	N	N
cg13425677	-0.00661382	0.0018895	0.000464738	0.9999	3429	N	N
cg13492289	0.00913894	0.00260742	0.000456655	0.9999	3429	N	N
cg13126638	0.0126654	0.00361338	0.000456361	0.9999	3429	N	N
cg00578442	-0.0111544	0.00317891	0.000449992	0.9999	3429	N	N
cg19268452	0.009598	0.00273324	0.000445433	0.9999	3429	N	N
cg04438558	0.0221477	0.00630361	0.00044226	0.9999	3429	N	N
cg17356467	0.010615	0.00302042	0.000440706	0.9999	3429	N	N
cg24809037	0.0233074	0.00662977	0.000438822	0.9999	3429	N	N
cg20344925	0.00814927	0.00231726	0.000436834	0.9999	3429	N	N
cg17955195	0.0169097	0.00480414	0.00043183	0.9999	3429	N	N
cg15003833	0.0109786	0.00311873	0.000431208	0.9999	3429	N	N
cg10954944	0.0140223	0.00398081	0.000427528	0.9999	3429	N	N
cg23484609	0.00917996	0.00260172	0.00041805	0.9999	3429	N	N
cg07232241	-0.00837674	0.002373	0.000415521	0.9999	3429	N	N
cg23575946	0.0101194	0.00286344	0.000409335	0.9999	3429	N	N
cg09670530	-0.0143715	0.00404823	0.000385117	0.9999	3429	N	N
cg22938488	0.00955488	0.00269136	0.00038494	0.9999	3429	N	N
cg17768600	0.0197902	0.00557292	0.000383564	0.9999	3429	N	N
cg10257302	0.0181719	0.00511471	0.000381053	0.9999	3429	N	N
cg26499430	0.0139603	0.00392372	0.000373818	0.9999	3429	N	N
cg06298680	-0.00992297	0.00278653	0.000369371	0.9999	3429	N	N
cg21506439	-0.015888	0.00446078	0.000368448	0.9999	3312	N	N
cg03937764	0.0103329	0.00290081	0.000367945	0.9999	3429	N	N
cg04558175	0.0159273	0.00447069	0.000367205	0.9999	3429	N	N
cg14018807	0.0284592	0.00796973	0.000355747	0.9999	3429	N	N
cg11357138	0.00655333	0.00183071	0.000344022	0.9999	3204	N	N
cg19378149	0.0124505	0.00347556	0.000340583	0.9999	3429	N	N
cg06581938	0.00996791	0.00278074	0.000337574	0.9999	3429	N	N
cg08231333	0.00953718	0.0026599	0.00033638	0.9999	3429	N	N
cg09159389	-0.00983908	0.00274204	0.000332936	0.9999	3429	N	N
cg05133900	-0.0103347	0.00287599	0.000326359	0.9999	3429	N	N
cg05469614	0.0107435	0.0029868	0.000321907	0.9999	3429	N	N
cg09087777	-0.00792948	0.00220174	0.000316429	0.9999	3429	N	N
cg16322666	0.011637	0.0032301	0.000314956	0.9999	3429	N	N
cg24578004	0.0149738	0.00415141	0.000309854	0.9999	3429	N	N
cg27247225	0.0108154	0.00299799	0.000309113	0.9999	3429	N	N
cg12743419	-0.0128036	0.00354806	0.000307841	0.9999	3429	N	N
cg01325935	0.0153251	0.00424376	0.000304781	0.9999	3429	N	N
cg10372548	0.0167992	0.00465145	0.000304322	0.9999	3429	N	N
cg03627891	0.0111637	0.00309083	0.000304001	0.9999	3429	N	N
cg13135595	0.0225899	0.00625259	0.000302812	0.9999	3429	N	N
cg20684549	0.0129731	0.00358459	0.000295595	0.9999	3429	N	N
cg27038144	0.0185153	0.0051122	0.000292565	0.9999	3429	N	N
cg02301436	0.020832	0.00573475	0.000280596	0.9999	3429	N	N
cg21632158	0.0360674	0.00991696	0.000275898	0.9999	3429	N	N
cg19889307	-0.0137333	0.00377594	0.000275769	0.9999	3429	N	N
cg22175345	0.0136253	0.00374405	0.000273504	0.9999	3429	N	N
cg24742614	0.0107451	0.00294291	0.000261036	0.9999	3429	N	N
cg05911003	0.0221593	0.006064	0.000257938	0.9999	3429	N	N
cg14733936	-0.0106807	0.0029206	0.000255178	0.9999	3429	N	N
cg22937556	0.01678	0.00458557	0.0002529	0.9999	3429	N	N
cg21739530	0.0161324	0.00440526	0.000250191	0.9999	3429	N	N
cg25683662	-0.0220628	0.00601325	0.000243474	0.9999	3429	N	N
cg17385386	-0.0154139	0.00419681	0.00023995	0.9999	3312	N	N
cg05206701	0.0110859	0.00301656	0.000237831	0.9999	3429	N	N
cg06659980	0.00979887	0.00266345	0.000234142	0.9999	3429	N	N
cg17013166	0.0102881	0.00278632	0.000222181	0.9999	3429	N	N
cg24859602	0.0160883	0.00432586	0.000199929	0.9999	3429	N	N
cg04508884	-0.012497	0.00334923	0.000190496	0.9999	3429	N	N
cg16783764	0.0080363	0.00215007	0.000185718	0.9999	3429	N	N
cg20747577	0.0259234	0.00687289	0.000162053	0.9999	3429	N	N
cg04615850	0.0102627	0.00271828	0.000159723	0.9999	3429	N	N
cg09270031	0.012217	0.00323546	0.000159386	0.9999	3429	N	N
cg12126033	-0.0125078	0.00330967	0.000157356	0.9999	3429	N	N
cg13541615	0.00935129	0.00246825	0.000151478	0.9999	3429	N	N
cg00755753	-0.0116223	0.00305973	0.000145594	0.9999	3204	N	N
cg24411302	0.0107555	0.00282367	0.000139511	0.9999	3429	N	N
cg16733400	0.0110873	0.00290521	0.00013544	0.9999	3429	N	N
cg20026178	-0.0168351	0.00439808	0.000129272	0.9999	3429	N	N
cg08721876	0.0124684	0.00323753	0.000117542	0.9999	3429	N	N
cg20982690	0.0154522	0.00399842	0.000111284	0.9999	3429	N	N
cg22151131	0.0234331	0.00605173	0.000107888	0.9999	3429	N	N
cg26728382	0.0143858	0.00370916	0.000105125	0.9999	3429	N	N

### Sheet: Table S5
Table S5 The 114 CpGs that were consistent in effect direction and were nominally significant across studies
cpg	gene	probe feature
cg00059930	RB1	Body
cg00600110	FAM9A	TSS200
cg01139651	WDR46	Body
cg01141721	SRC	5'UTR
cg01176329	GABBR1	Body
cg01644518	HIPK4	Body
cg01714671	RPS4X	Body
cg01791587	SLC6A17	5'UTR
cg01859237	-	IGR
cg01983504	PANK2	Body
cg01994205	POU4F1	5'UTR
cg02042585	SLC22A3	Body
cg02044895	LPXN	Body
cg02256384	-	IGR
cg02480405	PLEC1	Body
cg02625638	FAM83A	Body
cg02825765	LBR	5'UTR
cg03340215	CPEB1	Body
cg03477052	-	IGR
cg03595580	TECPR1	5'UTR
cg03797537	-	IGR
cg04306220	-	IGR
cg05216730	C11orf88	TSS200
cg05616550	-	IGR
cg05767254	-	IGR
cg05767411	TRIM61	TSS200
cg05811173	FAM50B	Body
cg05991609	-	IGR
cg06235351	FAM110A	TSS1500
cg06262436	ISM1	TSS1500
cg06336590	FRMD1	Body
cg06542614	PDLIM1	TSS1500
cg06573088	CAP2	Body
cg06804210	CD8A	TSS1500
cg07035503	NEUROG1	TSS1500
cg07313679	SHC4	Body
cg07380496	MAP1B	1stExon
cg07492258	-	IGR
cg07525144	PRDM6	TSS1500
cg08530075	BDNFOS	Body
cg08699355	PPP1R12A	TSS200
cg08785577	C1QL4	1stExon
cg08889748	ZNF639	TSS1500
cg09696747	-	IGR
cg09836344	C4orf42	TSS1500
cg09914480	SAA2	Body
cg09927842	-	IGR
cg10339200	XRRA1	1stExon
cg10524033	PCDH10	TSS200
cg10615765	-	IGR
cg10647703	LOC285830	Body
cg10905310	GDPD5	TSS1500
cg11694987	-	IGR
cg11769400	PEBP4	Body
cg11858733	DHH	TSS1500
cg12291829	-	IGR
cg13023646	TRIM61	TSS200
cg13047157	HLA-DQB1	Body
cg13403689	PSMB9	TSS1500
cg13573040	NCLN	Body
cg13951797	TRAF7	TSS1500
cg14038058	TRIM61	TSS200
cg14130664	FRMD3	Body
cg14440550	ABO	Body
cg14578358	MAN1B1	Body
cg14978687	FFAR1	TSS200
cg15137838	ACOX3	Body
cg15507334	FRMD4A	TSS200
cg15852649	C17orf104	TSS1500
cg15881597	VPS37D	3'UTR
cg15890143	NGB	Body
cg16299159	MCF2L	Body
cg16467465	YKT6	TSS200
cg16658616		IGR
cg17138415	RIC8B	Body
cg17278528		IGR
cg17499859	HDAC4	Body
cg17743580	TIMM22	TSS1500
cg17944737	-	IGR
cg17999319	-	IGR
cg18129005	-	IGR
cg18346038	PIGU	1stExon
cg18408783	SLC4A11	1stExon
cg19591056	FMN2	TSS200
cg19600583	PRDM16	Body
cg19607387	-	IGR
cg20487025	KCNH6	Body
cg20524889	KLF5	Body
cg20902817	-	IGR
cg20935664	EDF1	TSS1500
cg21075261	-	IGR
cg21475434	FAM172A	TSS200
cg21605986	KIAA1191	5'UTR
cg22193385	KRT7	Body
cg22564695	DAND5	1stExon
cg22630875	DOCK5	TSS1500
cg22850234	-	IGR
cg23084506	PRAMEF5	Body
cg23161317	ZNF389	TSS200
cg23197460	SMARCA5	Body
cg24182998	MALT1	TSS1500
cg24468890	HDAC1	TSS1500
cg24901474	RGS5	TSS200
cg25313772	-	IGR
cg25515481	BAT2	Body
cg25553824	-	IGR
cg25884711	NPY	5'UTR
cg26696655	ZNF608	Body
cg26791488	USP7	Body
cg26838212	BMS1	TSS200
cg26949037	STX1B	3'UTR
cg27020036	-	IGR
cg27384355	C3orf26	Body
cg27399052	MXRA8	1stExon

### Sheet: Table S6
Table S6 The 190 DMRs identified using DMRcate method in the meta-analysis of AMDTSS and MCCS studies
coordinate	no.cpgs	FDR	gene	probe_feature	cg_island	CpG	overlap_with_combp
chr1:2036283-2036508	3	0.0172423	PRKCZ	1stExon/5'UTR/5'UTR	shelf	cg16599817/cg06315149/cg17023856	N
chr1:8383169-8383171	2	0.0296732	SLC45A1	TSS1500	shore	cg25190638/cg01569860	N
chr1:20960538-20961229	4	0.0321107	PINK1	Body	island/island/shore/shore	cg05446994/cg21499909/cg06612452/cg24455365	N
chr1:24727829-24727850	2	0.0367918	C1orf201	1stExon	opensea	cg22436963/cg13980834	N
chr1:27709575-27710270	17	0.021164	CD164L2	Body/Body/1stExon/1stExon/1stExon/1stExon/TSS200/TSS200/TSS200/TSS200/TSS200/TSS200/TSS200/TSS1500/TSS1500/TSS1500/TSS1500	shore/island/island/island/island/island/shore/shore/shore/shore/shore/shore/shore/shore/shore/shore/shore	cg24932660/cg10785977/cg19719807/cg10961604/cg05436231/cg11955474/cg16400794/cg04910690/cg00286621/cg22872989/cg01765529/cg20165381/cg19370166/cg15166089/cg09473455/cg06323521/cg02152399	N
chr1:108023249-108023482	5	0.0463546	NTNG1	Body/Body/Body/Body/3'UTR	island/island/island/island/shore	cg24346905/cg20016673/cg21606490/cg12211867/cg26015416	N
chr1:118166247-118166402	2	0.0261823	FAM46C	Body	opensea	cg24498500/cg22424284	N
chr1:146644097-146644500	8	0.0365072	PRKAB2	5'UTR/5'UTR/TSS200/TSS1500/TSS1500/TSS1500/TSS1500/TSS1500	island	cg01814963/cg15188491/cg09159389/cg14367344/cg17079961/cg16601171/cg05162137/cg24403497	N
chr1:211652549-211652741	2	0.0447721	RD3	Body	island	cg14264194/cg23358886	N
chr1:247978690-247979766	4	6.15e-05	OR14A16	1stExon/1stExon/TSS200/TSS1500	opensea	cg01755009/cg16027403/cg25977504/cg03770187	N
chr2:74668286-74669387	9	0.00113262	RTKN	Body/Body/Body/1stExon/1stExon/TSS1500/TSS1500/TSS1500/TSS1500	island	cg09692695/cg00326131/cg00689340/cg03719070/cg26676034/cg03295928/cg14481208/cg00658082/cg26090072	N
chr2:170624998-170625479	2	0.015784		IGR	island	cg01268571/cg04362989	N
chr2:223917577-223917590	2	0.0198686	KCNE4	Body	island	cg11975793/cg24742614	N
chr2:240241154-240241218	2	0.042843	HDAC4	Body	opensea	cg07673080/cg10639368	N
chr2:241075901-241076601	19	0.00115426	MYEOV2	TSS200/TSS200/TSS1500/TSS1500/TSS1500/TSS1500/TSS1500/TSS1500/TSS1500/TSS1500/TSS1500/TSS1500/TSS1500/TSS1500/TSS1500/TSS1500/TSS1500/TSS1500/TSS1500	island/island/shore/shore/shore/shore/shore/shore/shore/shore/shore/shore/shore/shore/shore/shore/shore/shore/shore	cg01358740/cg04473822/cg14342838/cg12629245/cg19045013/cg19638398/cg13749477/cg22062537/cg07628769/cg20783424/cg19757382/cg20221591/cg17342071/cg21300895/cg08045488/cg06717460/cg26306091/cg12495591/cg22641902	N
chr3:58572520-58572894	3	0.0177947		IGR	island	cg11603443/cg26015087/cg16203594	N
chr3:88050165-88050264	2	0.0283561		IGR	opensea	cg05459233/cg08967764	N
chr3:99595026-99595254	4	0.0435515	C3orf26	Body	island/island/island/shore	cg20276377/cg13132965/cg22092811/cg18337222	N
chr3:127399204-127399377	3	0.0346028	ABTB1	Body/Body/3'UTR	opensea	cg24919342/cg05407778/cg22077997	N
chr3:127795340-127795571	3	0.0436567		IGR	island	cg05939970/cg13719885/cg08668199	N
chr3:156323952-156324118	3	0.0310877		IGR	opensea	cg02019125/cg26405475/cg22481770	N
chr4:763393-763475	2	0.00909313	PCGF3	3'UTR	opensea	cg05607935/cg20215598	N
chr4:863878-864100	3	0.00842725	GAK	Body	shelf/shelf/shore	cg02512764/cg02234043/cg26300313	N
chr4:3234417-3235319	6	0.0102366	HTT	Body	opensea	cg12573747/cg12122041/cg13764248/cg06609182/cg25060525/cg24709001	N
chr4:37455280-37455499	7	0.0426923	C4orf19	TSS1500/TSS1500/TSS200/TSS200/TSS200/TSS200/TSS200	island	cg12177702/cg21131031/cg05214404/cg16080121/cg26306909/cg21220731/cg18609779	N
chr4:89618411-89619368	14	0.00299167	NAP1L5/NAP1L5/NAP1L5/NAP1L5/NAP1L5/NAP1L5/NAP1L5/NAP1L5/NAP1L5/NAP1L5/NAP1L5/NAP1L5/HERC3/HERC3	1stExon/1stExon/1stExon/1stExon/1stExon/1stExon/1stExon/TSS200/TSS200/TSS200/TSS200/TSS200/Body/Body	opensea	cg17635114/cg05065100/cg12759554/cg01578057/cg27150681/cg23954636/cg01174175/cg06617468/cg18607468/cg11300971/cg01026744/cg13610072/cg07539802/cg05898246	N
chr4:141489799-141490428	10	0.0235669	UCP1	1stExon/1stExon/TSS200/TSS200/TSS200/TSS200/TSS200/TSS200/TSS1500/TSS1500	shore/shore/island/island/island/island/island/island/island/shore	cg14223995/cg02759110/cg25793521/cg02268229/cg22274395/cg25599538/cg25797055/cg19346645/cg16512615/cg09181644	N
chr4:185654506-185654596	3	0.0439326	MLF1IP	Body	island	cg05332851/cg02951150/cg07934941	N
chr5:2094996-2095032	2	0.0296732		IGR	opensea	cg15346898/cg25416582	N
chr5:5652093-5652502	4	0.023693		IGR	opensea	cg16138557/cg15411447/cg23032364/cg17730402	N
chr5:139120130-139120209	2	0.0311646		IGR	island	cg27300619/cg25643229	N
chr5:140306377-140306458	2	0.0284112	PCDHAC1	1stExon	island	cg07408835/cg12629325	N
chr6:28058856-28058973	5	0.0492587	ZSCAN12L1	TSS200/TSS200/TSS200/TSS200/Body	opensea	cg18105139/cg03597347/cg17849569/cg02631126/cg12740337	N
chr6:28351148-28351351	2	0.0321415	ZSCAN12	Body	island	cg25728685/cg15964468	N
chr6:29520527-29521803	34	0.00053373		IGR	shore/shore/shore/shore/island/island/island/island/island/island/island/island/island/island/island/island/island/island/island/island/island/island/island/island/island/island/island/island/island/island/island/island/island/island	cg24567537/cg09641376/cg12749246/cg18342026/cg02149189/cg13641185/cg00674706/cg27546977/cg21834061/cg10491628/cg15814717/cg22762215/cg21632158/cg03402459/cg22305167/cg15818307/cg21133153/cg06087185/cg20723129/cg06613392/cg18488157/cg00370229/cg12217400/cg03409187/cg19690984/cg16044251/cg18588589/cg06378770/cg22617773/cg14278853/cg20034792/cg26131286/cg21153898/cg26142965	N
chr6:30618797-30619242	12	0.0104752	C6orf136	Body	shelf	cg10182348/cg07093702/cg26088561/cg18048542/cg18184941/cg01676996/cg01152616/cg13584784/cg05143092/cg22752886/cg06996599/cg19849557	N
chr6:30881112-30881740	16	0.0297624	VARS2	TSS1500	shore/shore/shore/shore/shore/island/island/island/island/island/island/island/island/island/island/island	cg08617970/cg21783599/cg02306936/cg12433575/cg10661769/cg09424348/cg15080939/cg05267955/cg18261909/cg27650171/cg16555181/cg02186769/cg26860970/cg05103231/cg00649377/cg24517380	N
chr6:31169142-31169214	2	0.038128	HCG27	Body	shelf	cg03108777/cg19142682	N
chr6:31746795-31747237	18	0.0312204	VARS	Body	opensea	cg13887029/cg12053296/cg12975324/cg16956876/cg00180930/cg15827436/cg08983186/cg24636540/cg09647033/cg16687649/cg26643537/cg17330295/cg02864535/cg15623062/cg21368481/cg20409298/cg06312651/cg03073361	N
chr6:33147188-33147578	6	0.0043441	COL11A2	Body	opensea	cg18375610/cg22735302/cg12807179/cg22161893/cg12061370/cg24311693	N
chr6:33285584-33285827	8	0.0284385	ZBTB22	5'UTR/5'UTR/5'UTR/5'UTR/TSS1500/TSS1500/TSS1500/TSS1500	island/shore/shore/shore/shore/shore/shore/shore	cg13867248/cg24511325/cg12664633/cg13528178/cg13916953/cg25761215/cg10377270/cg20010396	N
chr6:117802401-117803162	5	0.00330585	DCBLD1	TSS1500	shore	cg01883195/cg07643096/cg27642470/cg23172480/cg14611402	N
chr6:129480542-129480619	2	0.038128	LAMA2	Body	opensea	cg21537798/cg27120934	N
chr6:151125869-151125885	2	0.0241898	PLEKHG1	Body	opensea	cg26700102/cg21668166	N
chr6:163275980-163276038	2	0.0335743	PACRG	Body	opensea	cg03185655/cg21763405	N
chr6:166140451-166140561	2	0.0299782		IGR	shore	cg25436486/cg12320986	N
chr6:170048365-170048424	3	0.0364813	WDR27	Body	opensea	cg04451485/cg20982690/cg21419286	N
chr7:597568-597575	2	0.016828	PRKAR1B	Body	shore	cg08613122/cg00660305	N
chr7:2647414-2648017	4	0.0209561	IQCE	Body	shore/shelf/shelf/shelf	cg04955333/cg04109092/cg05223392/cg05765647	N
chr7:2697963-2698172	4	0.0418756	TTYH3	Body	island	cg19339021/cg18006769/cg12904298/cg25709738	N
chr7:2765084-2765410	2	0.0205423		IGR	opensea	cg04832534/cg20428685	N
chr7:27186676-27187556	8	0.0145999	HOXA6	Body/1stExon/1stExon/TSS200/TSS200/TSS200/TSS200/TSS200	shore/island/island/island/island/island/island/island	cg25316484/cg23129930/cg06237983/cg04265576/cg12810523/cg03529432/cg22469274/cg17994139	N
chr7:29923120-29923435	3	0.0283335	WIPF3	Body	shore	cg17695504/cg20745684/cg17186388	N
chr7:42896343-42896970	4	0.0138223		IGR	opensea	cg14188774/cg04816171/cg07673020/cg25724260	N
chr7:44794343-44794445	2	0.0122673	ZMIZ2	TSS1500	opensea	cg25489413/cg24664672	N
chr7:64403162-64403228	2	0.0113835		IGR	opensea	cg17445765/cg06581938	N
chr7:94285397-94285712	7	0.0412104	SGCE/SGCE/SGCE/PEG10/PEG10/PEG10/PEG10	1stExon/1stExon/1stExon/5'UTR/5'UTR/5'UTR/5'UTR	island	cg16761035/cg04366249/cg14388858/cg19107595/cg19924104/cg11589966/cg27435646	N
chr7:121945597-121946036	4	0.02602	FEZF1	TSS1500	island	cg24308389/cg07798380/cg20222926/cg10485664	N
chr7:139208852-139208979	3	0.0281256	CLEC2L	1stExon/Body/Body	island	cg08832906/cg04935449/cg24318763	N
chr8:1274678-1274686	2	0.00805421		IGR	opensea	cg15654779/cg22152500	N
chr8:1318052-1318206	2	0.0184111		IGR	shelf	cg22457668/cg00943985	N
chr8:10448863-10449096	3	0.0376128		IGR	opensea	cg26158150/cg20845970/cg14628260	N
chr8:27473422-27473612	3	0.0180255	CLU	TSS1500	shore	cg02393097/cg11694223/cg00928580	N
chr8:42037170-42038135	4	0.00896679	PLAT	Body	opensea	cg24514275/cg12054981/cg17828057/cg01419713	N
chr8:144892761-144892958	2	0.0156047	SCRIB	Body	shore/island	cg08231333/cg27246991	N
chr8:145654780-145654854	2	0.0469001	VPS28	TSS1500	island/shore	cg11882377/cg16499645	N
chr9:35406590-35406764	2	0.0441729	LOC158381	TSS200/Body	opensea	cg27416261/cg21209395	N
chr9:131156781-131156923	2	0.0127215		IGR	shore	cg21205865/cg13434764	N
chr9:139305771-139306089	2	0.0160007	SDCCAG3	TSS1500	island/shore	cg15583058/cg14631541	N
chr10:1147630-1147979	3	0.038128	WDR37	Body	shore/shore/island	cg14252222/cg07660665/cg14929913	N
chr10:28034669-28034856	6	0.0254325	MKX	1stExon/TSS200/TSS200/TSS200/TSS200/TSS200	island	cg17910121/cg11825621/cg16033053/cg08696727/cg05694245/cg11419506	N
chr10:43698834-43699070	3	0.0392348	RASGEF1A	Body	shore	cg16060369/cg16595288/cg14971320	N
chr10:93804898-93805441	3	0.00308528		IGR	shore	cg22635041/cg13265574/cg22800233	N
chr10:128994030-128994297	2	0.0404748	FAM196A	5'UTR/1stExon	island	cg00500564/cg06525651	N
chr10:133777052-133777125	2	0.00530204		IGR	opensea	cg09590852/cg12395689	N
chr10:134211620-134211908	4	0.00335761	PWWP2B	Body	shore	cg17452301/cg11579421/cg25303150/cg24085039	N
chr11:7272867-7273498	8	0.00769026	SYT9	TSS1500/TSS1500/TSS200/TSS200/TSS200/TSS200/1stExon/1stExon	island	cg14243481/cg26945996/cg16437728/cg03226737/cg18560328/cg02269161/cg22723056/cg08185661	N
chr11:46366813-46367100	6	0.0427723	DGKZ	TSS200/TSS200/TSS200/TSS200/5'UTR/1stExon	shore/shore/shore/island/island/island	cg07998213/cg05576959/cg13247398/cg20029347/cg03519157/cg20666386	N
chr11:68607622-68608225	4	0.00514648	CPT1A	5'UTR	shore/shore/shore/island	cg00574958/cg09737197/cg17058475/cg01082498	N
chr11:69061244-69061911	5	0.00943316	MYEOV	TSS1500/TSS1500/TSS200/TSS200/5'UTR	opensea	cg26548122/cg01638792/cg08759026/cg20363347/cg22779330	N
chr11:132951838-132951950	3	0.0211383	OPCML	Body	island	cg24829292/cg22629528/cg26283170	N
chr12:72665376-72665510	2	0.0461454	LOC283392	Body	shore	cg17771605/cg01817029	N
chr12:124397810-124397892	2	0.0441729	DNAH10	Body	opensea	cg10036003/cg09372386	N
chr12:132284512-132285459	6	0.00329517		IGR	island/island/island/island/shore/shore	cg17220960/cg13074802/cg08066214/cg02632099/cg02426739/cg10319629	N
chr12:133385234-133385284	2	0.034363	GOLGA3	Body	opensea	cg23153809/cg00022259	N
chr13:24408063-24408286	3	0.0256903	MIPEP	Body	opensea	cg25905815/cg25909854/cg05606948	N
chr13:81228965-81229232	2	0.00857953		IGR	shore/island	cg03248761/cg23513591	N
chr13:113642457-113642709	5	0.0297624	MCF2L	Body	opensea	cg20430656/cg16753167/cg12159259/cg14550076/cg16351318	N
chr13:113659340-113659625	3	0.00842725	MCF2L	Body	shelf	cg20027742/cg08248134/cg12432568	N
chr13:114174973-114175012	3	0.0340089	TMCO3	Body	opensea	cg00531246/cg10737412/cg13412514	N
chr14:24629492-24629560	3	0.0313479	IRF9	TSS1500	opensea	cg08464897/cg05202439/cg13620526	N
chr14:55907007-55908365	11	0.00161836	TBPL2	Body/1stExon/1stExon/TSS200/TSS200/TSS200/TSS200/TSS200/TSS200/TSS1500/TSS1500	shore/shore/island/island/island/island/island/island/shore/shore/shore	cg16036738/cg23573665/cg21836586/cg15312264/cg23251248/cg26143452/cg10807643/cg10257302/cg04380297/cg16249711/cg10799791	N
chr14:74892986-74893676	6	0.0156047	TMEM90A	TSS200/TSS1500/TSS1500/TSS1500/TSS1500/TSS1500	island/island/island/island/island/shore	cg06204735/cg08228703/cg13829550/cg21931419/cg24411302/cg04858709	N
chr15:28351607-28352098	4	0.00382531		IGR	island	cg09597806/cg09155997/cg04803843/cg03061682	N
chr15:76484102-76484625	4	0.00762034	C15orf27	Body	island/island/island/shore	cg00300908/cg11972810/cg12226028/cg27277583	N
chr16:427084-427912	5	0.0151518	TMEM8A	Body	shore/island/island/island/shore	cg07993372/cg07435269/cg02999476/cg01754848/cg08472243	N
chr16:1273484-1273783	2	0.0185198	TPSG1	Body	opensea	cg01440497/cg07191348	N
chr16:3614067-3614600	4	0.0101107	NLRC3	Body	shore/island/island/island	cg05428433/cg02343379/cg16558659/cg04082551	N
chr16:3988694-3988869	3	0.0105091		IGR	shore	cg01971227/cg05991492/cg05351887	N
chr16:75468057-75468318	4	0.00323049	CFDP1	TSS1500	shore	cg09270247/cg10425698/cg00770784/cg03011941	N
chr16:88720845-88721518	3	0.0281651	MVD	Body	shore/shore/island	cg00612508/cg09719031/cg27467516	N
chr17:1686627-1686737	3	0.0320593	SMYD4	Body	opensea	cg16616918/cg09940188/cg23679982	N
chr17:7199099-7199284	3	0.0195034	YBX2	TSS1500	shore	cg04190813/cg25555460/cg14241662	N
chr17:43483453-43483527	2	0.0295329	ARHGAP27	TSS200	island/shore	cg11189268/cg19943578	N
chr17:73996245-73996906	5	0.016412	CDK3	TSS1500/TSS1500/TSS1500/TSS200/TSS200	opensea	cg07471052/cg14666354/cg25711239/cg24881471/cg09401340	N
chr17:79265454-79265601	2	0.0252759	SLC38A10	Body	shelf	cg14758757/cg03710029	N
chr17:80196903-80197360	3	0.0363605	SLC16A3	3'UTR	shore	cg23664708/cg09186101/cg10241809	N
chr19:1220632-1220815	3	0.0256449	STK11	Body	island	cg27535237/cg08256018/cg14524579	N
chr19:3062217-3062219	2	0.0454191	AES	5'UTR	shore	cg24809037/cg26951875	N
chr19:3532544-3532665	2	0.0102892	FZR1	Body	island	cg02673351/cg01608045	N
chr19:10791697-10791956	6	0.00725893	ILF3	Body	opensea	cg06588457/cg14081933/cg18630811/cg01401265/cg21736202/cg12508336	N
chr19:42777487-42777626	2	0.0439326		IGR	island	cg11665652/cg20248442	N
chr19:57351791-57352074	5	0.0427857	MIMT1/ZIM2/ZIM2/ZIM2/ZIM2	TSS1500/1stExon/1stExon/1stExon/1stExon	island/shore/shore/shore/island	cg14849423/cg15777825/cg10204755/cg12205903/cg26349266	N
chr20:13200069-13201353	17	0.000232067	//ISM1/ISM1/ISM1/ISM1/ISM1/ISM1/ISM1/ISM1/ISM1/ISM1/ISM1/ISM1/ISM1/ISM1/ISM1	IGR/IGR/TSS1500/TSS1500/TSS1500/TSS1500/TSS1500/TSS1500/TSS1500/TSS1500/TSS1500/TSS1500/TSS1500/TSS1500/TSS1500/TSS1500/TSS1500	shore/island/island/island/island/island/island/island/island/island/island/island/island/island/island/island/island	cg00149716/cg14598976/cg04432319/cg25796439/cg14060111/cg12664209/cg02145932/cg06262436/cg09491991/cg21561970/cg11155707/cg25606624/cg03725761/cg15577927/cg23504092/cg25384906/cg19118558	N
chr20:59827195-59827212	2	0.0330164	CDH4	TSS1500	island	cg08290240/cg18092028	N
chr21:45246252-45246441	4	0.0311091		IGR	island	cg08650934/cg22316093/cg11170318/cg11359720	N
chr21:45581608-45581710	2	0.0383229		IGR	island	cg23794133/cg12906649	N
chr22:19948833-19948957	2	0.0297624	COMT	5'UTR	opensea	cg21919834/cg06045576	N
chr22:31063727-31064032	7	0.0324314	DUSP18	1stExon/1stExon/TSS200/TSS200/TSS200/TSS200/TSS200	island	cg07238747/cg05410259/cg11189425/cg00976615/cg02278071/cg03560597/cg11015117	N
chr22:38610234-38610795	4	0.00284773	MAFF	Body	shore/island/island/island	cg18884555/cg09146183/cg26038465/cg15548613	N
chr22:47022945-47023757	4	0.0067698	GRAMD4	Body	island/island/island/shore	cg09741298/cg12649343/cg04787750/cg25039081	N
chrX:13671523-13671632	2	0.0466619	TCEANC	5'UTR	island/shore	cg10196665/cg17791122	N
chrX:20134346-20134805	5	0.0426209	MAP7D2	Body/Body/Body/TSS200/TSS200	island	cg11721100/cg02223323/cg24001644/cg19731655/cg15870809	N
chrX:25030060-25030643	3	0.0313479	ARX	Body	shore/shore/island	cg25745795/cg22820312/cg06943593	N
chrX:41782685-41782695	3	0.0480783	CASK	TSS1500	island	cg12614178/cg02161125/cg03983969	N
chrX:49686139-49687084	8	0.0164779	CLCN5	TSS1500/TSS1500/TSS200/TSS200/TSS200/TSS200/TSS200/TSS200	shore/shore/island/island/island/island/island/island	cg14398372/cg09826544/cg04341767/cg01207755/cg21983484/cg03705894/cg16734817/cg23951868	N
chrX:68048749-68049085	4	0.033448	EFNB1	TSS200/TSS200/5'UTR/5'UTR	island	cg20259518/cg22151131/cg15977272/cg10950297	N
chr1:110254828-110254854	3	0.00328819	GSTM5	TSS200	opensea	cg25210835/cg24467349/cg12858902	Y
chr1:247537159-247537369	3	0.00328819		IGR	opensea	cg21397540/cg23226914/cg27305735	Y
chr1:247694041-247694557	7	0.00870877	LOC148824	Body/Body/TSS200/TSS200/TSS1500/TSS1500/TSS1500	island/island/island/island/island/shore/shore	cg17545182/cg13930544/cg12754571/cg12758973/cg02104434/cg04899629/cg24873961	Y
chr2:21265939-21267212	12	0.000208547	APOB	Body/Body/Body/Body/TSS200/TSS200/TSS200/TSS200/TSS200/TSS200/TSS1500/TSS1500	shore/shore/shore/island/island/island/island/island/shore/shore/shore/shore	cg04639062/cg25035485/cg05337441/cg00673290/cg16723488/cg16306978/cg24309555/cg03350299/cg25071744/cg25123895/cg07636176/cg15246511	Y
chr2:105471960-105472759	7	0.00279412	POU3F3	TSS200/TSS200/1stExon/1stExon/1stExon/1stExon/1stExon	island	cg01878345/cg17078686/cg24472231/cg05506365/cg20291049/cg23291301/cg01898698	Y
chr2:236923322-236924282	4	0.00307495	AGAP1	Body	opensea	cg14226755/cg11007962/cg20128773/cg14895183	Y
chr3:196705629-196705898	5	0.00258817		IGR	opensea	cg18522231/cg21434132/cg05547895/cg24337025/cg11488033	Y
chr4:1356603-1357073	3	0.0234224	KIAA1530	Body	opensea	cg08067991/cg26001655/cg27274322	Y
chr4:95678703-95679381	6	0.00534242	BMPR1B	TSS1500/TSS1500/TSS1500/TSS1500/TSS200/5'UTR	shore/island/island/island/island/island	cg22239201/cg25088874/cg18722790/cg25983635/cg25553665/cg21746997	Y
chr4:165898707-165898926	6	0.00148297	TRIM61	1stExon/TSS200/TSS200/TSS200/TSS200/TSS200	opensea	cg25147158/cg05767411/cg13023646/cg14038058/cg11512289/cg25219188	Y
chr4:174421440-174422908	7	0.00200029		IGR	island/island/island/island/island/shore/shore	cg17139666/cg02307239/cg23091159/cg06132727/cg00699219/cg04840702/cg08125755	Y
chr5:4116171-4116507	2	0.000452889		IGR	opensea	cg24650748/cg08721876	Y
chr5:78365647-78366076	5	0.000211784	DMGDH/BHMT2/BHMT2/BHMT2/BHMT2	TSS200/Body/Body/Body/Body	island/island/island/shore/shore	cg01856645/cg06501366/cg08328513/cg03400060/cg01902605	Y
chr5:132158346-132159003	6	3.97e-05	SHROOM1	3'UTR/Body/Body/Body/Body/Body	shore/island/island/island/island/island	cg10536264/cg12180613/cg21811204/cg06900164/cg13218710/cg24789467	Y
chr5:140261697-140261810	4	0.00592432	PCDHA7	Body	shore	cg01202150/cg00275741/cg25967418/cg26556719	Y
chr5:140723331-140724720	10	2.2e-06	PCDHGA2	Body	shore/shore/shore/island/island/island/island/shore/shore/shore	cg18839750/cg06742719/cg14468658/cg18781988/cg12608145/cg17588578/cg04438558/cg11236452/cg01301252/cg24066843	Y
chr6:3848863-3850106	28	2.07e-07	FAM50B	TSS1500/TSS1500/TSS1500/TSS1500/TSS1500/TSS1500/TSS1500/TSS1500/TSS1500/TSS1500/TSS1500/TSS1500/TSS1500/TSS1500/TSS1500/TSS200/TSS200/TSS200/TSS200/TSS200/TSS200/TSS200/1stExon/1stExon/1stExon/5'UTR/5'UTR/Body	shore/shore/shore/shore/shore/shore/shore/island/island/island/island/island/island/island/island/island/island/island/island/island/island/island/island/island/island/island/island/island	cg26211800/cg22649349/cg16907934/cg03330552/cg18872973/cg17739279/cg18656763/cg01570885/cg07898446/cg25195497/cg21740964/cg13289019/cg12840312/cg01905633/cg21177626/cg03954573/cg19362611/cg18197332/cg04447621/cg23835083/cg18487516/cg12497786/cg03202897/cg21153160/cg25073793/cg27445347/cg13101072/cg05811173	Y
chr6:15504844-15505452	5	0.00387678	JARID2	Body	opensea	cg10975897/cg13027183/cg20052079/cg03173502/cg23850913	Y
chr6:28129096-28129616	10	0.00592432	ZNF389	TSS1500/TSS1500/TSS200/TSS200/TSS200/TSS200/TSS200/TSS200/1stExon/5'UTR	opensea	cg24036830/cg22143856/cg23281280/cg19592336/cg12963246/cg20151795/cg23161317/cg17949981/cg08968635/cg26335602	Y
chr6:31631638-31632541	12	7.36e-06	BAT4	Body/Body/Body/Body/Body/Body/Body/Body/Body/Body/5'UTR/5'UTR	shore	cg08502159/cg11569933/cg08566449/cg04477431/cg16220567/cg06473363/cg06670599/cg17422460/cg09314434/cg26467528/cg27323011/cg06518831	Y
chr6:31650735-31651362	20	1.64e-14		IGR	island/island/island/island/island/island/island/island/island/island/island/island/island/island/island/island/island/island/island/shore	cg07455790/cg05857999/cg02389040/cg02304584/cg00022997/cg26450717/cg22318514/cg18264486/cg06460587/cg08624648/cg25417675/cg01297670/cg02169713/cg20435535/cg04386400/cg11540476/cg25769566/cg11991824/cg13740929/cg24520975	Y
chr6:48035985-48036676	10	0.00562414	C6orf138	1stExon/1stExon/1stExon/TSS200/TSS200/TSS200/TSS200/TSS200/TSS200/TSS1500	shore/island/island/shore/shore/shore/shore/shore/shore/shore	cg11848487/cg20116804/cg03709091/cg09816507/cg01305913/cg00457913/cg23618440/cg24035447/cg27250236/cg21292008	Y
chr6:160783785-160784385	5	0.000100564	SLC22A3	Body	island/island/island/island/shore	cg02042585/cg24358785/cg17768600/cg19149031/cg15363979	Y
chr7:799693-799746	2	0.00117475	HEATR2	Body	shelf	cg11027456/cg04727924	Y
chr7:4768697-4769017	3	0.00428026	FOXK1	Body	shelf	cg10061235/cg05764847/cg09789173	Y
chr7:26897182-26897612	4	4.98e-05	SKAP2	Body	opensea	cg09426383/cg20747577/cg12252069/cg12140851	Y
chr7:27169957-27171391	20	9.46e-05	HOXA4	1stExon/1stExon/1stExon/5'UTR/5'UTR/TSS200/TSS200/TSS200/TSS1500/TSS1500/TSS1500/TSS1500/TSS1500/TSS1500/TSS1500/TSS1500/TSS1500/TSS1500/TSS1500/TSS1500	island/island/island/island/island/island/island/island/shore/shore/shore/shore/shore/shore/shore/shore/shore/shore/shore/shore	cg23884241/cg22997113/cg04317399/cg07317062/cg19142026/cg11410718/cg16651126/cg11015251/cg03724423/cg06942814/cg08657492/cg04321618/cg14359292/cg25952581/cg24169822/cg17591595/cg11908057/cg25967031/cg15196806/cg15624376	Y
chr7:27183133-27185512	45	2.38e-07	HOXA5/HOXA5/HOXA5/HOXA5/HOXA5/HOXA5/HOXA5/HOXA5/HOXA5/HOXA5/HOXA5/HOXA5/HOXA5/HOXA5/HOXA5/HOXA5/HOXA5/HOXA5/HOXA5/HOXA5/HOXA5/HOXA5/HOXA5/HOXA5/HOXA5/HOXA5/HOXA5/HOXA5/HOXA5/HOXA5/HOXA5/HOXA5/HOXA5/HOXA5/HOXA5/HOXA5/HOXA5/HOXA5/HOXA5/HOXA5///HOXA6/HOXA6/HOXA6	1stExon/5'UTR/5'UTR/TSS200/TSS200/TSS200/TSS1500/TSS1500/TSS1500/TSS1500/TSS1500/TSS1500/TSS1500/TSS1500/TSS1500/TSS1500/TSS1500/TSS1500/TSS1500/TSS1500/TSS1500/TSS1500/TSS1500/TSS1500/TSS1500/TSS1500/TSS1500/TSS1500/TSS1500/TSS1500/TSS1500/TSS1500/TSS1500/TSS1500/TSS1500/TSS1500/TSS1500/TSS1500/TSS1500/TSS1500/IGR/IGR/3'UTR/Body/Body	island	cg23936031/cg25866143/cg09549073/cg01370449/cg04863892/cg12128839/cg02916332/cg02005600/cg25307665/cg14014955/cg02646423/cg23204968/cg14058329/cg03207666/cg13512268/cg23454797/cg12015737/cg08070327/cg25506432/cg14658493/cg19196335/cg09880291/cg24389585/cg16997642/cg20817131/cg14013695/cg25390165/cg01323381/cg19643053/cg05774699/cg26023912/cg14882265/cg17432857/cg00969405/cg07049592/cg02106682/cg03368099/cg01748892/cg13694927/cg03744763/cg27151303/cg05579037/cg21641458/cg09343092/cg24040595	Y
chr7:27197555-27198429	7	0.000593348	HOXA7/HOXA7/////	TSS1500/TSS1500/IGR/IGR/IGR/IGR/IGR	shore/shore/shore/shore/island/island/island	cg19147218/cg02384857/cg03232620/cg06934774/cg11165752/cg18811550/cg17642941	Y
chr7:130131258-130132453	31	3.86e-05	MEST	TSS1500/TSS1500/TSS1500/TSS1500/TSS1500/TSS1500/TSS1500/TSS1500/TSS1500/5'UTR/5'UTR/5'UTR/5'UTR/5'UTR/5'UTR/5'UTR/5'UTR/5'UTR/5'UTR/5'UTR/5'UTR/5'UTR/5'UTR/5'UTR/5'UTR/5'UTR/5'UTR/5'UTR/5'UTR/5'UTR/5'UTR	island	cg13917504/cg25407198/cg21667116/cg23156962/cg04678950/cg17079325/cg04344875/cg18934293/cg12347392/cg22705386/cg06212135/cg10249538/cg16823958/cg27338480/cg09080913/cg13104298/cg07315018/cg21629528/cg20050761/cg05556276/cg17580798/cg05862114/cg01784351/cg27589003/cg19344806/cg23714917/cg21200654/cg25519926/cg09462536/cg03588221/cg13986840	Y
chr7:150417635-150418017	4	0.00414134	GIMAP1	Body/Body/Body/3'UTR	island	cg01640506/cg27256629/cg25215170/cg11844315	Y
chr8:38964500-38965386	10	0.00189643	ADAM32	TSS1500/TSS200/TSS200/TSS200/TSS200/TSS200/TSS200/1stExon/1stExon/Body	shore/shore/shore/shore/island/island/island/island/island/island	cg01565608/cg27417469/cg14618996/cg26394257/cg08827307/cg05789704/cg22848598/cg26124318/cg02637318/cg03780701	Y
chr8:48675647-48677108	8	0.0065338		IGR	shore/shore/shore/shore/shore/shore/island/island	cg19843891/cg22258315/cg24160421/cg18762806/cg09100338/cg08750432/cg11912754/cg09758689	Y
chr9:137673708-137673894	2	0.0132362	COL5A1	Body	opensea	cg14227731/cg13775295	Y
chr10:14372431-14372913	4	0.000321718	FRMD4A	5'UTR/1stExon/TSS200/TSS200	opensea	cg20344448/cg05755354/cg25464840/cg15507334	Y
chr10:43846281-43846705	5	0.0151812		IGR	island/island/island/island/shore	cg13448197/cg06159404/cg02174092/cg03327325/cg00189366	Y
chr10:134996319-134997342	8	0.00361329	KNDC1	Body	island/island/island/island/island/island/shore/shore	cg18249107/cg04599298/cg02604099/cg07438452/cg06121800/cg13070156/cg19946742/cg18139178	Y
chr11:2720810-2722086	24	1.14e-05	KCNQ1/KCNQ1/KCNQ1OT1/KCNQ1OT1/KCNQ1OT1/KCNQ1OT1/KCNQ1OT1/KCNQ1OT1/KCNQ1OT1/KCNQ1OT1/KCNQ1OT1/KCNQ1OT1/KCNQ1OT1/KCNQ1OT1/KCNQ1OT1/KCNQ1OT1/KCNQ1OT1/KCNQ1OT1/KCNQ1OT1/KCNQ1OT1/KCNQ1OT1/KCNQ1OT1/KCNQ1OT1/KCNQ1OT1	Body/Body/TSS200/TSS200/TSS200/TSS200/TSS200/TSS200/TSS200/TSS1500/TSS1500/TSS1500/TSS1500/TSS1500/TSS1500/TSS1500/TSS1500/TSS1500/TSS1500/TSS1500/TSS1500/TSS1500/TSS1500/TSS1500	island	cg11297256/cg14392746/cg12077660/cg03401726/cg16739686/cg08359167/cg08446215/cg26104781/cg02219360/cg20699737/cg26547719/cg07595203/cg09518720/cg27323091/cg01873334/cg05816130/cg14243741/cg21137515/cg05740879/cg01893176/cg11666921/cg26094482/cg26908876/cg25306939	Y
chr11:2812674-2813121	3	0.0303461	KCNQ1	Body	island	cg06233503/cg23903244/cg19728223	Y
chr11:134582315-134582788	4	0.0295166		IGR	island/island/island/shore	cg25194612/cg08168737/cg23369909/cg18121220	Y
chr12:322214-322983	9	0.00497823	SLC6A12	5'UTR/5'UTR/5'UTR/5'UTR/5'UTR/5'UTR/TSS200/TSS200/TSS200	opensea	cg11280858/cg20938359/cg11145776/cg15350661/cg24744557/cg11249486/cg07702819/cg14093792/cg07904051	Y
chr12:52281652-52282079	7	0.00266225	ANKRD33	TSS200/TSS200/TSS200/1stExon/1stExon/1stExon/1stExon	opensea	cg23189739/cg12053065/cg19974223/cg19948393/cg04349021/cg17424856/cg03110082	Y
chr12:132293329-132293702	5	0.0193102		IGR	shore/shore/island/island/island	cg00078996/cg04063615/cg05650719/cg04876069/cg26750617	Y
chr13:20989142-20989645	4	0.00496478	CRYL1	Body	island	cg07223180/cg02430645/cg11345143/cg23831927	Y
chr14:24640947-24641201	9	0.00857953	REC8	TSS1500/TSS1500/TSS200/TSS200/TSS200/TSS200/TSS200/TSS200/TSS200	shore/shore/island/island/island/island/island/island/island	cg24127861/cg10137231/cg18556834/cg19989295/cg18534491/cg03431846/cg18628371/cg16425038/cg07516252	Y
chr14:104662377-104662468	3	0.014752		IGR	opensea	cg23375598/cg18970824/cg14879065	Y
chr16:3192406-3192668	3	0.0113755	ZNF213	3'UTR	island	cg01762264/cg00794641/cg27038144	Y
chr16:87442996-87443521	2	0.000863983	ZCCHC14	3'UTR	shore	cg10119288/cg06415970	Y
chr17:6898738-6899888	14	0.0049893	ALOX12	TSS1500/TSS1500/TSS200/TSS200/TSS200/TSS200/TSS200/TSS200/TSS200/1stExon/Body/Body/Body/Body	shore/island/island/island/island/island/island/island/island/island/island/island/island/island	cg05215748/cg05215272/cg14375499/cg03760483/cg03404566/cg03762994/cg09737314/cg03407747/cg21237687/cg12262378/cg02493798/cg05657792/cg25987502/cg08946332	Y
chr17:7341436-7341936	5	0.0159279	FGF11	TSS1500	shore	cg13492227/cg18105842/cg19056772/cg25563256/cg13194425	Y
chr17:80194706-80195737	5	0.00501415	SLC16A3	Body	island	cg07016605/cg10937494/cg07012687/cg13747876/cg17817350	Y
chr18:23713626-23714084	7	0.00693663	PSMA8	TSS200/TSS200/TSS200/TSS200/5'UTR/5'UTR/Body	shore/shore/island/island/island/island/shore	cg25983544/cg06377543/cg03162994/cg00262344/cg15865827/cg22027766/cg21248196	Y
chr18:74799250-74800080	7	0.000762	MBP	Body	island/island/island/island/island/island/shore	cg17199181/cg13572782/cg11598403/cg17266581/cg08737246/cg15407373/cg23470914	Y
chr19:1387394-1387894	4	0.0287806	NDUFS7	Body	shore/island/island/island	cg24220469/cg11598353/cg05278822/cg02639931	Y
chr19:19373566-19373998	6	0.000383919	HAPLN4	5'UTR/5'UTR/TSS200/TSS200/TSS200/TSS1500	shore	cg01297721/cg22694191/cg12163845/cg14449575/cg13364410/cg21497439	Y
chr19:50059750-50060306	4	0.00565964	NOSIP	Body	island/island/island/shore	cg09941143/cg04355077/cg26274166/cg07753337	Y
chr20:57414162-57415377	13	4.97e-05	GNASAS	Body	shore/shore/shore/shore/shore/shore/shore/island/island/shore/island/island/island	cg00732970/cg17696847/cg20019489/cg02274728/cg12054318/cg25268451/cg11996914/cg21330323/cg06163629/cg14597908/cg00765653/cg14728235/cg05558390	Y
chr21:45705175-45706101	13	0.00335761	AIRE	TSS1500/TSS1500/TSS1500/TSS200/TSS200/TSS200/TSS200/TSS200/TSS200/TSS200/1stExon/Body/Body	shore/shore/island/island/island/island/island/island/island/island/island/island/shore	cg01840740/cg15955655/cg23272544/cg16501323/cg17356252/cg18689454/cg16717549/cg11923631/cg27251412/cg09510531/cg08089567/cg12843033/cg18876487	Y
chr22:30476089-30476525	11	5.65e-05	HORMAD2	TSS1500/TSS1500/TSS1500/TSS200/TSS200/TSS200/TSS200/TSS200/TSS200/1stExon/5'UTR	island	cg21890667/cg16686158/cg04046669/cg15209808/cg10195901/cg14509403/cg21843594/cg17632937/cg23268208/cg01141459/cg13245431	Y
chrX:39949232-39949685	3	0.0228969	BCOR	5'UTR	shore/island/island	cg00473051/cg00206414/cg15887754	Y
chrX:40027582-40029227	6	1.98e-06	BCOR	5'UTR	island/island/shore/island/island/island	cg03140487/cg12111783/cg00389552/cg10856819/cg23737407/cg18422972	Y
chrX:40035961-40036659	6	0.000842118	BCOR	5'UTR/5'UTR/5'UTR/5'UTR/TSS200/TSS200	island/shore/shore/island/shore/shore	cg00016934/cg18748527/cg05804339/cg16802801/cg12360110/cg09075063	Y
chrX:152864599-152865160	5	0.00965437	FAM58A	5'UTR/TSS200/TSS1500/TSS1500/TSS1500	island	cg05374090/cg06511189/cg25280509/cg22972692/cg00368230	Y

### Sheet: Table S7
Table S7 The 63 DMRs identified using comb-p method in the meta-analysis of AMDTSS and MCCS studies
coordinate	no.cpgs	Slk_sidak_p	gene	probe_feature	cg_island	CpG	overlap_with_dmrcate
chr6:30682678-30683145	3	0.0491	MDC1	Body/Body/5'UTR	shelf/shore/shore	cg26568546/cg00682802/cg26193015	N
chr1:110254828-110254855	3	0.01461	GSTM5	TSS200	opensea	cg25210835/cg24467349/cg12858902	Y
chr1:247537159-247537370	3	0.002318	NA	IGR	opensea	cg21397540/cg23226914/cg27305735	Y
chr1:247694041-247694558	7	0.02942	LOC148824	Body/Body/TSS200/TSS200/TSS1500/TSS1500/TSS1500	island/island/island/island/island/shore/shore	cg17545182/cg13930544/cg12754571/cg12758973/cg02104434/cg04899629/cg24873961	Y
chr2:21265939-21266569	3	0.001445	APOB	Body	shore	cg04639062/cg25035485/cg05337441	Y
chr2:105471960-105472760	7	0.000303	POU3F3	TSS200/TSS200/1stExon/1stExon/1stExon/1stExon/1stExon	island	cg01878345/cg17078686/cg24472231/cg05506365/cg20291049/cg23291301/cg01898698	Y
chr2:236923322-236923535	3	0.0223	AGAP1	Body	opensea	cg14226755/cg11007962/cg20128773	Y
chr3:196705629-196705899	5	0.000959	NA	IGR	opensea	cg18522231/cg21434132/cg05547895/cg24337025/cg11488033	Y
chr4:1356603-1357074	3	0.0174	KIAA1530	Body	opensea	cg08067991/cg26001655/cg27274322	Y
chr4:95678703-95679382	6	0.00508	BMPR1B	TSS1500/TSS1500/TSS1500/TSS1500/TSS200/5'UTR	shore/island/island/island/island/island	cg22239201/cg25088874/cg18722790/cg25983635/cg25553665/cg21746997	Y
chr4:165898707-165898927	6	0.00754	TRIM61	1stExon/TSS200/TSS200/TSS200/TSS200/TSS200	opensea	cg25147158/cg05767411/cg13023646/cg14038058/cg11512289/cg25219188	Y
chr4:174421558-174422909	6	8.57e-05	NA	IGR	island/island/island/island/shore/shore	cg02307239/cg23091159/cg06132727/cg00699219/cg04840702/cg08125755	Y
chr5:4116171-4116508	2	0.000486	NA	IGR	opensea	cg24650748/cg08721876	Y
chr5:78365647-78366077	5	0.000462	DMGDH/BHMT2/BHMT2/BHMT2/BHMT2	TSS200/Body/Body/Body/Body	island/island/island/shore/shore	cg01856645/cg06501366/cg08328513/cg03400060/cg01902605	Y
chr5:132158346-132159004	6	2.84e-05	SHROOM1	3'UTR/Body/Body/Body/Body/Body	shore/island/island/island/island/island	cg10536264/cg12180613/cg21811204/cg06900164/cg13218710/cg24789467	Y
chr5:140261697-140261811	4	0.00716	PCDHA7	Body	shore	cg01202150/cg00275741/cg25967418/cg26556719	Y
chr5:140723331-140724363	8	9e-07	PCDHGA2	Body	shore/shore/shore/island/island/island/island/shore	cg18839750/cg06742719/cg14468658/cg18781988/cg12608145/cg17588578/cg04438558/cg11236452	Y
chr6:3849190-3850107	23	2.36e-05	FAM50B	TSS1500/TSS1500/TSS1500/TSS1500/TSS1500/TSS1500/TSS1500/TSS1500/TSS1500/TSS1500/TSS200/TSS200/TSS200/TSS200/TSS200/TSS200/TSS200/1stExon/1stExon/1stExon/5'UTR/5'UTR/Body	shore/shore/island/island/island/island/island/island/island/island/island/island/island/island/island/island/island/island/island/island/island/island/island	cg17739279/cg18656763/cg01570885/cg07898446/cg25195497/cg21740964/cg13289019/cg12840312/cg01905633/cg21177626/cg03954573/cg19362611/cg18197332/cg04447621/cg23835083/cg18487516/cg12497786/cg03202897/cg21153160/cg25073793/cg27445347/cg13101072/cg05811173	Y
chr6:15504844-15505453	5	0.00427	JARID2	Body	opensea	cg10975897/cg13027183/cg20052079/cg03173502/cg23850913	Y
chr6:28129096-28129617	10	0.0332	ZNF389	TSS1500/TSS1500/TSS200/TSS200/TSS200/TSS200/TSS200/TSS200/1stExon/5'UTR	opensea	cg24036830/cg22143856/cg23281280/cg19592336/cg12963246/cg20151795/cg23161317/cg17949981/cg08968635/cg26335602	Y
chr6:31631638-31632208	9	0.000183	BAT4	Body	shore	cg08502159/cg11569933/cg08566449/cg04477431/cg16220567/cg06473363/cg06670599/cg17422460/cg09314434	Y
chr6:31650735-31651363	20	1.04e-12	NA	IGR	island/island/island/island/island/island/island/island/island/island/island/island/island/island/island/island/island/island/island/shore	cg07455790/cg05857999/cg02389040/cg02304584/cg00022997/cg26450717/cg22318514/cg18264486/cg06460587/cg08624648/cg25417675/cg01297670/cg02169713/cg20435535/cg04386400/cg11540476/cg25769566/cg11991824/cg13740929/cg24520975	Y
chr6:48036212-48036677	9	0.00751	C6orf138	1stExon/1stExon/TSS200/TSS200/TSS200/TSS200/TSS200/TSS200/TSS1500	island/island/shore/shore/shore/shore/shore/shore/shore	cg20116804/cg03709091/cg09816507/cg01305913/cg00457913/cg23618440/cg24035447/cg27250236/cg21292008	Y
chr6:160783785-160784386	5	0.00273	SLC22A3	Body	island/island/island/island/shore	cg02042585/cg24358785/cg17768600/cg19149031/cg15363979	Y
chr7:799693-799747	2	0.0152	HEATR2	Body	shelf	cg11027456/cg04727924	Y
chr7:4768697-4769018	3	0.0358	FOXK1	Body	shelf	cg10061235/cg05764847/cg09789173	Y
chr7:26897182-26897613	4	2.7e-05	SKAP2	Body	opensea	cg09426383/cg20747577/cg12252069/cg12140851	Y
chr7:27169957-27171214	19	7.95e-05	HOXA4	1stExon/1stExon/1stExon/5'UTR/5'UTR/TSS200/TSS200/TSS200/TSS1500/TSS1500/TSS1500/TSS1500/TSS1500/TSS1500/TSS1500/TSS1500/TSS1500/TSS1500/TSS1500	island/island/island/island/island/island/island/island/shore/shore/shore/shore/shore/shore/shore/shore/shore/shore/shore	cg23884241/cg22997113/cg04317399/cg07317062/cg19142026/cg11410718/cg16651126/cg11015251/cg03724423/cg06942814/cg08657492/cg04321618/cg14359292/cg25952581/cg24169822/cg17591595/cg11908057/cg25967031/cg15196806	Y
chr7:27183436-27185137	38	1.43e-06	HOXA5/HOXA5/HOXA5/HOXA5/HOXA5/HOXA5/HOXA5/HOXA5/HOXA5/HOXA5/HOXA5/HOXA5/HOXA5/HOXA5/HOXA5/HOXA5/HOXA5/HOXA5/HOXA5/HOXA5/HOXA5/HOXA5/HOXA5/HOXA5/HOXA5/HOXA5/HOXA5/HOXA5/HOXA5/HOXA5/HOXA5/HOXA5/HOXA5/HOXA5/HOXA5///HOXA6	TSS200/TSS1500/TSS1500/TSS1500/TSS1500/TSS1500/TSS1500/TSS1500/TSS1500/TSS1500/TSS1500/TSS1500/TSS1500/TSS1500/TSS1500/TSS1500/TSS1500/TSS1500/TSS1500/TSS1500/TSS1500/TSS1500/TSS1500/TSS1500/TSS1500/TSS1500/TSS1500/TSS1500/TSS1500/TSS1500/TSS1500/TSS1500/TSS1500/TSS1500/TSS1500/IGR/IGR/3'UTR	island	cg12128839/cg02916332/cg02005600/cg25307665/cg14014955/cg02646423/cg23204968/cg14058329/cg03207666/cg13512268/cg23454797/cg12015737/cg08070327/cg25506432/cg14658493/cg19196335/cg09880291/cg24389585/cg16997642/cg20817131/cg14013695/cg25390165/cg01323381/cg19643053/cg05774699/cg26023912/cg14882265/cg17432857/cg00969405/cg07049592/cg02106682/cg03368099/cg01748892/cg13694927/cg03744763/cg27151303/cg05579037/cg21641458	Y
chr7:27197879-27198430	5	0.000227	NA	IGR	shore/shore/island/island/island	cg03232620/cg06934774/cg11165752/cg18811550/cg17642941	Y
chr7:130131359-130132361	22	0.000585	MEST	TSS1500/TSS1500/TSS1500/TSS1500/TSS1500/TSS1500/TSS1500/5'UTR/5'UTR/5'UTR/5'UTR/5'UTR/5'UTR/5'UTR/5'UTR/5'UTR/5'UTR/5'UTR/5'UTR/5'UTR/5'UTR/5'UTR/5'UTR/5'UTR/5'UTR/5'UTR	island	cg21667116/cg23156962/cg04678950/cg17079325/cg04344875/cg18934293/cg12347392/cg22705386/cg06212135/cg10249538/cg16823958/cg27338480/cg09080913/cg13104298/cg07315018/cg21629528/cg20050761/cg05556276/cg17580798/cg05862114/cg01784351/cg27589003/cg19344806/cg23714917/cg21200654/cg25519926	Y
chr7:150417635-150418018	4	0.00318	GIMAP1	Body/Body/Body/3'UTR	island	cg01640506/cg27256629/cg25215170/cg11844315	Y
chr8:38964858-38965387	9	0.00864	ADAM32	TSS200/TSS200/TSS200/TSS200/TSS200/TSS200/1stExon/1stExon/Body	shore/shore/shore/island/island/island/island/island/island	cg27417469/cg14618996/cg26394257/cg08827307/cg05789704/cg22848598/cg26124318/cg02637318/cg03780701	Y
chr8:48675647-48676093	6	0.00622	NA	IGR	shore	cg19843891/cg22258315/cg24160421/cg18762806/cg09100338/cg08750432	Y
chr9:137673708-137673895	2	0.0372	COL5A1	Body	opensea	cg14227731/cg13775295	Y
chr10:14372431-14372914	4	7.29e-05	FRMD4A	5'UTR/1stExon/TSS200/TSS200	opensea	cg20344448/cg05755354/cg25464840/cg15507334	Y
chr10:43846281-43846706	5	0.00678	NA	IGR	island/island/island/island/shore	cg13448197/cg06159404/cg02174092/cg03327325/cg00189366	Y
chr10:134996505-134997075	4	0.00139	KNDC1	Body	island/island/island/island/shore	cg02604099/cg07438452/cg06121800/cg13070156/cg19946742	Y
chr11:2720810-2721953	20	3.14e-05	KCNQ1/KCNQ1/KCNQ1OT1/KCNQ1OT1/KCNQ1OT1/KCNQ1OT1/KCNQ1OT1/KCNQ1OT1/KCNQ1OT1/KCNQ1OT1/KCNQ1OT1/KCNQ1OT1/KCNQ1OT1/KCNQ1OT1/KCNQ1OT1/KCNQ1OT1/KCNQ1OT1/KCNQ1OT1/KCNQ1OT1/KCNQ1OT1	Body/Body/TSS200/TSS200/TSS200/TSS200/TSS200/TSS200/TSS200/TSS1500/TSS1500/TSS1500/TSS1500/TSS1500/TSS1500/TSS1500/TSS1500/TSS1500/TSS1500/TSS1500	island	cg11297256/cg14392746/cg12077660/cg03401726/cg16739686/cg08359167/cg08446215/cg26104781/cg02219360/cg20699737/cg26547719/cg07595203/cg09518720/cg27323091/cg01873334/cg05816130/cg14243741/cg21137515/cg05740879/cg01893176	Y
chr11:2812674-2813122	3	0.0327	KCNQ1	Body	island	cg06233503/cg23903244/cg19728223	Y
chr11:134582315-134582789	4	0.0264	NA	IGR	island/island/island/shore	cg25194612/cg08168737/cg23369909/cg18121220	Y
chr12:322214-322984	9	0.0224	SLC6A12	5'UTR/5'UTR/5'UTR/5'UTR/5'UTR/5'UTR/TSS200/TSS200/TSS200	opensea	cg11280858/cg20938359/cg11145776/cg15350661/cg24744557/cg11249486/cg07702819/cg14093792/cg07904051	Y
chr12:52281652-52282080	7	0.00239	ANKRD33	TSS200/TSS200/TSS200/1stExon/1stExon/1stExon/1stExon	opensea	cg23189739/cg12053065/cg19974223/cg19948393/cg04349021/cg17424856/cg03110082	Y
chr12:132293329-132293703	5	0.0116	NA	IGR	shore/shore/island/island/island	cg00078996/cg04063615/cg05650719/cg04876069/cg26750617	Y
chr13:20989142-20989350	3	0.0173	CRYL1	Body	island	cg07223180/cg02430645/cg11345143	Y
chr14:24640947-24641202	9	0.034	REC8	TSS1500/TSS1500/TSS200/TSS200/TSS200/TSS200/TSS200/TSS200/TSS200	shore/shore/island/island/island/island/island/island/island	cg24127861/cg10137231/cg18556834/cg19989295/cg18534491/cg03431846/cg18628371/cg16425038/cg07516252	Y
chr14:104662377-104662469	3	0.0441	NA	IGR	opensea	cg23375598/cg18970824/cg14879065	Y
chr16:3192406-3192669	3	0.0417	ZNF213	3'UTR	island	cg01762264/cg00794641/cg27038144	Y
chr16:87442996-87443522	2	0.00213	ZCCHC14	3'UTR	shore	cg10119288/cg06415970	Y
chr17:6899095-6899889	13	0.00712	ALOX12	TSS1500/TSS200/TSS200/TSS200/TSS200/TSS200/TSS200/TSS200/1stExon/Body/Body/Body/Body	island	cg05215272/cg14375499/cg03760483/cg03404566/cg03762994/cg09737314/cg03407747/cg21237687/cg12262378/cg02493798/cg05657792/cg25987502/cg08946332	Y
chr17:7341436-7341937	5	0.0205	FGF11	TSS1500	shore	cg13492227/cg18105842/cg19056772/cg25563256/cg13194425	Y
chr17:80195101-80195403	2	0.00967	SLC16A3	Body	island	cg10937494/cg07012687/cg13747876	Y
chr18:23713626-23714085	7	0.00618	PSMA8	TSS200/TSS200/TSS200/TSS200/5'UTR/5'UTR/Body	shore/shore/island/island/island/island/shore	cg25983544/cg06377543/cg03162994/cg00262344/cg15865827/cg22027766/cg21248196	Y
chr18:74799250-74800081	7	1.77e-05	MBP	Body	island/island/island/island/island/island/shore	cg17199181/cg13572782/cg11598403/cg17266581/cg08737246/cg15407373/cg23470914	Y
chr19:1387394-1387895	4	0.0127	NDUFS7	Body	shore/island/island/island	cg24220469/cg11598353/cg05278822/cg02639931	Y
chr19:19373566-19373999	6	0.000173	HAPLN4	5'UTR/5'UTR/TSS200/TSS200/TSS200/TSS1500	shore	cg01297721/cg22694191/cg12163845/cg14449575/cg13364410/cg21497439	Y
chr19:50059750-50060307	4	0.0111	NOSIP	Body	island/island/island/shore	cg09941143/cg04355077/cg26274166/cg07753337	Y
chr20:57414407-57415178	9	0.000414	GNASAS	Body	shore/shore/shore/shore/island/island/shore/island/island	cg02274728/cg12054318/cg25268451/cg11996914/cg21330323/cg06163629/cg14597908/cg00765653/cg14728235	Y
chr21:45705175-45706102	13	0.00901	AIRE	TSS1500/TSS1500/TSS1500/TSS200/TSS200/TSS200/TSS200/TSS200/TSS200/TSS200/1stExon/Body/Body	shore/shore/island/island/island/island/island/island/island/island/island/island/shore	cg01840740/cg15955655/cg23272544/cg16501323/cg17356252/cg18689454/cg16717549/cg11923631/cg27251412/cg09510531/cg08089567/cg12843033/cg18876487	Y
chr22:30476089-30476526	11	0.000451	HORMAD2	TSS1500/TSS1500/TSS1500/TSS200/TSS200/TSS200/TSS200/TSS200/TSS200/1stExon/5'UTR	island	cg21890667/cg16686158/cg04046669/cg15209808/cg10195901/cg14509403/cg21843594/cg17632937/cg23268208/cg01141459/cg13245431	Y
chrX:39949232-39949686	3	0.0433	BCOR	5'UTR	shore/island/island	cg00473051/cg00206414/cg15887754	Y
chrX:40027582-40029228	6	1.46e-09	BCOR	5'UTR	island/island/shore/island/island/island	cg03140487/cg12111783/cg00389552/cg10856819/cg23737407/cg18422972	Y
chrX:40035961-40036467	4	0.00016	BCOR	5'UTR	island/shore/shore/island	cg00016934/cg18748527/cg05804339/cg16802801	Y
chrX:152864599-152865161	5	0.0183	FAM58A	5'UTR/TSS200/TSS1500/TSS1500/TSS1500	island	cg05374090/cg06511189/cg25280509/cg22972692/cg00368230	Y

### Sheet: Table S8
Table S8 The 21 DMRs identified usin DMRcate method in the EPIC-Italy study
coordinate	no.cpgs	FDR	gene	probe_feature	cg_island	CpG	overlap_with_combp
chr1:228075423-228075749	5	0.000164		IGR	island	cg13092405/cg12623852/cg10909939/cg12210914/cg10962762	Y
chr2:87036626-87037038	4	0.0354	CD8A/CD8A/CD8A/	TSS1500/TSS1500/TSS1500/IGR	island/island/island/shore	cg12606911/cg06804210/cg19410791/cg27481559	Y
chr4:165898707-165898926	6	0.0152	TRIM61	1stExon/TSS200/TSS200/TSS200/TSS200/TSS200	opensea	cg25147158/cg05767411/cg13023646/cg14038058/cg11512289/cg25219188	Y
chr6:30433838-30434525	19	3.19e-05		IGR	shore/shore/shore/island/island/island/island/island/island/island/island/island/island/island/island/island/shore/shore/shore	cg13518670/cg23616223/cg25716514/cg24900923/cg11192541/cg27535757/cg04293259/cg24650522/cg20073831/cg27061115/cg10196102/cg21740359/cg00012701/cg22845037/cg11012953/cg22829821/cg15174951/cg09364338/cg15265458	Y
chr6:147124930-147125402	6	0.00136	C6orf103/LOC729176/LOC729176/LOC729176/LOC729176/LOC729176	Body/TSS200/TSS200/TSS200/TSS200/TSS1500	opensea	cg03668078/cg11637682/cg04325960/cg09639631/cg00004963/cg01845427	Y
chr7:27182493-27185512	53	2.05e-10	HOXA5/HOXA5/HOXA5/HOXA5/HOXA5/HOXA5/HOXA5/HOXA5/HOXA5/HOXA5/HOXA5/HOXA5/HOXA5/HOXA5/HOXA5/HOXA5/HOXA5/HOXA5/HOXA5/HOXA5/HOXA5/HOXA5/HOXA5/HOXA5/HOXA5/HOXA5/HOXA5/HOXA5/HOXA5/HOXA5/HOXA5/HOXA5/HOXA5/HOXA5/HOXA5/HOXA5/HOXA5/HOXA5/HOXA5/HOXA5/HOXA5/HOXA5/HOXA5/HOXA5/HOXA5/HOXA5/HOXA5///HOXA6/HOXA6/HOXA6/HOXA6	Body/Body/1stExon/1stExon/5'UTR/5'UTR/TSS200/TSS200/TSS200/TSS200/TSS1500/TSS1500/TSS1500/TSS1500/TSS1500/TSS1500/TSS1500/TSS1500/TSS1500/TSS1500/TSS1500/TSS1500/TSS1500/TSS1500/TSS1500/TSS1500/TSS1500/TSS1500/TSS1500/TSS1500/TSS1500/TSS1500/TSS1500/TSS1500/TSS1500/TSS1500/TSS1500/TSS1500/TSS1500/TSS1500/TSS1500/TSS1500/TSS1500/TSS1500/TSS1500/TSS1500/TSS1500/IGR/IGR/3'UTR/Body/Body/Body	shore/island/island/island/island/island/island/island/island/island/island/island/island/island/island/island/island/island/island/island/island/island/island/island/island/island/island/island/island/island/island/island/island/island/island/island/island/island/island/island/island/island/island/island/island/island/island/island/island/island/island/island/island	cg11724970/cg05076221/cg23936031/cg02248486/cg25866143/cg09549073/cg01370449/cg04863892/cg19759481/cg12128839/cg02916332/cg17569124/cg02005600/cg25307665/cg14014955/cg02646423/cg20517050/cg23204968/cg05835726/cg14058329/cg03207666/cg13512268/cg23454797/cg12015737/cg08070327/cg25506432/cg14658493/cg19196335/cg09880291/cg24389585/cg16997642/cg20817131/cg14013695/cg25390165/cg01323381/cg19643053/cg05774699/cg26023912/cg14882265/cg17432857/cg00969405/cg07049592/cg02106682/cg03368099/cg01748892/cg13694927/cg03744763/cg27151303/cg05579037/cg21641458/cg09343092/cg18931036/cg24040595	Y
chr7:128354862-128355289	5	0.00465	FAM71F1	TSS1500/TSS1500/TSS1500/TSS200/TSS200	opensea	cg21351241/cg12560447/cg10157098/cg06719448/cg23525941	Y
chr7:150019955-150021488	18	9.07e-08	LRRC61/LRRC61/LRRC61/LRRC61/LRRC61/LRRC61/LRRC61/LRRC61/LRRC61/LRRC61/ACTR3C/ACTR3C/ACTR3C/ACTR3C/ACTR3C/ACTR3C/ACTR3C/ACTR3C	TSS1500/TSS1500/TSS200/TSS200/TSS200/TSS200/TSS200/TSS200/TSS200/1stExon/1stExon/TSS200/TSS200/TSS200/TSS200/TSS200/TSS200/TSS1500	island/island/island/island/island/island/island/island/island/island/island/shore/shore/shore/shore/shore/shore/shore	cg24091438/cg06975979/cg19183166/cg03185704/cg18221429/cg07753583/cg22747650/cg10348193/cg11026333/cg01270001/cg22893248/cg01959416/cg21516287/cg02639123/cg02119840/cg11347411/cg11740103/cg21577356	Y
chr8:1765066-1765820	13	0.00161	MIR596/MIR596/MIR596/MIR596/MIR596/MIR596/MIR596/MIR596/MIR596/MIR596///	TSS1500/TSS1500/TSS200/TSS200/TSS200/TSS200/TSS200/TSS200/TSS200/Body/IGR/IGR/IGR	island/island/shore/shore/shore/shore/shore/shore/shore/shore/shore/shore/shore	cg17937101/cg20113820/cg05650680/cg25673948/cg11998141/cg09177567/cg09899173/cg12142501/cg15821939/cg16481961/cg00790020/cg23123017/cg18098065	Y
chr11:34460107-34460856	12	0.000377	CAT	TSS1500/TSS1500/TSS1500/TSS200/TSS200/TSS200/TSS200/TSS200/1stExon/1stExon/Body/Body	shore/island/island/island/island/island/island/island/island/island/island/island	cg20234170/cg24099074/cg22159421/cg20731136/cg06027906/cg07768201/cg03720043/cg02109652/cg06908474/cg01847719/cg14316565/cg03728580	Y
chr11:70672740-70673256	8	0.0371	SHANK2	Body	shore/island/island/island/island/island/island/shore	cg09448677/cg06039161/cg01655356/cg25456593/cg11480627/cg09726240/cg26591930/cg04262428	Y
chr14:24641706-24642317	4	0.000818	REC8	1stExon/Body/Body/Body	island/island/island/shore	cg18512948/cg01574481/cg06351481/cg16094352	Y
chr14:74179101-74179674	2	0.0025	PNMA1	1stExon	shore	cg09238801/cg27165794	Y
chr15:74592566-74592786	3	0.0243	CCDC33	Body	opensea	cg04629595/cg21565421/cg05926586	Y
chr17:46641708-46642011	3	0.0334	HOXB3	5'UTR	island	cg13479204/cg03602288/cg01629240	Y
chr19:6375770-6375941	3	0.0213	PSPN	1stExon/TSS200/TSS200	shelf	cg25386194/cg24866717/cg15230622	Y
chr1:207818003-207818893	10	0.000359	CR1L	TSS1500/TSS1500/TSS200/TSS200/TSS200/TSS200/1stExon/Body/Body/Body	shore/shore/island/island/island/island/island/island/island/island	cg15718572/cg13234569/cg09557387/cg11752769/cg00115980/cg26750487/cg24557058/cg20685897/cg06917617/cg00228891	N
chr6:42927289-42928500	27	0.000704	GNMT	TSS1500/TSS1500/TSS1500/TSS1500/TSS1500/TSS1500/TSS1500/TSS1500/TSS1500/TSS1500/TSS1500/TSS1500/TSS1500/TSS1500/TSS1500/TSS1500/TSS200/TSS200/TSS200/TSS200/TSS200/TSS200/TSS200/TSS200/TSS200/TSS200/1stExon	shore/shore/shore/shore/shore/shore/shore/shore/shore/shore/shore/shore/shore/shore/island/island/island/island/island/island/island/island/island/island/island/island/island	cg00561191/cg17965698/cg07604616/cg24963756/cg04706597/cg24815792/cg21280719/cg10862848/cg25671484/cg16682276/cg23093754/cg24153763/cg27588902/cg09436375/cg17345569/cg07941301/cg04013093/cg11409096/cg23696834/cg19051105/cg05642143/cg16590910/cg13397359/cg02353165/cg24101359/cg05552183/cg14338887	N
chr6:144386275-144386528	9	0.00963	PLAGL1	TSS1500	shore	cg12444861/cg02849309/cg01595870/cg09293391/cg25291978/cg04895233/cg25535418/cg10254692/cg20931541	N
chr12:133414255-133414571	5	0.00401		IGR	island/island/island/island/shore	cg12629098/cg23200818/cg26415787/cg13440652/cg19358373	N
chr20:57463615-57464002	20	0.0389	GNAS	3'UTR	shore/island/island/island/island/island/island/island/island/island/island/island/island/island/island/island/island/island/island/island	cg26767990/cg17652507/cg22407822/cg07341934/cg02107718/cg23496597/cg25308079/cg03014008/cg09772382/cg15222215/cg14263118/cg11244758/cg18160880/cg05926269/cg03821543/cg01538522/cg00267746/cg09885502/cg03837903/cg23159236	N

### Sheet: Table S9
Table S9 The 16 DMRs identified usin comb-p method in the Epic-Italy study
coordinate	no.cpgs	Slk_sidak_p	gene	probe_feature	cg_island	CpG	overlap_with_DMRcate
chr1:228075423-228075750	5	4.403e-05		IGR	island	cg13092405/cg12623852/cg10909939/cg12210914/cg10962762	Y
chr2:87036626-87037039	4	0.006653	CD8A/CD8A/CD8A/	TSS1500/TSS1500/TSS1500/IGR	island/island/island/shore	cg12606911/cg06804210/cg19410791/cg27481559	Y
chr4:165898707-165898927	6	0.005929	TRIM61	1stExon/TSS200/TSS200/TSS200/TSS200/TSS200	opensea	cg25147158/cg05767411/cg13023646/cg14038058/cg11512289/cg25219188	Y
chr6:30434072-30434526	16	0.0003614		IGR	island/island/island/island/island/island/island/island/island/island/island/island/island/shore/shore/shore	cg24900923/cg11192541/cg27535757/cg04293259/cg24650522/cg20073831/cg27061115/cg10196102/cg21740359/cg00012701/cg22845037/cg11012953/cg22829821/cg15174951/cg09364338/cg15265458	Y
chr6:147124930-147125403	6	0.0001701	C6orf103/LOC729176/LOC729176/LOC729176/LOC729176/LOC729176	Body/TSS200/TSS200/TSS200/TSS200/TSS1500	opensea	cg03668078/cg11637682/cg04325960/cg09639631/cg00004963/cg01845427	Y
chr7:27182637-27185283	50	5.583e-10	HOXA5/HOXA5/HOXA5/HOXA5/HOXA5/HOXA5/HOXA5/HOXA5/HOXA5/HOXA5/HOXA5/HOXA5/HOXA5/HOXA5/HOXA5/HOXA5/HOXA5/HOXA5/HOXA5/HOXA5/HOXA5/HOXA5/HOXA5/HOXA5/HOXA5/HOXA5/HOXA5/HOXA5/HOXA5/HOXA5/HOXA5/HOXA5/HOXA5/HOXA5/HOXA5/HOXA5/HOXA5/HOXA5/HOXA5/HOXA5/HOXA5/HOXA5/HOXA5/HOXA5/HOXA5/HOXA5///HOXA6/HOXA6	Body/1stExon/1stExon/5'UTR/5'UTR/TSS200/TSS200/TSS200/TSS200/TSS1500/TSS1500/TSS1500/TSS1500/TSS1500/TSS1500/TSS1500/TSS1500/TSS1500/TSS1500/TSS1500/TSS1500/TSS1500/TSS1500/TSS1500/TSS1500/TSS1500/TSS1500/TSS1500/TSS1500/TSS1500/TSS1500/TSS1500/TSS1500/TSS1500/TSS1500/TSS1500/TSS1500/TSS1500/TSS1500/TSS1500/TSS1500/TSS1500/TSS1500/TSS1500/TSS1500/TSS1500/IGR/IGR/3'UTR/Body	island	cg05076221/cg23936031/cg02248486/cg25866143/cg09549073/cg01370449/cg04863892/cg19759481/cg12128839/cg02916332/cg17569124/cg02005600/cg25307665/cg14014955/cg02646423/cg20517050/cg23204968/cg05835726/cg14058329/cg03207666/cg13512268/cg23454797/cg12015737/cg08070327/cg25506432/cg14658493/cg19196335/cg09880291/cg24389585/cg16997642/cg20817131/cg14013695/cg25390165/cg01323381/cg19643053/cg05774699/cg26023912/cg14882265/cg17432857/cg00969405/cg07049592/cg02106682/cg03368099/cg01748892/cg13694927/cg03744763/cg27151303/cg05579037/cg21641458/cg09343092	Y
chr7:128354862-128354968	3	0.03655	FAM71F1	TSS1500	opensea	cg21351241/cg12560447/cg10157098	Y
chr7:150019955-150020946	17	5.347e-07	LRRC61/LRRC61/LRRC61/LRRC61/LRRC61/LRRC61/LRRC61/LRRC61/LRRC61/LRRC61/ACTR3C/ACTR3C/ACTR3C/ACTR3C/ACTR3C/ACTR3C/ACTR3C	TSS1500/TSS1500/TSS200/TSS200/TSS200/TSS200/TSS200/TSS200/TSS200/1stExon/1stExon/TSS200/TSS200/TSS200/TSS200/TSS200/TSS200	island/island/island/island/island/island/island/island/island/island/island/shore/shore/shore/shore/shore/shore	cg24091438/cg06975979/cg19183166/cg03185704/cg18221429/cg07753583/cg22747650/cg10348193/cg11026333/cg01270001/cg22893248/cg01959416/cg21516287/cg02639123/cg02119840/cg11347411/cg11740103	Y
chr8:1765066-1765422	10	0.002628	MIR596	TSS1500/TSS1500/TSS200/TSS200/TSS200/TSS200/TSS200/TSS200/TSS200/Body	island/island/shore/shore/shore/shore/shore/shore/shore/shore	cg17937101/cg20113820/cg05650680/cg25673948/cg11998141/cg09177567/cg09899173/cg12142501/cg15821939/cg16481961	Y
chr11:34460107-34460558	10	0.000326	CAT	TSS1500/TSS1500/TSS1500/TSS200/TSS200/TSS200/TSS200/TSS200/1stExon/1stExon	shore/island/island/island/island/island/island/island/island/island	cg20234170/cg24099074/cg22159421/cg20731136/cg06027906/cg07768201/cg03720043/cg02109652/cg06908474/cg01847719	Y
chr11:70672740-70673257	8	0.01381	SHANK2	Body	shore/island/island/island/island/island/island/shore	cg09448677/cg06039161/cg01655356/cg25456593/cg11480627/cg09726240/cg26591930/cg04262428	Y
chr14:24641706-24642318	4	0.002076	REC8	1stExon/Body/Body/Body	island/island/island/shore	cg18512948/cg01574481/cg06351481/cg16094352	Y
chr14:74179101-74179675	2	0.002143	PNMA1	1stExon	shore	cg09238801/cg27165794	Y
chr15:74592566-74592787	3	0.01187	CCDC33	Body	opensea	cg04629595/cg21565421/cg05926586	Y
chr17:46641708-46642105	4	0.009992	HOXB3	5'UTR	island	cg13479204/cg03602288/cg01629240/cg05323879	Y
chr19:6375770-6375942	3	0.0339	PSPN	1stExon/TSS200/TSS200	shelf	cg25386194/cg24866717/cg15230622	Y

### Sheet: Table S10
Table S10 The 44 CpGs within the two replicated DMRs
CpG	probe feature	gene	chr	pos	EST	SE	P
cg00969405	TSS1500	HOXA5	chr7	27184441	0.00932989	0.0068163	0.171074
cg01323381	TSS1500	HOXA5	chr7	27184264	0.00968017	0.00614171	0.114994
cg01748892	TSS1500	HOXA5	chr7	27184667	0.00380925	0.00274776	0.165652
cg02005600	TSS1500	HOXA5	chr7	27183686	0.00623634	0.00796812	0.433826
cg02106682	TSS1500	HOXA5	chr7	27184461	0.00436076	0.0039965	0.275209
cg02646423	TSS1500	HOXA5	chr7	27183794	0.00474395	0.00569681	0.404993
cg02916332	TSS1500	HOXA5	chr7	27183591	0.00191841	0.00644115	0.765828
cg03207666	TSS1500	HOXA5	chr7	27183950	0.00436441	0.0056342	0.43856
cg03368099	TSS1500	HOXA5	chr7	27184521	0.00523574	0.00542629	0.334603
cg03744763	TSS1500	HOXA5	chr7	27184737	0.00335684	0.0035834	0.348874
cg05579037	IGR	-	chr7	27184853	-0.000274991	0.00516729	0.957558
cg05767411	TSS200	TRIM61	chr4	165898825	0.0233829	0.00615543	0.00014543
cg05774699	TSS1500	HOXA5	chr7	27184316	0.0042948	0.00428013	0.315655
cg07049592	TSS1500	HOXA5	chr7	27184450	0.00265621	0.00395364	0.501686
cg08070327	TSS1500	HOXA5	chr7	27184059	0.000312233	0.00678404	0.963291
cg09880291	TSS1500	HOXA5	chr7	27184109	0.0121042	0.00619408	0.0506828
cg11512289	TSS200	TRIM61	chr4	165898912	0.0107898	0.00669711	0.107157
cg12015737	TSS1500	HOXA5	chr7	27184030	-0.000869878	0.00899425	0.922953
cg12128839	TSS200	HOXA5	chr7	27183436	0.00370048	0.00913656	0.685463
cg13023646	TSS200	TRIM61	chr4	165898835	0.0345105	0.00865369	6.66e-05
cg13512268	TSS1500	HOXA5	chr7	27183973	0.0054995	0.00690514	0.425779
cg13694927	TSS1500	HOXA5	chr7	27184712	0.00292333	0.00356047	0.411616
cg14013695	TSS1500	HOXA5	chr7	27184176	0.00609082	0.00605187	0.314205
cg14014955	TSS1500	HOXA5	chr7	27183701	0.00281828	0.00733791	0.700926
cg14038058	TSS200	TRIM61	chr4	165898848	0.0285811	0.00810009	0.000417932
cg14058329	TSS1500	HOXA5	chr7	27183946	0.0112862	0.00782466	0.149194
cg14658493	TSS1500	HOXA5	chr7	27184077	0.000777685	0.00835454	0.925836
cg14882265	TSS1500	HOXA5	chr7	27184375	0.00566104	0.00679442	0.404738
cg16997642	TSS1500	HOXA5	chr7	27184159	0.00155756	0.00770941	0.83989
cg17432857	TSS1500	HOXA5	chr7	27184438	0.00337108	0.00655218	0.606904
cg19196335	TSS1500	HOXA5	chr7	27184094	0.000144181	0.00428493	0.973158
cg19643053	TSS1500	HOXA5	chr7	27184271	0.000825722	0.00522997	0.874549
cg20817131	TSS1500	HOXA5	chr7	27184167	0.00456386	0.00639847	0.475676
cg21641458	3'UTR	HOXA6	chr7	27185136	0.00689439	0.00484966	0.155136
cg23204968	TSS1500	HOXA5	chr7	27183816	-0.00828841	0.0087251	0.342137
cg23454797	TSS1500	HOXA5	chr7	27183990	0.0105522	0.00746163	0.157306
cg24389585	TSS1500	HOXA5	chr7	27184125	0.00386401	0.00451848	0.392464
cg25147158	1stExon	TRIM61	chr4	165898707	0.0190492	0.00732266	0.00928436
cg25219188	TSS200	TRIM61	chr4	165898926	0.0214061	0.0084151	0.0109664
cg25307665	TSS1500	HOXA5	chr7	27183694	0.0016703	0.00917148	0.85549
cg25390165	TSS1500	HOXA5	chr7	27184188	0.00531641	0.005541	0.337324
cg25506432	TSS1500	HOXA5	chr7	27184065	0.00366457	0.00546482	0.502491
cg26023912	TSS1500	HOXA5	chr7	27184369	0.0065999	0.00560883	0.239316
cg27151303	IGR	-	chr7	27184821	0.00487925	0.00485014	0.314414

### Sheet: Table S11 MethyMotif database
Table S11 The overlapping transcription factor binding sites in MethMotif database in blood cell lines
CpG	chr	buid 37	buid 38	TF using K562 cell line	TF using GM12878 cell line
cg25147158	4	165898707	164977555	-	-
cg05767411	4	165898825	164977673	GABPA, GABPB1	ELF1, ELK1, GABPA
cg13023646	4	165898835	164977683	GABPA	EGR1
cg14038058	4	165898848	164977696	NRF1	NRF1
cg11512289	4	165898912	164977760	-	ZBTB2
cg25219188	4	165898926	164977774	-	-
TF: transcription factor. Detailed information of the transcription factors can be found at file:///Users/zhoufengye/Downloads/methmotif_results%202/index.html for K562 cell line, file:///Users/zhoufengye/Downloads/methmotif_results/index.html for GM12878 cell line.

### Sheet: Table S12 ENCODE SCREEN
Table S12 Epigenomic signals overlapping the TRIM61 DMR Region from ENCODE SCREEN
Accession	Class	Chr	Start	End	Nearest gene	Z-scores of the log10 of the signals					intact Hi-C Loops (5)	CHIA-PET interactions (5)	eQTLs(3)
						DNase	ATAC	CTCF	H3K27ac	H3K4me3
EH38E2341425	Promoter	chr4	164977523	164977871	TRIM61-0 bp	4.34	3.94	3.31	3.11	5.12	FAM218A (5 biosamples), TMEM192 (1 biosample), ENSG00000236941 (1 biosample), ENSG00000248645 (1 biosample), and MSMO1 (1 biosample)	TMEM192 (1 biosample), ENSG00000248645 (1 biosample), FAM218A (1 biosample), TRIM60 (1 biosample), ENSG00000276623 (1 biosample)	ENSG00000248632 (29 tissues 29 variants), TRIM61 (29 Tissues, 20 varints), FAM218A (9 tissues, 9 variants)
DNase and ATAC indicate chromatin accessibility, with DNase-seq and ATAC-seq identifying open chromatin regions. CTCF marks binding sites of the CTCF insulator protein, often involved in chromatin looping and boundary formation. H3K27ac and H3K4me3 are histone modifications associated with active enhancers and promoters, respectively, indicating transcriptionally active regulatory elements.

### Sheet: Table S13 MR_cpg_menarche
Table S13 The results from two sample mendelian randomisation analysis of investigating whether DNA methylation causing age at menarche
time	outcome	exposure	method	nsnp	SNP	b	se	pval	p_fdr	snp_r2.exposure	snp_r2.outcome	correct_causal_direction	steiger_pval
adolescence	age at menarche	cg05767411	Wald ratio	1	rs9762579	0.0183863	0.0173764	0.29	0.29	0.0641053	6.13780183616549e-06	TRUE	1.51281193685259e-13
adolescence	age at menarche	cg14038058	Wald ratio	1	rs7663683	0.0351606	0.0185476	0.0579999	0.0811999	0.0644338	1.97004472893519e-05	TRUE	1.98994175998683e-13
childhood	age at menarche	cg13023646	Wald ratio	1	rs7663683	0.0297974	0.0157184	0.0579999	0.0811999	0.0908498	1.97004472893519e-05	TRUE	1.15165406095516e-18
childhood	age at menarche	cg14038058	Wald ratio	1	rs7663683	0.0311016	0.0164064	0.0579999	0.0811999	0.0848072	1.97004472893519e-05	TRUE	1.93188025114687e-17
childhood	age at menarche	cg25147158	Wald ratio	1	rs7663683	0.0343235	0.018106	0.0579999	0.0811999	0.0725553	1.97004472893519e-05	TRUE	5.47145681629958e-15
childhood	age at menarche	cg25219188	Wald ratio	1	rs7676510	0.0291435	0.0197477	0.14	0.163333	0.0585979	1.19396112850823e-05	TRUE	2.48883002795912e-12
childhood	age at menarche	cg05767411	Wald ratio	1	rs7663683	0.0321788	0.0169746	0.0579999	0.0811999	0.0764789	1.97004472893519e-05	TRUE	9.0624694376199e-16

### Sheet: Table S14 MR_menarche_cpg
Table S14 Two stage Mendelian randomisation analysis of investigating whether age at menarche causes DNA methylation at TRIM61 DMR
	MCCS cases		MCCS controls		AMDTSS		Meta-analysis
CpG site	beta(se)	P value	beta(se)	P value	beta(se)	P value	beta(se)	P value	P value for heterogeneity	p_fdr
cg05767411	0.106(0.081)	0.193	0.055(0.101)	0.586	0.053(0.073)	0.468	0.072(0.048)	0.1336	0.8734	0.388
cg13023646	0.063(0.082)	0.442	0.097(0.101)	0.335	0.044(0.073)	0.552	0.063(0.048)	0.1938	0.9118	0.388
cg14038058	0.090(0.082)	0.274	0.159(0.101)	0.114	0.053(0.074)	0.472	0.090(0.048)	0.0614	0.6953	0.366
cg11512289	0.031(0.053)	0.561	0.019(0.060)	0.756	0.016(0.039)	0.685	0.020(0.028)	0.459	0.974	0.551
cg25147158	0.036(0.058)	0.533	0.027(0.069)	0.691	-0.002(0.044)	0.959	0.015(0.031)	0.632	0.852	0.632
cg25219188	0.040(0.067)	0.549	0.074(0.080)	0.352	0.025(0.049)	0.613	0.039(0.035)	0.273	0.868	0.41

### Sheet: Table S15 MR_cpg_gene
Table S15 The two sample Mendelian randomisation analysis of the causal relationships between DNA methylation and gene expression
outcome	exposure	method	nsnp	snp	b	se	pval	p_fdr	time	snp_r2.exposure	snp_r2.outcome	correct_causal_direction	steiger_pval
RP11-366M4.11	cg11512289	Wald ratio	1	rs4690799	-0.618943	0.0585594	4.12688976150613e-26	4.83061e-24	adolescence	0.0699231	0.0201089	TRUE	0.000566548
TRIM61	cg13023646	Inverse variance weighted	2	rs4422382, rs6536880	-0.424684	0.0402975	5.72799520382793e-26	4.83061e-24	adolescence	0.101288	0.0141265	TRUE	7.74568852609859e-09
RP11-366M4.11	cg25147158	Wald ratio	1	rs4690799	-0.679599	0.0642981	4.12688976150613e-26	4.83061e-24	adolescence	0.0583775	0.0201089	TRUE	0.00525229
TRIM61	cg11512289	Inverse variance weighted	2	rs4422382, rs6813152	-0.483584	0.0480405	7.79463062526586e-24	4.9301e-22	birth	0.0885541	0.013151	TRUE	4.08820459055327e-07
RP11-366M4.11	cg11512289	Inverse variance weighted	2	rs4422382, rs6813152	-0.695784	0.0693609	1.1098149605627e-23	5.61566e-22	birth	0.0885541	0.0278951	TRUE	0.000366063
RP11-366M4.11	cg11512289	Inverse variance weighted	2	rs113266296, rs6813152	-0.459808	0.049085	7.42113377617653e-21	3.12924e-19	pregnancy	0.116134	0.0165973	TRUE	5.9806708950056e-09
RP11-366M4.11	cg25147158	Wald ratio	1	rs4422382	-0.82223	0.0910997	1.78713312384913e-19	6.45921e-18	birth	0.0377607	0.0172941	TRUE	0.0973712
TRIM61	cg11512289	Inverse variance weighted	2	rs113266296, rs6813152	-0.342835	0.0398173	7.2929454894012e-18	2.30639e-16	pregnancy	0.116134	0.00923495	TRUE	9.10140441988121e-12
TRIM61	cg11512289	Wald ratio	1	rs4690799	-0.405342	0.0480434	3.25586463195995e-17	8.23734e-16	adolescence	0.0699231	0.00857404	TRUE	9.61585699490241e-07
TRIM61	cg25147158	Wald ratio	1	rs4690799	-0.445065	0.0527516	3.25586463195999e-17	8.23734e-16	adolescence	0.0583775	0.00857404	TRUE	2.35378986532187e-05
TRIM61	cg14038058	Inverse variance weighted	2	rs4422382, rs7663683	-0.425669	0.0512875	1.04415997247581e-16	2.40157e-15	adolescence	0.0984545	0.0135741	TRUE	1.18171442745143e-08
TRIM61	cg25219188	Wald ratio	1	rs7676510	-0.417501	0.0537249	7.78074395884281e-15	1.64044e-13	childhood	0.0585979	0.00727895	TRUE	9.14818045417755e-06
TRIM61	cg13023646	Wald ratio	1	rs7663683	-0.330369	0.0428155	1.19943219350067e-14	1.8966e-13	childhood	0.0908498	0.00718791	TRUE	5.22520434338522e-10
TRIM61	cg14038058	Wald ratio	1	rs7663683	-0.344829	0.0446895	1.19943219350067e-14	1.8966e-13	childhood	0.0848072	0.00718791	TRUE	3.52531293356751e-09
TRIM61	cg25147158	Wald ratio	1	rs7663683	-0.380551	0.0493191	1.19943219350067e-14	1.8966e-13	childhood	0.0725553	0.00718791	TRUE	1.49412958110786e-07
TRIM61	cg05767411	Wald ratio	1	rs7663683	-0.356772	0.0462374	1.19943219350067e-14	1.8966e-13	childhood	0.0764789	0.00718791	TRUE	4.58579293084937e-08
RP11-366M4.11	cg13023646	Wald ratio	1	rs7663683	-0.394647	0.0524288	5.18002636392704e-14	6.55273e-13	childhood	0.0908498	0.0102743	TRUE	1.86243252589631e-08
RP11-366M4.11	cg14038058	Wald ratio	1	rs7663683	-0.41192	0.0547235	5.18002636392708e-14	6.55273e-13	childhood	0.0848072	0.0102743	TRUE	1.0149143726501e-07
RP11-366M4.11	cg25147158	Wald ratio	1	rs7663683	-0.454593	0.0603926	5.18002636392708e-14	6.55273e-13	childhood	0.0725553	0.0102743	TRUE	2.77515595270836e-06
RP11-366M4.11	cg05767411	Wald ratio	1	rs7663683	-0.426188	0.0566189	5.18002636392708e-14	6.55273e-13	childhood	0.0764789	0.0102743	TRUE	9.80952293316948e-07
RP11-366M4.11	cg11512289	Wald ratio	1	rs6813152	-0.592019	0.0798235	1.20165160186078e-13	9.50056e-13	middle age	0.0400127	0.010601	TRUE	0.0114637
RP11-366M4.11	cg25219188	Wald ratio	1	rs6813152	-0.484936	0.0653852	1.20165160186077e-13	9.50056e-13	adolescence	0.0614275	0.010601	TRUE	5.97963156914621e-05
RP11-366M4.11	cg13023646	Wald ratio	1	rs6813152	-0.3919	0.0528409	1.20165160186078e-13	9.50056e-13	pregnancy	0.0919939	0.010601	TRUE	6.52901311138728e-08
RP11-366M4.11	cg13023646	Wald ratio	1	rs6813152	-0.532988	0.0718643	1.20165160186078e-13	9.50056e-13	middle age	0.0478008	0.010601	TRUE	0.0025037
RP11-366M4.11	cg05767411	Wald ratio	1	rs6813152	-0.392596	0.0529348	1.20165160186077e-13	9.50056e-13	pregnancy	0.0916883	0.010601	TRUE	7.07019014444154e-08
RP11-366M4.11	cg11512289	Wald ratio	1	rs6813152	-0.452853	0.0610594	1.20165160186078e-13	9.50056e-13	childhood	0.0768259	0.010601	TRUE	1.23330480776989e-06
RP11-366M4.11	cg25219188	Wald ratio	1	rs6813152	-0.479822	0.0646957	1.20165160186078e-13	9.50056e-13	pregnancy	0.0602624	0.010601	TRUE	0.000148997
RP11-366M4.11	cg14038058	Wald ratio	1	rs6813152	-0.490564	0.0661441	1.20165160186078e-13	9.50056e-13	birth	0.0553635	0.010601	TRUE	0.000418291
RP11-366M4.11	cg14038058	Wald ratio	1	rs6813152	-0.424763	0.057272	1.20165160186078e-13	9.50056e-13	pregnancy	0.0797266	0.010601	TRUE	1.48215289893219e-06
RP11-366M4.11	cg05767411	Wald ratio	1	rs6813152	-0.424169	0.0571919	1.20165160186078e-13	9.50056e-13	birth	0.0730317	0.010601	TRUE	6.99907697410057e-06
RP11-366M4.11	cg25147158	Wald ratio	1	rs6813152	-0.601176	0.0810581	1.20165160186078e-13	9.50056e-13	middle age	0.0380895	0.010601	TRUE	0.0164183
RP11-366M4.11	cg25147158	Wald ratio	1	rs6813152	-0.435661	0.0587414	1.20165160186079e-13	9.50056e-13	pregnancy	0.0755669	0.010601	TRUE	4.12040959086253e-06
TRIM61	cg11512289	Wald ratio	1	rs6813152	-0.473425	0.0645345	2.20072019931166e-13	1.26541e-12	middle age	0.0400127	0.00676479	TRUE	0.00175654
TRIM61	cg25219188	Wald ratio	1	rs6813152	-0.387793	0.0528617	2.20072019931164e-13	1.26541e-12	adolescence	0.0614275	0.00676479	TRUE	2.74982451998307e-06
TRIM61	cg13023646	Wald ratio	1	rs6813152	-0.313394	0.04272	2.20072019931166e-13	1.26541e-12	pregnancy	0.0919939	0.00676479	TRUE	1.20472754312421e-09
TRIM61	cg13023646	Wald ratio	1	rs6813152	-0.42622	0.0580998	2.20072019931166e-13	1.26541e-12	middle age	0.0478008	0.00676479	TRUE	0.00027861
TRIM61	cg05767411	Wald ratio	1	rs6813152	-0.313951	0.0427959	2.20072019931166e-13	1.26541e-12	pregnancy	0.0916883	0.00676479	TRUE	1.31964139077748e-09
TRIM61	cg11512289	Wald ratio	1	rs6813152	-0.362137	0.0493644	2.20072019931164e-13	1.26541e-12	childhood	0.0768259	0.00676479	TRUE	2.93915461312105e-08
TRIM61	cg25219188	Wald ratio	1	rs6813152	-0.383704	0.0523042	2.20072019931166e-13	1.26541e-12	pregnancy	0.0602624	0.00676479	TRUE	9.36715784504341e-06
TRIM61	cg14038058	Wald ratio	1	rs6813152	-0.392294	0.0534752	2.20072019931166e-13	1.26541e-12	birth	0.0553635	0.00676479	TRUE	3.13181145143573e-05
TRIM61	cg14038058	Wald ratio	1	rs6813152	-0.339674	0.0463024	2.20072019931167e-13	1.26541e-12	pregnancy	0.0797266	0.00676479	TRUE	4.35358002132869e-08
TRIM61	cg05767411	Wald ratio	1	rs6813152	-0.339199	0.0462377	2.20072019931164e-13	1.26541e-12	birth	0.0730317	0.00676479	TRUE	2.58126441459678e-07
TRIM61	cg25147158	Wald ratio	1	rs6813152	-0.480748	0.0655327	2.20072019931166e-13	1.26541e-12	middle age	0.0380895	0.00676479	TRUE	0.00272726
TRIM61	cg25147158	Wald ratio	1	rs6813152	-0.348389	0.0474904	2.20072019931166e-13	1.26541e-12	pregnancy	0.0755669	0.00676479	TRUE	1.42013660549096e-07
TRIM61	cg25147158	Wald ratio	1	rs4422382	-0.50104	0.0725903	5.11672329199404e-12	2.87674e-11	birth	0.0377607	0.00638618	TRUE	0.00206975
RP11-366M4.11	cg25219188	Wald ratio	1	rs7676510	-0.452232	0.0658213	6.39324283665092e-12	3.51628e-11	childhood	0.0585979	0.00854729	TRUE	3.40429238531502e-05
FAM218A	cg13023646	Inverse variance weighted	2	rs4422382, rs6536880	-0.141634	0.023487	1.63669050287103e-09	8.81027e-09	adolescence	0.101288	0.00153815	TRUE	1.71075746823067e-16
FAM218A	cg14038058	Inverse variance weighted	2	rs4422382, rs7663683	-0.137147	0.0240743	1.22061663343959e-08	6.43367e-08	adolescence	0.0984545	0.00135878	TRUE	3.1656086401706e-16
FAM218A	cg11512289	Wald ratio	1	rs6813152	-0.192042	0.0366765	1.64005116991675e-07	6.91555e-07	middle age	0.0400127	0.0011098	TRUE	5.65967781073412e-06
FAM218A	cg25219188	Wald ratio	1	rs6813152	-0.157306	0.0300425	1.64005116991674e-07	6.91555e-07	adolescence	0.0614275	0.0011098	TRUE	4.29866172826012e-10
FAM218A	cg13023646	Wald ratio	1	rs6813152	-0.127126	0.0242788	1.64005116991673e-07	6.91555e-07	pregnancy	0.0919939	0.0011098	TRUE	2.88987778507874e-14
FAM218A	cg13023646	Wald ratio	1	rs6813152	-0.172893	0.0330195	1.64005116991674e-07	6.91555e-07	middle age	0.0478008	0.0011098	TRUE	4.19549030392247e-07
FAM218A	cg05767411	Wald ratio	1	rs6813152	-0.127352	0.0243219	1.64005116991674e-07	6.91555e-07	pregnancy	0.0916883	0.0011098	TRUE	3.24685839629667e-14
FAM218A	cg11512289	Wald ratio	1	rs6813152	-0.146899	0.028055	1.64005116991674e-07	6.91555e-07	childhood	0.0768259	0.0011098	TRUE	1.03973985492856e-12
FAM218A	cg25219188	Wald ratio	1	rs6813152	-0.155647	0.0297257	1.64005116991673e-07	6.91555e-07	pregnancy	0.0602624	0.0011098	TRUE	3.55805130704073e-09
FAM218A	cg14038058	Wald ratio	1	rs6813152	-0.159132	0.0303912	1.64005116991673e-07	6.91555e-07	birth	0.0553635	0.0011098	TRUE	1.75412118678002e-08
FAM218A	cg14038058	Wald ratio	1	rs6813152	-0.137787	0.0263148	1.64005116991674e-07	6.91555e-07	pregnancy	0.0797266	0.0011098	TRUE	2.9386344940629e-12
FAM218A	cg05767411	Wald ratio	1	rs6813152	-0.137594	0.026278	1.64005116991674e-07	6.91555e-07	birth	0.0730317	0.0011098	TRUE	2.85779318255664e-11
FAM218A	cg25147158	Wald ratio	1	rs6813152	-0.195012	0.0372438	1.64005116991674e-07	6.91555e-07	middle age	0.0380895	0.0011098	TRUE	1.06729054192673e-05
FAM218A	cg25147158	Wald ratio	1	rs6813152	-0.141322	0.0269899	1.64005116991673e-07	6.91555e-07	pregnancy	0.0755669	0.0011098	TRUE	1.37287753253117e-11
FAM218A	cg13023646	Wald ratio	1	rs7663683	-0.123181	0.024613	5.59490960267927e-07	2.21174e-06	childhood	0.0908498	0.000996023	TRUE	2.24016112061291e-15
FAM218A	cg14038058	Wald ratio	1	rs7663683	-0.128572	0.0256903	5.59490960267927e-07	2.21174e-06	childhood	0.0848072	0.000996023	TRUE	2.73581998774092e-14
FAM218A	cg25147158	Wald ratio	1	rs7663683	-0.141892	0.0283517	5.59490960267927e-07	2.21174e-06	childhood	0.0725553	0.000996023	TRUE	3.99172486373998e-12
FAM218A	cg05767411	Wald ratio	1	rs7663683	-0.133025	0.0265801	5.59490960267924e-07	2.21174e-06	childhood	0.0764789	0.000996023	TRUE	8.2022462086765e-13
FAM218A	cg25219188	Wald ratio	1	rs7676510	-0.154032	0.0309109	6.25735910265287e-07	2.43556e-06	childhood	0.0585979	0.000987488	TRUE	9.77341215469486e-10
FAM218A	cg11512289	Wald ratio	1	rs4690799	-0.126274	0.0278443	5.76034854249941e-06	2.17518e-05	adolescence	0.0699231	0.000828795	TRUE	6.15237535382907e-12
FAM218A	cg25147158	Wald ratio	1	rs4690799	-0.138649	0.0305731	5.76034854249941e-06	2.17518e-05	adolescence	0.0583775	0.000828795	TRUE	6.26461695366179e-10
RP11-366M4.11	cg13023646	Wald ratio	1	rs11100587	-0.507685	0.123467	3.92416274586049e-05	0.000146002	birth	0.0568602	0.011873	TRUE	0.00284618
RP11-366M4.11	cg25219188	Wald ratio	1	rs6814971	-0.475775	0.123867	0.000122534	0.000449291	middle age	0.0544244	0.0103675	TRUE	0.00283287
RP11-366M4.11	cg14038058	Wald ratio	1	rs6846075	-0.409871	0.112636	0.000273805	0.000989609	middle age	0.0527828	0.00754408	TRUE	0.000817914
RP11-366M4.11	cg13023646	Inverse variance weighted	2	rs4422382, rs6536880	-0.557863	0.155646	0.000338153	0.00120497	adolescence	0.101288	0.0270676	TRUE	1.18138734066071e-05
FAM218A	cg05767411	Inverse variance weighted	2	rs4422382, rs9762579	-0.0790211	0.0220855	0.000346276	0.00121678	adolescence	0.107277	0.000592888	TRUE	3.3296944668531e-19
RP11-366M4.11	cg14038058	Inverse variance weighted	2	rs4422382, rs7663683	-0.577795	0.164445	0.000442069	0.0015321	adolescence	0.0984545	0.0275684	TRUE	2.60260091980762e-05
FAM218A	cg11512289	Inverse variance weighted	2	rs4422382, rs6813152	-0.158934	0.0459463	0.000541924	0.00185279	birth	0.0885541	0.00147255	TRUE	2.50972063985262e-13
RP11-366M4.11	cg05767411	Wald ratio	1	rs9685348	-0.674661	0.198506	0.000677069	0.00228398	middle age	0.0525833	0.0193701	TRUE	0.0907794
MSMO1	cg14038058	Inverse variance weighted	2	rs4422382, rs7663683	0.0784497	0.0238108	0.000985223	0.00327976	adolescence	0.0984545	0.0004727	TRUE	7.99678940368172e-18
TMEM192	cg14038058	Wald ratio	1	rs6846075	-0.0927864	0.02847	0.00111766	0.00367232	middle age	0.0527828	0.000384727	TRUE	8.96239616982104e-09
TRIM61	cg14038058	Wald ratio	1	rs6846075	-0.226466	0.0703048	0.00127655	0.0041406	middle age	0.0527828	0.00229497	TRUE	2.7764838040307e-06
TRIM61	cg05767411	Inverse variance weighted	2	rs4422382, rs9762579	-0.30505	0.0968831	0.00164033	0.00525322	adolescence	0.107277	0.00921618	TRUE	2.18540078984766e-11
MSMO1	cg11512289	Inverse variance weighted	2	rs4422382, rs6813152	0.0866268	0.0277068	0.00176868	0.00545702	birth	0.0885541	0.000425373	TRUE	5.9631042978638e-15
MSMO1	cg11512289	Wald ratio	1	rs4690799	0.0861824	0.0275457	0.00175581	0.00545702	adolescence	0.0699231	0.000385916	TRUE	9.43553142390364e-13
MSMO1	cg25147158	Wald ratio	1	rs4690799	0.0946282	0.0302452	0.00175581	0.00545702	adolescence	0.0583775	0.000385916	TRUE	1.14989934224274e-10
MSMO1	cg13023646	Inverse variance weighted	2	rs4422382, rs6536880	0.0680763	0.0232271	0.00337985	0.0103024	adolescence	0.101288	0.000395376	TRUE	1.45097696847047e-18
TMEM192	cg13023646	Wald ratio	1	rs11100587	-0.0806471	0.0283171	0.00439949	0.0132509	birth	0.0568602	0.000297409	TRUE	6.67435893970136e-10
TMEM192	cg05767411	Wald ratio	1	rs9685348	-0.0850525	0.0301969	0.00485349	0.0144463	middle age	0.0525833	0.000303697	TRUE	6.98090175488181e-09
FAM218A	cg25147158	Wald ratio	1	rs4422382	-0.1196	0.0432081	0.00564015	0.0165925	birth	0.0377607	0.000362754	TRUE	1.30193878971408e-06
FAM218A	cg11512289	Inverse variance weighted	2	rs113266296, rs6813152	-0.115551	0.0432463	0.00754168	0.0219315	pregnancy	0.116134	0.00116288	TRUE	2.97626629119081e-18
TMEM192	cg25219188	Wald ratio	1	rs6814971	-0.0737875	0.0285611	0.00978035	0.0281185	middle age	0.0544244	0.000247708	TRUE	2.65070520480933e-09
MSMO1	cg05767411	Inverse variance weighted	2	rs4422382, rs9762579	0.0562481	0.0218341	0.00999056	0.0284001	adolescence	0.107277	0.000332573	TRUE	6.57629707120277e-20
KLHL2	cg11512289	Wald ratio	1	rs4690799	-0.0621507	0.0250769	0.0131973	0.0366914	adolescence	0.0699231	0.000200691	TRUE	2.58927948661283e-13
KLHL2	cg25147158	Wald ratio	1	rs4690799	-0.0682414	0.0275345	0.0131973	0.0366914	adolescence	0.0583775	0.000200691	TRUE	3.60169065196157e-11
MSMO1	cg13023646	Wald ratio	1	rs7663683	0.0589601	0.0243627	0.0155162	0.0413222	childhood	0.0908498	0.000228076	TRUE	4.57527773010041e-17
MSMO1	cg14038058	Wald ratio	1	rs7663683	0.0615407	0.025429	0.0155162	0.0413222	childhood	0.0848072	0.000228076	TRUE	6.47694234556234e-16
MSMO1	cg25147158	Wald ratio	1	rs7663683	0.067916	0.0280633	0.0155162	0.0413222	childhood	0.0725553	0.000228076	TRUE	1.29188046876712e-13
MSMO1	cg05767411	Wald ratio	1	rs7663683	0.0636722	0.0263097	0.0155162	0.0413222	childhood	0.0764789	0.000228076	TRUE	2.39660394225852e-14
MSMO1	cg25219188	Wald ratio	1	rs7676510	0.0732261	0.0305886	0.0166703	0.0439332	childhood	0.0585979	0.00022306	TRUE	4.60247802773424e-11
TRIM61	cg13023646	Wald ratio	1	rs11100587	-0.172223	0.0722473	0.0171349	0.0446921	birth	0.0568602	0.00135772	TRUE	1.48671875722891e-07
NACA3P	cg25147158	Wald ratio	1	rs4422382	-0.224286	0.0952906	0.0185876	0.0479864	birth	0.0377607	0.0012768	TRUE	3.88259261500233e-05
MSMO1	cg25147158	Wald ratio	1	rs4422382	0.0982331	0.0426618	0.0213014	0.0544368	birth	0.0377607	0.000244624	TRUE	8.04055508169526e-07
MSMO1	cg11512289	Inverse variance weighted	2	rs113266296, rs6813152	0.0799225	0.0348252	0.0217355	0.0549907	pregnancy	0.116134	0.000611191	TRUE	2.97956375633628e-19
TMEM192	cg13023646	Wald ratio	1	rs7663683	-0.0492203	0.0220117	0.0253452	0.0616571	childhood	0.0908498	0.000158966	TRUE	2.0241169857669e-17
TMEM192	cg14038058	Wald ratio	1	rs7663683	-0.0513746	0.0229751	0.0253452	0.0616571	childhood	0.0848072	0.000158966	TRUE	2.97466830967106e-16
TMEM192	cg25147158	Wald ratio	1	rs7663683	-0.0566968	0.0253552	0.0253452	0.0616571	childhood	0.0725553	0.000158966	TRUE	6.41068772749929e-14
TMEM192	cg05767411	Wald ratio	1	rs7663683	-0.0531541	0.0237709	0.0253452	0.0616571	childhood	0.0764789	0.000158966	TRUE	1.1598573340934e-14
TMEM192	cg11512289	Wald ratio	1	rs6813152	-0.071793	0.032916	0.029176	0.0636339	middle age	0.0400127	0.000155033	TRUE	3.18095975606753e-07
TMEM192	cg25219188	Wald ratio	1	rs6813152	-0.0588073	0.0269622	0.029176	0.0636339	adolescence	0.0614275	0.000155033	TRUE	7.00314809465015e-12
TMEM192	cg13023646	Wald ratio	1	rs6813152	-0.0475249	0.0217894	0.029176	0.0636339	pregnancy	0.0919939	0.000155033	TRUE	2.52083849860066e-16
TMEM192	cg13023646	Wald ratio	1	rs6813152	-0.0646345	0.0296339	0.029176	0.0636339	middle age	0.0478008	0.000155033	TRUE	1.75027910506621e-08
TMEM192	cg05767411	Wald ratio	1	rs6813152	-0.0476094	0.0218281	0.029176	0.0636339	pregnancy	0.0916883	0.000155033	TRUE	2.85826892280577e-16
TMEM192	cg11512289	Wald ratio	1	rs6813152	-0.0549166	0.0251784	0.029176	0.0636339	childhood	0.0768259	0.000155033	TRUE	9.81263908635989e-15
TMEM192	cg25219188	Wald ratio	1	rs6813152	-0.0581871	0.0266779	0.029176	0.0636339	pregnancy	0.0602624	0.000155033	TRUE	8.60233949817539e-11
TMEM192	cg14038058	Wald ratio	1	rs6813152	-0.0594898	0.0272751	0.029176	0.0636339	birth	0.0553635	0.000155033	TRUE	4.8867034730939e-10
TMEM192	cg14038058	Wald ratio	1	rs6813152	-0.0515103	0.0236166	0.029176	0.0636339	pregnancy	0.0797266	0.000155033	TRUE	3.73426869938378e-14
TMEM192	cg05767411	Wald ratio	1	rs6813152	-0.0514382	0.0235836	0.029176	0.0636339	birth	0.0730317	0.000155033	TRUE	4.33134021589662e-13
TMEM192	cg25147158	Wald ratio	1	rs6813152	-0.0729035	0.0334251	0.029176	0.0636339	middle age	0.0380895	0.000155033	TRUE	6.47903842892385e-07
TMEM192	cg25147158	Wald ratio	1	rs6813152	-0.0528318	0.0242226	0.029176	0.0636339	pregnancy	0.0755669	0.000155033	TRUE	1.9910224026701e-13
MSMO1	cg11512289	Wald ratio	1	rs6813152	0.0775212	0.0365356	0.0338545	0.0669156	middle age	0.0400127	0.000180748	TRUE	3.93874597497396e-07
MSMO1	cg25219188	Wald ratio	1	rs6813152	0.0634993	0.0299271	0.0338545	0.0669156	adolescence	0.0614275	0.000180748	TRUE	9.86786014344625e-12
MSMO1	cg13023646	Wald ratio	1	rs6813152	0.0513168	0.0241855	0.0338545	0.0669156	pregnancy	0.0919939	0.000180748	TRUE	3.81223883947315e-16
MSMO1	cg13023646	Wald ratio	1	rs6813152	0.0697915	0.0328926	0.0338545	0.0669156	middle age	0.0478008	0.000180748	TRUE	2.23041957892592e-08
MSMO1	cg05767411	Wald ratio	1	rs6813152	0.051408	0.0242285	0.0338545	0.0669156	pregnancy	0.0916883	0.000180748	TRUE	4.31780818290613e-16
MSMO1	cg11512289	Wald ratio	1	rs6813152	0.0592983	0.0279472	0.0338545	0.0669156	childhood	0.0768259	0.000180748	TRUE	1.47231115589692e-14
MSMO1	cg25219188	Wald ratio	1	rs6813152	0.0628297	0.0296115	0.0338545	0.0669156	pregnancy	0.0602624	0.000180748	TRUE	1.15955834776203e-10
MSMO1	cg14038058	Wald ratio	1	rs6813152	0.0642363	0.0302745	0.0338545	0.0669156	birth	0.0553635	0.000180748	TRUE	6.49049386094344e-10
MSMO1	cg14038058	Wald ratio	1	rs6813152	0.0556201	0.0262136	0.0338545	0.0669156	pregnancy	0.0797266	0.000180748	TRUE	5.4039211825117e-14
MSMO1	cg05767411	Wald ratio	1	rs6813152	0.0555423	0.026177	0.0338545	0.0669156	birth	0.0730317	0.000180748	TRUE	6.14472088434061e-13
MSMO1	cg25147158	Wald ratio	1	rs6813152	0.0787202	0.0371007	0.0338545	0.0669156	middle age	0.0380895	0.000180748	TRUE	7.96475198784953e-07
MSMO1	cg25147158	Wald ratio	1	rs6813152	0.0570471	0.0268862	0.0338545	0.0669156	pregnancy	0.0755669	0.000180748	TRUE	2.83825687291184e-13
TRIM61	cg25219188	Wald ratio	1	rs6814971	-0.149913	0.0724391	0.0384992	0.0755062	middle age	0.0544244	0.00102337	TRUE	2.5491561065331e-07
GK3P	cg11512289	Wald ratio	1	rs4690799	-0.123371	0.0603634	0.0409733	0.0791317	adolescence	0.0699231	0.000791487	TRUE	7.3317526009564e-11
GK3P	cg25147158	Wald ratio	1	rs4690799	-0.135461	0.066279	0.0409733	0.0791317	adolescence	0.0583775	0.000791487	TRUE	4.64200029099411e-09
TMEM192	cg25219188	Wald ratio	1	rs7676510	-0.0547821	0.0276384	0.047468	0.0909804	childhood	0.0585979	0.000124859	TRUE	1.95523612293479e-11
NACA3P	cg13023646	Wald ratio	1	rs11100587	0.326505	0.166627	0.0500543	0.095216	birth	0.0568602	0.00490159	TRUE	0.000662987
FAM218A	cg25219188	Wald ratio	1	rs6814971	-0.0627555	0.0323916	0.0526965	0.0987571	middle age	0.0544244	0.000179188	TRUE	2.07090541833332e-09
FAM218A	cg14038058	Wald ratio	1	rs6846075	-0.0629359	0.0324312	0.0523068	0.0987571	middle age	0.0527828	0.000177	TRUE	3.72868239027142e-09
NACA3P	cg14038058	Wald ratio	1	rs6846075	0.325634	0.168565	0.0533842	0.0993103	middle age	0.0527828	0.00476384	TRUE	0.0013222
NACA3P	cg25219188	Wald ratio	1	rs6814971	0.31962	0.16706	0.0557225	0.102904	middle age	0.0544244	0.00467373	TRUE	0.000977384
FAM218A	cg13023646	Wald ratio	1	rs11100587	-0.0576648	0.0320609	0.072082	0.13215	birth	0.0568602	0.000152013	TRUE	3.30374380963684e-10
NACA3P	cg05767411	Wald ratio	1	rs9685348	0.331843	0.199966	0.0970151	0.176581	middle age	0.0525833	0.00465342	TRUE	0.00277939
MSMO1	cg05767411	Wald ratio	1	rs9685348	0.0525224	0.0342232	0.124858	0.225635	middle age	0.0525833	0.000115836	TRUE	2.7333959533927e-09
FAM218A	cg05767411	Wald ratio	1	rs9685348	-0.0525016	0.0344047	0.12701	0.227897	middle age	0.0525833	0.000115699	TRUE	2.74911145557538e-09
TMEM192	cg11512289	Inverse variance weighted	2	rs113266296, rs6813152	-0.0369179	0.0256923	0.15074	0.268571	pregnancy	0.116134	0.000155255	TRUE	1.05437087265901e-20
KLHL2	cg11512289	Inverse variance weighted	2	rs113266296, rs6813152	-0.0282487	0.0207939	0.174302	0.30838	pregnancy	0.116134	6.27008982659643e-05	TRUE	3.32358774633982e-21
MSMO1	cg13023646	Wald ratio	1	rs11100587	0.0411983	0.0319021	0.196565	0.343759	birth	0.0568602	7.76065916932939e-05	TRUE	1.76211816421599e-10
MSMO1	cg14038058	Wald ratio	1	rs6846075	0.0413139	0.0320238	0.197016	0.343759	middle age	0.0527828	7.62803893646864e-05	TRUE	1.73892315377639e-09
RP11-366M4.11	cg05767411	Inverse variance weighted	2	rs4422382, rs9762579	-0.335913	0.278345	0.227501	0.394231	adolescence	0.107277	0.0181646	TRUE	4.43314200784122e-08
KLHL2	cg11512289	Wald ratio	1	rs6813152	-0.0366291	0.0332086	0.270027	0.429666	middle age	0.0400127	4.03503898166813e-05	TRUE	1.32647597113954e-07
KLHL2	cg25219188	Wald ratio	1	rs6813152	-0.0300037	0.0272019	0.270027	0.429666	adolescence	0.0614275	4.03503898166813e-05	TRUE	2.06911438754729e-12
KLHL2	cg13023646	Wald ratio	1	rs6813152	-0.0242474	0.0219831	0.270027	0.429666	pregnancy	0.0919939	4.03503898166813e-05	TRUE	6.34087670175962e-17
KLHL2	cg13023646	Wald ratio	1	rs6813152	-0.0329768	0.0298974	0.270027	0.429666	middle age	0.0478008	4.03503898166813e-05	TRUE	6.72411624214323e-09
KLHL2	cg05767411	Wald ratio	1	rs6813152	-0.0242905	0.0220222	0.270027	0.429666	pregnancy	0.0916883	4.03503898166813e-05	TRUE	7.20710682737929e-17
KLHL2	cg11512289	Wald ratio	1	rs6813152	-0.0280187	0.0254023	0.270027	0.429666	childhood	0.0768259	4.03503898166813e-05	TRUE	2.50635291245067e-15
KLHL2	cg25219188	Wald ratio	1	rs6813152	-0.0296873	0.026915	0.270027	0.429666	pregnancy	0.0602624	4.03503898166813e-05	TRUE	2.84342942288682e-11
KLHL2	cg14038058	Wald ratio	1	rs6813152	-0.0303519	0.0275176	0.270027	0.429666	birth	0.0553635	4.03503898166813e-05	TRUE	1.67765559449291e-10
KLHL2	cg14038058	Wald ratio	1	rs6813152	-0.0262807	0.0238266	0.270027	0.429666	pregnancy	0.0797266	4.03503898166813e-05	TRUE	1.03822459579904e-14
GK3P	cg13023646	Wald ratio	1	rs11100587	0.151694	0.135223	0.261947	0.429666	birth	0.0568602	0.00105511	TRUE	5.30602693742554e-06
KLHL2	cg05767411	Wald ratio	1	rs6813152	-0.026244	0.0237933	0.270027	0.429666	birth	0.0730317	4.03503898166813e-05	TRUE	1.26168553218288e-13
KLHL2	cg25147158	Wald ratio	1	rs6813152	-0.0371956	0.0337222	0.270027	0.429666	middle age	0.0380895	4.03503898166813e-05	TRUE	2.75994069963509e-07
KLHL2	cg25147158	Wald ratio	1	rs6813152	-0.026955	0.0244379	0.270027	0.429666	pregnancy	0.0755669	4.03503898166813e-05	TRUE	5.73473916937006e-14
TMEM192	cg11512289	Wald ratio	1	rs4690799	-0.026869	0.0248626	0.279831	0.439734	adolescence	0.0699231	3.75132623845229e-05	TRUE	4.52021178436862e-14
TMEM192	cg25147158	Wald ratio	1	rs4690799	-0.0295022	0.0272991	0.279831	0.439734	adolescence	0.0583775	3.75132623845229e-05	TRUE	7.36828292430048e-12
MSMO1	cg25219188	Wald ratio	1	rs6814971	0.0318525	0.0322296	0.323006	0.504447	middle age	0.0544244	4.61689546196325e-05	TRUE	6.85798801912152e-10
GK3P	cg25219188	Wald ratio	1	rs7676510	-0.0653398	0.0674789	0.332895	0.516701	childhood	0.0585979	0.000177715	TRUE	3.84558174537347e-10
GK3P	cg05767411	Wald ratio	1	rs9685348	0.129591	0.153982	0.400012	0.617092	middle age	0.0525833	0.000707315	TRUE	1.99710288732914e-05
TMEM192	cg25147158	Wald ratio	1	rs4422382	0.0305056	0.0379093	0.420993	0.645522	birth	0.0377607	2.35858832525428e-05	TRUE	1.54550009569202e-07
MARCH1	cg11512289	Wald ratio	1	rs6813152	-0.0258472	0.0363687	0.47727	0.659833	pregnancy	0.0758083	3.62885596638951e-05	TRUE	1.0858254452208e-13
TMEM192	cg05767411	Inverse variance weighted	2	rs4422382, rs9762579	-0.0350529	0.0460064	0.446112	0.659833	adolescence	0.107277	0.00027946	TRUE	3.31178438140431e-20
MARCH1	cg11512289	Wald ratio	1	rs6813152	-0.0367631	0.051728	0.47727	0.659833	birth	0.0407861	3.62885596638951e-05	TRUE	8.2345216840058e-08
MARCH1	cg11512289	Wald ratio	1	rs6813152	-0.0347301	0.0488674	0.47727	0.659833	middle age	0.0400127	3.62885596638951e-05	TRUE	1.87023681282216e-07
MARCH1	cg25219188	Wald ratio	1	rs6813152	-0.0284482	0.0400284	0.47727	0.659833	adolescence	0.0614275	3.62885596638951e-05	TRUE	4.17287315653138e-12
MARCH1	cg13023646	Wald ratio	1	rs6813152	-0.0229903	0.0323488	0.47727	0.659833	pregnancy	0.0919939	3.62885596638951e-05	TRUE	1.58247418586129e-16
MARCH1	cg13023646	Wald ratio	1	rs6813152	-0.0312671	0.0439948	0.47727	0.659833	middle age	0.0478008	3.62885596638951e-05	TRUE	1.02113665045151e-08
MARCH1	cg05767411	Wald ratio	1	rs6813152	-0.0230312	0.0324063	0.47727	0.659833	pregnancy	0.0916883	3.62885596638951e-05	TRUE	1.79256131626461e-16
MARCH1	cg11512289	Wald ratio	1	rs6813152	-0.0265661	0.0373801	0.47727	0.659833	childhood	0.0768259	3.62885596638951e-05	TRUE	6.11174755888919e-15
MARCH1	cg25219188	Wald ratio	1	rs6813152	-0.0281482	0.0396062	0.47727	0.659833	pregnancy	0.0602624	3.62885596638951e-05	TRUE	5.03822947816927e-11
MARCH1	cg14038058	Wald ratio	1	rs6813152	-0.0287783	0.040493	0.47727	0.659833	birth	0.0553635	3.62885596638951e-05	TRUE	2.85216241370341e-10
MARCH1	cg14038058	Wald ratio	1	rs6813152	-0.0249182	0.0350615	0.47727	0.659833	pregnancy	0.0797266	3.62885596638951e-05	TRUE	2.26423582687221e-14
MARCH1	cg05767411	Wald ratio	1	rs6813152	-0.0248834	0.0350125	0.47727	0.659833	birth	0.0730317	3.62885596638951e-05	TRUE	2.59325943172287e-13
NACA3P	cg25219188	Wald ratio	1	rs7676510	0.0566594	0.0728457	0.436687	0.659833	childhood	0.0585979	0.000133613	TRUE	4.43692677554538e-10
MARCH1	cg25219188	Wald ratio	1	rs7676510	-0.0296953	0.0410552	0.469496	0.659833	childhood	0.0585979	3.66956249047486e-05	TRUE	1.46905021459587e-11
TMEM192	cg14038058	Inverse variance weighted	2	rs4422382, rs7663683	-0.0296662	0.041307	0.472641	0.659833	adolescence	0.0984545	0.000182552	TRUE	7.79094512721294e-19
MARCH1	cg25147158	Wald ratio	1	rs6813152	-0.0352672	0.0496232	0.47727	0.659833	middle age	0.0380895	3.62885596638951e-05	TRUE	3.82143109968125e-07
MARCH1	cg25147158	Wald ratio	1	rs6813152	-0.0255575	0.0359611	0.47727	0.659833	pregnancy	0.0755669	3.62885596638951e-05	TRUE	1.19560129306943e-13
KLHL2	cg13023646	Wald ratio	1	rs11100587	-0.0197561	0.028603	0.489754	0.673412	birth	0.0568602	1.78399423818175e-05	TRUE	6.67553465937993e-11
TMEM192	cg13023646	Inverse variance weighted	2	rs4422382, rs6536880	-0.0277921	0.040512	0.4927	0.673801	adolescence	0.101288	0.000179792	TRUE	2.1081909713828e-19
GK3P	cg05767411	Inverse variance weighted	2	rs4422382, rs9762579	-0.0312085	0.0470142	0.506812	0.675807	adolescence	0.107277	0.000129281	TRUE	1.26082921465023e-18
NACA3P	cg13023646	Wald ratio	1	rs7663683	0.0384409	0.0580065	0.507523	0.675807	childhood	0.0908498	9.69668592970017e-05	TRUE	1.44310564884581e-15
NACA3P	cg14038058	Wald ratio	1	rs7663683	0.0401234	0.0605453	0.507523	0.675807	childhood	0.0848072	9.69668592970017e-05	TRUE	1.52361953316175e-14
NACA3P	cg25147158	Wald ratio	1	rs7663683	0.0442799	0.0668175	0.507523	0.675807	childhood	0.0725553	9.69668592970017e-05	TRUE	1.70144262998712e-12
[truncated: 10,359 more chars]
